# Genome-wide Machine Learning Analysis of Anosmia and Ageusia with COVID-19

**DOI:** 10.1101/2024.12.04.24318493

**Authors:** Lucas Pietan, Elizabeth Phillippi, Marcelo Melo, Hatem El-Shanti, Brian J Smith, Benjamin Darbro, Terry Braun, Thomas Casavant

## Abstract

The COVID-19 pandemic has caused substantial worldwide disruptions in health, economy, and society, manifesting symptoms such as loss of smell (anosmia) and loss of taste (ageusia), that can result in prolonged sensory impairment. Establishing the host genetic etiology of anosmia and ageusia in COVID-19 will aid in the overall understanding of the sensorineural aspect of the disease and contribute to possible treatments or cures. By using human genome sequencing data from the University of Iowa (UI) COVID-19 cohort (N=187) and the National Institute of Health All of Us (AoU) Research Program COVID-19 cohort (N=947), we investigated the genetics of anosmia and/or ageusia by employing feature selection techniques to construct a novel variant and gene prioritization pipeline, utilizing machine learning methods for the classification of patients. Models were assessed using a permutation-based variable importance (PVI) strategy for final prioritization of candidate variants and genes. The highest held-out test set area under the receiver operating characteristic (AUROC) curve for models and datasets from the UI cohort was 0.735 and 0.798 for the variant and gene analysis respectively and for the AoU cohort was 0.687 for the variant analysis. Our analysis prioritized several novel and known candidate host genetic factors involved in immune response, neuronal signaling, and calcium signaling supporting previously proposed hypotheses for anosmia/ageusia in COVID-19.

## Supplemental Tables for "Genome-wide Machine Learning Analysis of Anosmia and Ageusia with COVID-19" (part 1 of 3)

### Sheet: Supplementary Table S1-S4
Supplementary Table S1. Summary statistics for the University of Iowa (UI) cohort.
Sample Size	187
Female Sex	112 (59.9%)
Average Age	39.2 years (4.5-79.9)
Loss of Smell	96 (51.3%)
Loss of Taste	95 (50.8%)
Loss of Smell or Taste	104 (55.6%)
Supplementary Table S2. Individual Covariate Association Test with Response Variables.
	Sex	Age	Age-squared
Loss of Smell	0.369	0.79	0.368
Loss of Taste	0.282	0.395	0.749
Loss of Smell or Taste	0.335	0.325	0.742
Supplementary Table S3. UI cohort loss of smell phenotype coding and noncoding dataset initial pipeline results. CMI-5, LR, DT-VI_1000_1.
10-Fold CV Mean Training Performance
	Lasso	NB	DT	RF	SVM-L	SVM-P
Brier Score	0.118	1.53e-194	0.156	0.0893	0.00323	0.000546
Accuracy	0.807	1	0.74	0.987	0.993	1
Kappa	0.612	1	0.494	0.973	0.986	1
AUROC Curve	0.914	1	0.868	1	1	1
Sensitivity	0.8	1	0.562	1	1	1
Specificity	0.814	1	0.943	0.971	0.986	1
Held-out Test Performance
	Lasso	NB	DT	RF	SVM-L	SVM-P
Brier Score	0.3368	0.4706	0.3138	0.2522	0.2858	0.2948
Accuracy	0.5516	0.5244	0.5298	0.5404	0.5514	0.5815
Kappa	0.10458	-0.009	0	0.09072	0.115	0.14506
AUROC Curve	0.5382	0.4892	0.5202	0.57575	0.57425	0.5768
Sensitivity	0.6566	0.6442	0.37456	0.64774	0.6788	0.609
Specificity	0.4526	0.3182	0.6248	0.445	0.4424	0.5384
Supplementary Table S4. UI cohort loss of smell phenotype coding regions only dataset initial pipeline results. CMI-5, LR, DT-VI_1000_1.
10-Fold CV Mean Training Performance
	DT	RF	Lasso	NB	SVM-L	SVM-P	SVM-RB	XGBTree	Elastic Net	Log Reg
Brier Score	0.128	0.0934	0.0633	0.0621	0.0526	0.0232	0.0269	0.0575	0.433	0.122
Accuracy	0.813	0.92	0.907	0.94	0.933	0.96	0.967	0.927	0.927	0.873
Kappa	0.63	0.839	0.812	0.88	0.866	0.92	0.933	0.851	0.853	0.746
AUROC Curve	0.905	0.984	0.968	0.966	0.98	0.996	0.996	0.982	0.988	0.929
Sensitivity	0.725	0.925	0.912	0.925	0.938	0.938	0.975	0.95	0.925	0.888
Specificity	0.914	0.914	0.9	0.957	0.929	0.986	0.957	0.9	0.929	0.857
Held-out Test Performance
	DT	RF	Lasso	NB	SVM-L	SVM-P	SVM-RB	XGBTree	Elastic Net	Log Reg
Brier Score	0.320813	0.236304	0.267647	0.363105	0.308561	0.331149	0.319022	0.339191	0.28527	0.319022
Accuracy	0.567568	0.675676	0.72973	0.621622	0.54054	0.648649	0.621622	0.567568	0.648649	0.621622
Kappa	0.10574	0.329305	0.457478	0.229167	0.110325	0.3099	0.262108	0.144509	0.3099	0.262108
AUROC Curve	0.53869	0.665179	0.681548	0.592262	0.675595	0.619048	0.636905	0.592262	0.657738	0.636905
Sensitivity	0.4375	0.5625	0.75	0.5625	0.6875	0.75	0.75	0.625	0.75	0.75
Specificity	0.666667	0.761905	0.714286	0.666667	0.428571	0.571429	0.52381	0.52381	0.571429	0.52381

### Sheet: Supplementary Table S5
Supplementary Table S5. Lists of top datasets and variables from the variant and gene analyses of the UI and AoU cohorts.
UI Cohort - Anosmia Only Phenotype - Variant Dataset (1,015, GRCh37)	UI Cohort - Anosmia Only Phenotype - Gene Dataset (107, GRCh37)	UI Cohort - Ageusia Only Phenotype - Variant Dataset (5,165)	UI Cohort - Ageusia Only Phenotype - Gene Dataset (103)	Local - Anosmia and/or Aguesia - Variant Dataset (56)	Local - Anosmia and/or Aguesia - Gene Dataset (102)	AoU Cohort - Variant Dataset (19, GRCh38)	AoU Cohort - Gene Dataset (171)
chr1:1497008:SSU72:Allele2	ADAMTS16_Allele	chr1:854777:SAMD11:Allele2	AC021218.2_CADD	chr1:11008102:C1orf127:CADD2	AC021218.2_CADD	chr1:23429662:ASAP3:CADD2	MEF2A_Allele
chr1:1534614:C1orf233:Allele2	AP005530.1_CADD	chr1:897730:KLHL17:CADD2	AKAP6_CADD	chr1:32150411:COL16A1:Allele2	ADAMTS16_Allele	chr1:158560626:OR6P1:Allele2	IFI44L_Allele
chr1:1537176:C1orf233:Allele1	APOL1_CADD	chr1:1247494:CPSF3L:CADD1	AMZ2_Allele	chr1:35223913:GJB5:CADD2	ALPK1_CADD	chr1:158608443:OR10Z1:CADD1	NOP16_Allele
chr1:1537176:C1orf233:CADD1	ASTN2_CADD	chr1:1474871:TMEM240:CADD2	AMZ2_CADD	chr1:119606960:WARS2:CADD1	AP1S3_Allele	chr2:87013011:PLGLB1:CADD2	SLC1A6_Allele
chr1:1537437:C1orf233:Allele2	ATP2B2_Allele	chr1:1537176:C1orf233:Allele1	ARHGEF38_CADD	chr1:154516477:TDRD10:CADD1	ATP2B2_Allele	chr2:219537958:CHPF:Allele1	ASMTL_CADD
chr1:1635749:CDK11A:CADD1	BACE2_CADD	chr1:1537437:C1orf233:Allele2	ATP10A_Allele	chr1:170135828:METTL11B:CADD2	BAHD1_CADD	chr3:11829741:TAMM41:CADD2	MRGPRE_Allele
chr1:2251160:MORN1:CADD1	BAIAP2_CADD	chr1:1537437:C1orf233:CADD2	BCAT1_Allele	chr2:5838030:SOX11:Allele1	BCAT1_Allele	chr6:146437406:GRM1:Allele1	MDM2_CADD
chr1:2251357:MORN1:CADD1	BCAT1_Allele	chr1:1549354:MIB2:Allele1	BCAT1_CADD	chr2:6122596:LOC400940:CADD2	C16orf97_CADD	chr8:138131715:FAM135B:CADD2	POTEH_CADD
chr1:2257727:MORN1:CADD1	C1orf233_Allele	chr1:1549354:MIB2:CADD1	BSN_Allele	chr2:55872538:PNPT1:CADD2	C20orf166_Allele	chr9:136670216:EGFL7:Allele2	ZNF337_Allele
chr1:4014606:RP13-614K11.1:CADD2	CAMK2A_Allele	chr1:2257727:MORN1:Allele1	BSND_Allele	chr3:18626515:AC144521.1:CADD2	CACNA1H_CADD	chr10:102425196:CUEDC2:CADD2	OR10Z1_Allele
chr1:4851545:AJAP1:Allele2	CDH22_CADD	chr1:2257727:MORN1:CADD1	CCDC88B_CADD	chr3:48716075:NCKIPSD:CADD2	CAMK2A_Allele	chr11:64117815:FLRT1:CADD2	RBMX_CADD
chr1:9327177:H6PD:CADD2	CLCA2_CADD	chr1:2257863:MORN1:Allele1	CD207_Allele	chr4:28713098:RN7SL101P:CADD1	CBLB_CADD	chr12:112961114:OAS3:CADD1	TP53AIP1_Allele
chr1:11006624:C1orf127:CADD2	CLDN6_Allele	chr1:2257863:MORN1:CADD1	CD274_Allele	chr4:95587259:PDLIM5:CADD1	CDC42BPA_Allele	chr14:102503306:ANKRD9:CADD2	OBSL1_Allele
chr1:13942435:PDPN:CADD2	COG2_Allele	chr1:2288852:MORN1:CADD2	CDH13_CADD	chr4:123609937:IL21-AS1:Allele1	CDH13_CADD	chr19:54630503:LILRB1:Allele2	CYP4F3_CADD
chr1:15546077:TMEM51:CADD1	COL9A3_Allele	chr1:2460944:HES5:CADD2	CTC-340A15.2_Allele	chr5:65122027:NLN:CADD2	CECR1_Allele	chr21:42225925:ABCG1:Allele2	CCDC88B_CADD
chr1:17303589:MFAP2:CADD1	COL9A3_CADD	chr1:2526746:MMEL1:CADD2	CTD-2116N24.1_CADD	chr5:163919808:CTC-340A15.2:Allele1	CNTN1_CADD	chr21:43803836:RRP1:CADD2	LRRC28_CADD
chr1:19411129:UBR4:Allele2	COLGALT2_Allele	chr1:3786189:DFFB:Allele2	DLG1_CADD	chr6:30919878:DPCR1:CADD2	CPED1_CADD	chr22:29441895:RFPL1:Allele1	ZNF236_Allele
chr1:19433449:UBR4:CADD2	COTL1_CADD	chr1:4541044::CADD1	DNM3_Allele	chr6:42046360:TAF8:Allele2	CTC-340A15.2_Allele	chrX:24561552:PCYT1B:Allele2	EGFL7_CADD
chr1:19510394:UBR4:CADD2	COX10-AS1_Allele	chr1:4644313:LINC01646:Allele1	DOCK8_CADD	chr6:112429492:LAMA4:Allele2	CYP27C1_CADD	chrX:138619846:FGF13:Allele1	ALLC_CADD
chr1:20246777:PLA2G2E:CADD2	CPM_Allele	chr1:6094800:KCNAB2:CADD1	DOK6_Allele	chr6:160424760:IGF2R:Allele2	DLG1_CADD		AAGAB_Allele
chr1:20681004:VWA5B1:CADD1	CPM_CADD	chr1:6094800:KCNAB2:Allele1	DPP6_CADD	chr7:142239679:TRBV9:CADD1	DOCK1_Allele		KCNJ5_Allele
chr1:20683666:VWA5B1:CADD2	CTC-340A15.2_Allele	chr1:6305292:HES3:Allele1	DSC3_Allele	chr10:72008233:NPFFR1:Allele2	DOCK1_CADD		FMN1_Allele
chr1:20827031:MUL1:CADD1	CTC-340A15.2_CADD	chr1:6308695:GPR153:Allele1	DZIP1L_CADD	chr10:72288969:PALD1:Allele1	EHBP1L1_CADD		LILRB3_Allele
chr1:21011346:KIF17:CADD2	CTPS1_CADD	chr1:6550505:PLEKHG5:CADD2	ESPNL_Allele	chr10:85898455:GHITM:Allele2	EPS15_CADD		ALDH1L2_Allele
chr1:22425988:CDC42:Allele2	CYP4V2_CADD	chr1:8059898:ERRFI1:CADD1	FABP3_CADD	chr10:129160313:DOCK1:CADD1	EVC2_CADD		SMYD5_Allele
chr1:22817114:ZBTB40:CADD2	DEFA4_CADD	chr1:8268715:RP11-431K24.3:Allele1	FDFT1_Allele	chr11:209894:RIC8A:CADD1	FAT1_CADD		ARHGEF7_CADD
chr1:24507213:IFNLR1:CADD2	DUSP27_Allele	chr1:8268715:RP11-431K24.3:CADD1	FZD10-AS1_Allele	chr11:2715455:KCNQ1:Allele2	FEZF1_CADD		EN2_CADD
chr1:28918992:RAB42:CADD1	EML6_CADD	chr1:8268913:RP11-431K24.3:CADD1	GRIK2_CADD	chr11:4621639:TRIM68:CADD2	FREM2_Allele		BRDT_Allele
chr1:32092735:HCRTR1:Allele1	FAM212B_Allele	chr1:8412989:RERE:Allele1	GRIN3A_CADD	chr11:35855023::CADD2	FRMD4A_Allele		TPSG1_Allele
chr1:32150411:COL16A1:CADD2	FRA10AC1_Allele	chr1:9096929:SLC2A5:CADD1	HECW1_Allele	chr11:56237410:OR5M3:CADD1	GJA4_Allele		MUC4_CADD
chr1:33068133:ZBTB8A:CADD2	FZD10-AS1_Allele	chr1:10490111:APITD1-CORT:CADD2	HECW1_CADD	chr11:112223299:RNU6-44P:Allele1	GNAO1_CADD		ASAH2B_Allele
chr1:35246848:GJB3:CADD1	GIPC2_CADD	chr1:10596341:PEX14:CADD2	HLA-B_CADD	chr11:133815981:IGSF9B:CADD1	GNB5_Allele		ZNF761_Allele
chr1:35251735:GJB3:CADD2	GNAI1_CADD	chr1:11008102:C1orf127:CADD2	IRF6_Allele	chr12:131440935:GPR133:CADD1	GOLGA8B_CADD		SEC23IP_CADD
chr1:36321580:AGO4:CADD2	GNB5_Allele	chr1:11856378:MTHFR:CADD1	KCNIP4_Allele	chr15:40760116:BAHD1:Allele2	GRIN3A_CADD		CACNA1E_Allele
chr1:40145297:HPCAL4:Allele1	GOSR2_Allele	chr1:11968394:RNU5E-1:Allele2	KCNT1_Allele	chr15:42566115:GANC:CADD2	GTPBP10_Allele		SMAD3_CADD
chr1:44506265:RP5-1198O20.4:CADD2	GOSR2_CADD	chr1:12776161:AADACL3:CADD2	LA16c-380H5.5_Allele	chr16:952552:LMF1:CADD1	HLA-A_Allele		ZNF331_Allele
chr1:44581354:KLF17:CADD2	GPR133_Allele	chr1:12884615:PRAMEF11:Allele2	LINC00943_Allele	chr16:1894852:MEIOB:Allele1	INADL_CADD		GRAMD4_Allele
chr1:45117300:RNF220:CADD1	GPR75-ASB3_CADD	chr1:15541407:TMEM51:CADD2	LPAR1_CADD	chr16:23711925:ERN2:CADD1	KALRN_Allele		HDAC4_CADD
chr1:45444038:EIF2B3:CADD1	HECW1_Allele	chr1:15732987:EFHD2:Allele1	LRRK1_Allele	chr18:44248950:ST8SIA5:CADD1	KCNQ1_Allele		DDX25_CADD
chr1:52374576:RAB3B:CADD2	HECW1_CADD	chr1:15914211:AGMAT:Allele1	MAP3K2_CADD	chr19:13951830:LOC284454:CADD1	KCNQ1_CADD		GRK5_CADD
chr1:53771564:LRP8:CADD1	HLA-B_Allele	chr1:16577908:FBXO42:Allele2	MAPT_CADD	chr19:16860558:NWD1:CADD2	KDM4C_CADD		FN1_Allele
chr1:54412181:LRRC42:CADD2	HLA-DOB_Allele	chr1:16693725:SZRD1:CADD2	MMP26_Allele	chr19:56466227:NLRP8:CADD2	KIAA0040_Allele		RPS6KA4_CADD
chr1:65299551:JAK1:Allele2	KALRN_Allele	chr1:17521144:RP11-380J14.1:CADD2	MSRA_CADD	chr19:56466227:NLRP8:Allele2	KIAA1217_CADD		FCGR3B_Allele
chr1:65534100:JAK1:CADD1	KALRN_CADD	chr1:17570767:PADI1:CADD2	MYH14_Allele	chr19:58382542:ZNF814:CADD1	KIAA1456_Allele		MRGPRE_CADD
chr1:65613729:AK4:CADD1	KCNMB3_CADD	chr1:17707601:PADI6:CADD2	NR2F2-AS1_Allele	chr20:13765507:ESF1:CADD2	KIAA1456_CADD		HLA-B_CADD
chr1:67243252:TCTEX1D1:Allele2	KCNN3_Allele	chr1:17714864:PADI6:CADD1	NRXN1_Allele	chr20:61472116:COL9A3:Allele2	KLHL23_CADD		MTMR7_CADD
chr1:67453630:MIER1:CADD2	LINC00654_CADD	chr1:18810344:KLHDC7A:CADD2	NRXN3_Allele	chr20:61472938:TCFL5:CADD2	KRT77_Allele		VMO1_Allele
chr1:76521194:RP11-550H2.2:CADD1	LOC101927311_Allele	chr1:18810349:KLHDC7A:Allele2	OVCH1-AS1_Allele	chr21:17756644:LINC00478:Allele1	LACC1_CADD		EFHC1_Allele
chr1:78353677:NEXN:Allele2	LOC105369212_CADD	chr1:19181015:TAS1R2:Allele2	OVCH1-AS1_CADD	chr22:19006246:DGCR9:Allele1	LINC00971_Allele		BCAR1_CADD
chr1:85029077:CTBS:CADD1	LRBA_CADD	chr1:19198141:ALDH4A1:CADD2	PAK2_Allele	chr22:19026613:DGCR2:CADD1	LINC00971_CADD		ANK3_CADD
chr1:85623732:SYDE2:CADD2	MAPK10_CADD	chr1:19198627:ALDH4A1:Allele2	PAK2_CADD	chr22:19033747:DGCR2:Allele1	LOC102724344_Allele		RAB11B_CADD
chr1:85647868:SYDE2:CADD2	MEG3_Allele	chr1:19586294:MRTO4:CADD2	PARVB_Allele	chr22:19033747:DGCR2:CADD1	LOC105369212_CADD		OR10Z1_CADD
chr1:94352237:GCLM:CADD1	MIR498_Allele	chr1:20097941:TMCO4:Allele2	PGPEP1_Allele	chr22:39631768:PDGFB:CADD2	MAP3K2_Allele		NAA40_Allele
chr1:94643531:ARHGAP29:CADD1	MLTK_CADD	chr1:20657352:VWA5B1:Allele1	PIEZO1_Allele	chrX:73035509:TSIX:Allele1	MLTK_Allele		OBSL1_CADD
chr1:95442542:ALG14:Allele2	MSRA_Allele	chr1:20739723:RP4-749H3.2:CADD1	PKD1L2_CADD	chrX:73050564:XIST:CADD1	MLTK_CADD		TFB1M_Allele
chr1:95628443:TMEM56:Allele1	MSRA_CADD	chr1:22149935:HSPG2:CADD1	PLEKHB1_Allele	chrX:114427149:RBMXL3:Allele1	MSRA_CADD		TLDC2_CADD
chr1:99672236::Allele2	MYLK4_CADD	chr1:22354797:LINC00339:CADD1	PRKCZ_Allele		MYO16_CADD		ROR2_Allele
chr1:100492867:SLC35A3:CADD2	MYO3B_CADD	chr1:22354799:LINC00339:CADD2	PRKCZ_CADD		MYO1H_Allele		TRIM58_Allele
chr1:109473605:GPSM2:CADD2	MYO7A_Allele	chr1:22357229:LINC00339:Allele2	PRTG_Allele		NACC2_CADD		SNED1_CADD
chr1:110439636:RP11-195M16.3:CADD1	MYOCD_Allele	chr1:22357433:LINC00339:CADD2	PTN_CADD		NEAT1_Allele		SVIP_Allele
chr1:113383208:LINC01356:CADD2	MYRFL_CADD	chr1:22418260:CDC42:CADD2	RALYL_Allele		NKAIN3_CADD		TBX10_Allele
chr1:114632071:SYT6:CADD2	NCAPD2_Allele	chr1:22483649::CADD2	RBPJ_CADD		NYAP2_Allele		ANK3_Allele
chr1:117447756:PTGFRN:CADD1	NLRP4_Allele	chr1:24128467:HMGCL:CADD1	RHOH_Allele		PARVB_Allele		AHNAK2_Allele
chr1:120455441:NOTCH2:CADD2	NR1I2_Allele	chr1:24134721:HMGCL:CADD1	RNFT2_Allele		PARVB_CADD		CAPN10_Allele
chr1:151701345:RIIAD1:CADD1	NXN_Allele	chr1:24416070:MYOM3:Allele1	RP11-410D17.2_CADD		PGPEP1_CADD		LRRC8E_Allele
chr1:152958238:SPRR1A:CADD1	OGDHL_CADD	chr1:24418768:MYOM3:Allele2	RP11-418I22.2_Allele		PKD1L2_Allele		SPTA1_Allele
chr1:153560040::CADD2	OR10A2_CADD	chr1:24421950:MYOM3:CADD2	RP1L1_Allele		PKD1L2_CADD		SLC6A6_CADD
chr1:154674270:KCNN3:CADD2	OR8B4_CADD	chr1:24718079:STPG1:CADD1	RP5-964N17.1_Allele		PTPRM_Allele		STK31_Allele
chr1:156738428:PRCC:CADD1	PAQR9_CADD	chr1:24798383:NIPAL3:CADD1	RP5-964N17.1_CADD		RAB36_CADD		PRLHR_Allele
chr1:157014702:ARHGEF11:Allele1	PARVB_Allele	chr1:26290693:PAFAH2:Allele2	RTCB_CADD		RAP1GAP2_Allele		EGFL7_Allele
chr1:157014964:ARHGEF11:CADD1	PARVB_CADD	chr1:26290693:PAFAH2:CADD2	SCUBE2_CADD		RBPJ_Allele		FBRSL1_CADD
chr1:179813499:TOR1AIP2:CADD1	PKIB_Allele	chr1:26449337:PDIK1L:Allele2	SEMA6D_Allele		RMDN3_Allele		FMN1_CADD
chr1:183896961:RGL1:Allele1	PKIB_CADD	chr1:26529121:CATSPER4:Allele2	SEMA6D_CADD		RNF20_Allele		MUC4_Allele
chr1:185143721:SWT1:CADD1	PLEKHG4B_CADD	chr1:26609259:UBXN11:CADD1	SERPINB9P1_Allele		RNGTT_CADD		TNC_Allele
chr1:188113359::Allele2	PRDM15_Allele	chr1:26664968:AIM1L:CADD1	SHANK1_Allele		RP11-634B22.4_CADD		MEF2A_CADD
chr1:199117789:RP11-382E9.1:CADD1	PTPN4_CADD	chr1:27181427:ZDHHC18:Allele2	SLFN12L_Allele		RRN3P2_CADD		XKR3_Allele
chr1:205356418:LEMD1:Allele2	QRICH2_CADD	chr1:28921199:RAB42:Allele2	SLFN12L_CADD		SEMA6D_Allele		SATB1_CADD
chr1:205759243:SLC41A1:CADD2	RHOH_CADD	chr1:29444720:EPB41:Allele2	SNHG14_Allele		SEMA6D_CADD		TMEM255B_Allele
chr1:210418825:SERTAD4:CADD2	RN7SL755P_Allele	chr1:29446811:TMEM200B:Allele1	snoU13_Allele		SERPINB9_Allele		KCNJ15_CADD
chr1:218511041:RRP15:CADD1	RNF213_Allele	chr1:31405511:PUM1:Allele1	snoU13_CADD		SERPINE2_Allele		SLITRK5_CADD
chr1:226420536:LIN9:CADD1	RNF213_CADD	chr1:31886163:SERINC2:CADD2	TAP2_Allele		SLC1A6_Allele		ARHGAP6_CADD
chr1:227370713:CDC42BPA:CADD2	RP11-134O21.1_Allele	chr1:31886163:SERINC2:Allele2	TEC_Allele		SLC6A19_Allele		SLC31A1_CADD
chr1:227505713:CDC42BPA:CADD2	RP11-138M12.1_CADD	chr1:33791730:PHC2:Allele2	TENM2_Allele		SLFN5_Allele		VAV3_CADD
chr1:229795966:URB2:CADD1	RP11-634B22.4_Allele	chr1:35223345:GJB5:CADD2	TGFBRAP1_Allele		snoU13_CADD		LILRB3_CADD
chr1:234807739:RP4-781K5.6:CADD2	RP11-63E9.1_Allele	chr1:36795947:RP11-268J15.5:CADD2	TGFBRAP1_CADD		SORCS2_CADD		BCAR1_Allele
chr1:236766135:HEATR1:CADD2	RP11-63E9.1_CADD	chr1:36937059:CSF3R:CADD1	TMEM41B_CADD		ST6GAL1_CADD		SEC24A_Allele
chr1:247612295:NLRP3:CADD1	RP11-649A16.1_CADD	chr1:38327982:INPP5B:Allele1	TSPYL6_Allele		STON1-GTF2A1L_Allele		ZNF525_Allele
chr1:247875975:OR6F1:CADD2	RPS6KA2_CADD	chr1:39957669:BMP8A:CADD2	VPS53_Allele		TBL1X_Allele		SH3TC2_CADD
chr2:197592:AC079779.7:CADD2	RYR2_Allele	chr1:39991588:BMP8A:Allele2	WWOX_Allele		TNKS_Allele		KNDC1_CADD
chr2:906658:AC113607.3:CADD1	SIK3_Allele	chr1:40117423:NT5C1A:Allele2	XKR4_Allele		TSC22D2_CADD		SYNE1_CADD
chr2:1637531:PXDN:Allele1	SLC16A8_Allele	chr1:40254915:BMP8B:CADD2	XKR4_CADD		TTC21B_CADD		TELO2_Allele
chr2:10924685:PDIA6:CADD2	SLC1A7_Allele	chr1:40305271:TRIT1:Allele2	Y_RNA_Allele		UNC13C_CADD		ZNF385D_Allele
chr2:10924693:PDIA6:CADD2	SLC5A4-AS1_Allele	chr1:40997453:ZNF684:Allele2	Y_RNA_CADD		USP22_Allele		TRIM22_Allele
chr2:11562804::Allele2	SNHG14_CADD	chr1:41087734:RIMS3:Allele2	YTHDC2_CADD		VPS53_Allele		STIP1_Allele
chr2:16948588:AC008069.1:Allele2	SNX29P2_CADD	chr1:41327873:CITED4:Allele1	ZBED3_Allele		Y_RNA_Allele		LRRC28_Allele
chr2:17967836:GEN1:CADD2	STX18-AS1_CADD	chr1:41466803:CTPS1:CADD2	ZBTB20_Allele		ZNF460_Allele		SYNE1_Allele
chr2:25383887:POMC:CADD1	SYNJ2_CADD	chr1:42801370:FOXJ3:CADD1	ZNF331_CADD		ZNF516_CADD		RAB3C_Allele
chr2:25958923:ASXL2:CADD1	TCFL5_Allele	chr1:42945714:CCDC30:CADD2	ZNF460_Allele		chr10:33675001_33700000_CADD		BANK1_CADD
chr2:26528221:GPR113:CADD2	TCFL5_CADD	chr1:43649508:WDR65:Allele1	ZNF80_Allele		chr10:72650001_72675000_CADD		GRAMD4_CADD
chr2:27669341:KRTCAP3:CADD1	TEKT1_CADD	chr1:45285648:PTCH2:Allele2	ZSCAN5A_Allele		chr15:54200001_54225000_Allele		MGST3_CADD
chr2:32459091:NLRC4:CADD1	TSC1_CADD	chr1:46808224:NSUN4:Allele2	ZZEF1_Allele		chr4:128450001_128475000_CADD		NOTCH2_Allele
chr2:34285910:AC009499.1:CADD2	WWOX_CADD	chr1:47099235:ATPAF1:CADD2	chr10:33675001_33700000_CADD		chr6:121925001_121950000_Allele		ERBB4_CADD
chr2:42285575:PKDCC:CADD1	ZBTB20_Allele	chr1:47138819:TEX38:Allele1	chr4:128450001_128475000_Allele				CYP4F3_Allele
chr2:43022821:HAAO:CADD1	ZNF169_CADD	chr1:52373922:RAB3B:CADD2					ZNF717_Allele
chr2:46988073:SOCS5:CADD2	ZNF83_Allele	chr1:55446373:TMEM61:Allele1					TRAM2_CADD
chr2:48915871:LHCGR:CADD1	ZWILCH_Allele	chr1:55457710:TMEM61:CADD1					TTC13_CADD
chr2:48921375:LHCGR:Allele1	chr15:24975001_25000000_Allele	chr1:55464743:BSND:CADD1					HLA-B_Allele
chr2:65245365:SLC1A4:CADD1		chr1:55475888:BSND:CADD2					RGSL1_CADD
chr2:67402307:AC078941.1:CADD1		chr1:55476178:BSND:CADD2					SHANK2_CADD
chr2:70676769:TGFA:CADD1		chr1:55482274:BSND:Allele1					TRAM2_Allele
chr2:71294713:NAGK:CADD2		chr1:59028087:RN7SL713P:Allele2					VPS33B_CADD
chr2:72357455:CYP26B1:CADD2		chr1:59112112::Allele2					CNOT3_Allele
chr2:75156603:AC104135.3:CADD1		chr1:59249359:JUN:Allele2					ERBB4_Allele
chr2:75416052:TACR1:CADD2		chr1:62053966::Allele1					FN1_CADD
chr2:79720673:CTNNA2:CADD1		chr1:63441761::CADD2					PTPRE_Allele
chr2:87067223:CD8B:CADD2		chr1:63484149::CADD1					LAMA2_CADD
chr2:105924510:TGFBRAP1:Allele1		chr1:63484149::Allele1					ADARB1_CADD
chr2:105924510:TGFBRAP1:CADD1		chr1:63727542:LINC00466:Allele1					CERK_Allele
chr2:109512428:EDAR:CADD2		chr1:64657823::CADD2					FBRSL1_Allele
chr2:113296870:TTL:CADD2		chr1:67132582:SGIP1:Allele2					MROH8_CADD
chr2:133103499:RP11-725P16.2:CADD1		chr1:67288045:WDR78:Allele2					LRRC14B_Allele
chr2:135920108:RAB3GAP1:CADD2		chr1:70905545:CTH:CADD1					FAM86B1_Allele
chr2:138773229:HNMT:CADD2		chr1:71181691:RP11-99H8.1:CADD2					DLG4_Allele
chr2:141528443:LRP1B:CADD2		chr1:71524310:ZRANB2:Allele2					IGFN1_CADD
chr2:141707868:LRP1B:CADD2		chr1:72302701:NEGR1:Allele2					ALDH1L2_CADD
chr2:152138522:NMI:CADD1		chr1:72302701:NEGR1:CADD2					FHAD1_Allele
chr2:155713421:KCNJ3:CADD1		chr1:74255617::Allele2					PLCB1_Allele
chr2:159195282:CCDC148:CADD2		chr1:76521194:RP11-550H2.2:CADD2					MUC19_Allele
chr2:175424825:WIPF1:CADD2		chr1:77097790:ST6GALNAC3:Allele2					INTU_Allele
chr2:178098087:NFE2L2:CADD2		chr1:77473420:ST6GALNAC5:Allele2					OR2A1_Allele
chr2:179650701:TTN:CADD1		chr1:77531714:ST6GALNAC5:Allele2					SERPINA5_CADD
chr2:182754649:SSFA2:CADD2		chr1:78353653:NEXN:CADD1					PAIP2B_Allele
chr2:185458975:ZNF804A:CADD2		chr1:78601465:GIPC2:Allele2					OR2T2_CADD
chr2:186664473:FSIP2:CADD1		chr1:78602491:GIPC2:CADD2					OR7A17_Allele
chr2:188411857:TFPI:CADD2		chr1:78603067:GIPC2:CADD2					GAB4_CADD
chr2:191625950::CADD1		chr1:78603279:GIPC2:Allele1					MAGEC1_Allele
chr2:200336779:SATB2-AS1:CADD2		chr1:78603846:GIPC2:Allele2					KIF14_Allele
chr2:206642109:NRP2:CADD2		chr1:78604096:GIPC2:CADD2					KNDC1_Allele
chr2:216990772:XRCC5:CADD2		chr1:79111691:IFI44L:CADD1					KLHL36_Allele
chr2:220113728:STK16:CADD2		chr1:81687253::Allele2					VPS33B_Allele
chr2:222283514:EPHA4:CADD1		chr1:84217159:RP11-475O6.1:CADD2					LACTB_CADD
chr2:227678452:RHBDD1:CADD2		chr1:84267306:LOC101927560:CADD2					OR1N2_Allele
chr2:228425457:AGFG1:CADD2		chr1:85086731:LINC01461:CADD1					MUC12_Allele
chr2:229889268:PID1:Allele2		chr1:85279077:LPAR3:Allele1					UBE2N_Allele
chr2:230787061:TRIP12:CADD1		chr1:86487914:COL24A1:CADD2					GRM4_CADD
chr2:234113301:INPP5D:CADD1		chr1:86816987:ODF2L:CADD2					ROR2_CADD
chr2:237661266:AC011286.1:CADD1		chr1:86817074:ODF2L:CADD1					SEMA4A_Allele
chr2:239041826:ESPNL:CADD1		chr1:89299655:PKN2:Allele2					SLC35E3_Allele
chr2:240900607:NDUFA10:CADD1		chr1:90049040:LRRC8B:CADD2					DDX25_Allele
chr2:242028741:SNED1:CADD2		chr1:90061014:LRRC8B:Allele1					RAB3C_CADD
chr3:1054048:AC087430.1:Allele1		chr1:90470915:ZNF326:Allele1					MRC1_CADD
chr3:2138834:CNTN4:CADD2		chr1:90493026:ZNF326:Allele1					INPP5F_Allele
chr3:8610936:LMCD1:CADD1		chr1:90493026:ZNF326:CADD1					CUX1_CADD
chr3:10326169:TATDN2:CADD1		chr1:90493918:ZNF326:CADD1					STK31_CADD
chr3:10328453:GHRL:CADD2		chr1:90493918:ZNF326:Allele1					KCNJ6_Allele
chr3:10379923:ATP2B2:Allele1		chr1:90494475:ZNF326:Allele1					SLC1A6_CADD
chr3:10866730:SLC6A11:CADD1		chr1:90496978:ZNF326:Allele1					TRPC4_CADD
chr3:29303962:RBMS3-AS3:CADD1		chr1:90496978:ZNF326:CADD1					RAP1B_CADD
chr3:37036301:MLH1:CADD2		chr1:90498540:ZNF326:Allele1					AAGAB_CADD
chr3:37453376:C3orf35:CADD2		chr1:92148227:TGFBR3:Allele1					ADCY4_Allele
chr3:42253090:TRAK1:CADD2		chr1:93735327:CCDC18:CADD1					CCDC179_CADD
chr3:43073761:FAM198A:CADD1		chr1:93831694:DR1:CADD2					EXOC3L4_CADD
chr3:46144105::CADD2		chr1:93833101:DR1:CADD2					GRIN2B_Allele
chr3:46784467:PRSS45:CADD2		chr1:94057720:BCAR3:CADD1					GSTT2_Allele
chr3:51274902:DOCK3:Allele2		chr1:94343233:DNTTIP2:Allele1					IFT140_Allele
chr3:58178866:DNASE1L3:CADD1		chr1:94351328:GCLM:Allele1					MFAP4_Allele
chr3:86116240:CADM2:CADD2		chr1:94351328:GCLM:CADD1					MICA_CADD
chr3:108475974:RETNLB:Allele2		chr1:94352237:GCLM:Allele1					NALCN_Allele
chr3:108895844:RP11-59E19.4:CADD1		chr1:94352237:GCLM:CADD1					OR4S1_Allele
chr3:114106253:ZBTB20:Allele2		chr1:94353449:GCLM:CADD1					PAQR9_Allele
chr3:120531127:LINC02049:CADD1		chr1:94353449:GCLM:Allele1					USP6_Allele
chr3:121192350:POLQ:CADD2		chr1:94353573:GCLM:Allele1
chr3:122296647:PARP15:CADD2		chr1:94353573:GCLM:CADD1
chr3:125804185:SLC41A3:CADD1		chr1:94544234:ABCA4:CADD1
chr3:126694781::CADD1		chr1:94982785:ABCD3:Allele2
chr3:128533128:RAB7A:CADD2		chr1:94995411:F3:Allele2
chr3:132592821:NPHP3-AS1:CADD1		chr1:98348885:DPYD:Allele1
chr3:136473673:STAG1:CADD1		chr1:98432916:RP11-490G2.2:CADD2
chr3:137851198:A4GNT:CADD1		chr1:98433312:RP11-490G2.2:Allele2
chr3:140696475:SLC25A36:CADD2		chr1:98510109:MIR137HG:Allele2
chr3:150014405:LINC01214:CADD2		chr1:99612444:RP5-896L10.1:CADD1
chr3:153744207:ARHGEF26-AS1:Allele1		chr1:100171410:FRRS1:Allele2
chr3:158288525:MLF1:CADD2		chr1:100316589:AGL:CADD2
chr3:160473538:PPM1L:Allele2		chr1:100503163:HIAT1:CADD2
chr3:160821969:B3GALNT1:Allele1		chr1:100810166:RP5-837M10.2:Allele2
chr3:164697082:SI:Allele2		chr1:100984439:CDC14A:CADD2
chr3:169437995:RNU6-637P:CADD2		chr1:103354428:COL11A1:Allele1
chr3:169712558:SEC62:CADD2		chr1:109325028:STXBP3:CADD2
chr3:170180004:SLC7A14:CADD1		chr1:109471469:GPSM2:CADD2
chr3:180739934:SOX2-OT:CADD1		chr1:109472773:GPSM2:Allele2
chr3:181137863:SOX2-OT:CADD2		chr1:110047333:AMIGO1:Allele2
chr3:181331916:SOX2-OT:CADD2		chr1:110466338:CSF1:CADD2
chr3:185349228:SENP2:CADD1		chr1:110751662:KCNC4:CADD2
chr3:190981552:UTS2B:CADD1		chr1:111969719:OVGP1:Allele2
chr3:191291149:LINCR-0002:CADD1		chr1:112266055:FAM212B:Allele1
chr3:191754238:RP11-655G22.1:Allele2		chr1:112268425:FAM212B:Allele1
chr3:191810915:RN7SKP222:Allele1		chr1:112318484:KCND3:Allele2
chr3:191810915:RN7SKP222:CADD1		chr1:112318484:KCND3:CADD2
chr3:193677712:RP11-699L21.1:CADD1		chr1:113554734:RP11-31F15.2:CADD2
chr4:1052166:RNF212:CADD1		chr1:116206423:VANGL1:CADD2
chr4:2232600:HAUS3:CADD2		chr1:116206423:VANGL1:Allele2
chr4:2993980:GRK4:CADD1		chr1:116468230:RP11-12L8.1:Allele2
chr4:3263617:MSANTD1:CADD1		chr1:117531627:PTGFRN:CADD2
chr4:3263776:MSANTD1:CADD1		chr1:117532509:PTGFRN:Allele2
chr4:3417845:RGS12:CADD1		chr1:117532790:PTGFRN:Allele1
chr4:3495283:DOK7:CADD1		chr1:117532790:PTGFRN:CADD1
chr4:3954878:FAM86EP:CADD1		chr1:117656088:TRIM45:CADD2
chr4:3974455::CADD1		chr1:118148384:FAM46C:CADD2
chr4:8238151:SH3TC1:CADD1		chr1:118148387:FAM46C:CADD2
chr4:8328088:LINC02517:CADD1		chr1:118168804:FAM46C:Allele2
chr4:15004499:CPEB2:CADD2		chr1:118168804:FAM46C:CADD2
chr4:38777383:TLR10:CADD2		chr1:118169463:FAM46C:CADD2
chr4:46929104:GABRA4:CADD2		chr1:119543486:LOC105378933:CADD1
chr4:59842720:RP11-506N2.1:CADD2		chr1:120162442:ZNF697:Allele1
chr4:61654153:RP11-593F5.2:CADD2		chr1:120437718:ADAM30:Allele2
chr4:75975330:PARM1:CADD1		chr1:120455441:NOTCH2:Allele2
chr4:77830057::CADD2		chr1:145295539:NBPF10:CADD1
chr4:83795806:SEC31A:CADD1		chr1:145591853:NUDT17:Allele2
chr4:90875232:MMRN1:CADD2		chr1:146628479:PRKAB2:CADD1
chr4:95083820:RP11-363G15.2:CADD1		chr1:146751782:CHD1L:Allele1
chr4:101337130:EMCN:CADD2		chr1:150018482::CADD2
chr4:110971489:ELOVL6:CADD2		chr1:151555701:TUFT1:Allele2
chr4:113574409:LARP7:CADD2		chr1:152286126:FLG:Allele2
chr4:118326718::Allele2		chr1:152306187:FLG-AS1:Allele2
chr4:118326718::CADD2		chr1:152734390:KPRP:Allele2
chr4:118461736:AC092661.1:Allele2		chr1:153029137:SPRR2A:CADD1
chr4:129436625:LOC100507487:CADD1		chr1:153585584:S100A16:Allele1
chr4:140372192:RAB33B:CADD1		chr1:153588340:S100A14:Allele1
chr4:140490109:SETD7:CADD2		chr1:153631943:SNAPIN:Allele2
chr4:140500923:SETD7:CADD1		chr1:154243115:UBAP2L:Allele2
chr4:148409698:EDNRA:CADD1		chr1:154243115:UBAP2L:CADD2
chr4:151719263:LRBA:CADD1		chr1:154316996:ATP8B2:Allele2
chr4:153371107:FBXW7:CADD1		chr1:154516477:TDRD10:CADD1
chr4:153434116:FBXW7:CADD1		chr1:154678986:KCNN3:Allele1
chr4:153459525:FBXW7:CADD1		chr1:154919565:PBXIP1:Allele2
chr4:164448985:MARCH1:CADD2		chr1:154988957:ZBTB7B:CADD2
chr4:164449002:MARCH1:CADD1		chr1:154990297:DCST2:Allele1
chr4:178911822:LINC01098:CADD2		chr1:156220056:SMG5:Allele2
chr4:186370846:C4orf47:CADD2		chr1:158065762:KIRREL:CADD2
chr4:187521037:FAT1:Allele1		chr1:158368846:OR10T2:Allele2
chr4:190582377:RP11-462G22.1:CADD1		chr1:158972309:IFI16:Allele2
chr5:185369:PLEKHG4B:CADD2		chr1:160516542:CD84:CADD2
chr5:443236:C5orf55:CADD1		chr1:161136343:PPOX:Allele2
chr5:466458:EXOC3:Allele1		chr1:161185058:FCER1G:CADD1
chr5:1384998:LINC01511:CADD2		chr1:161403307::Allele2
chr5:5132898:CTD-2297D10.2:CADD2		chr1:161513406:FCGR3A:CADD2
chr5:6887228:RP11-332J15.2:CADD2		chr1:161514542:FCGR3A:Allele2
chr5:10650324:ANKRD33B:CADD1		chr1:161565324:FCGR2C:Allele1
chr5:11117583:CTNND2:CADD2		chr1:161932148:ATF6:CADD2
chr5:34651789:CTD-2024P10.2:CADD1		chr1:161967681:OLFML2B:CADD1
chr5:35910529:CAPSL:Allele1		chr1:163114096:RGS5:Allele2
chr5:35910529:CAPSL:CADD1		chr1:163114096:RGS5:CADD2
chr5:39364554:C9:CADD1		chr1:163114358:RGS5:CADD2
chr5:40831122:RPL37:CADD2		chr1:163115522:RGS5:CADD2
chr5:42923044:CTD-2201E18.2:CADD2		chr1:163116878:RGS5:CADD2
chr5:43175953:ZNF131:Allele1		chr1:165370252:RXRG:Allele2
chr5:43704556:NNT:CADD2		chr1:165743759:RP11-466F5.8:CADD1
chr5:52422356::CADD2		chr1:166823726:POGK:CADD2
chr5:64159431:CWC27:Allele2		chr1:167973976:DCAF6:CADD1
chr5:64193785:CWC27:CADD1		chr1:168391852:LOC100505918:Allele2
chr5:65321311:ERBB2IP:CADD2		chr1:169029527:LINC00970:Allele1
chr5:66915612:RP11-434D9.1:CADD2		chr1:169029527:LINC00970:CADD1
chr5:74967164:ANKDD1B:Allele2		chr1:169102485:NME7:Allele1
chr5:76343999:AGGF1:CADD1		chr1:169465997::Allele1
chr5:78983513:CMYA5:CADD2		chr1:170135765:METTL11B:Allele2
chr5:80713390:SSBP2:CADD2		chr1:170429792:RP11-576I22.2:CADD2
chr5:87678632:SNORA70:CADD2		chr1:170521376:GORAB:CADD2
chr5:93812885:KIAA0825:CADD2		chr1:170832422::Allele1
chr5:95733112:PCSK1:CADD1		chr1:170833173::Allele1
chr5:96108701:CAST:CADD2		chr1:170833324::CADD1
chr5:103966248:RP11-6N13.1:CADD1		chr1:171174531:FMO2:CADD2
chr5:108502665:FER:CADD1		chr1:171227216:FMO1:CADD2
chr5:109202725:MAN2A1:CADD2		chr1:171750854:METTL13:Allele2
chr5:114857457:FEM1C:CADD2		chr1:171751236:METTL13:CADD2
chr5:118342262:LOC105379143:CADD1		chr1:171755071:METTL13:CADD2
chr5:122111172:SNX2:CADD2		chr1:171755071:METTL13:Allele2
chr5:129040056:ADAMTS19:CADD2		chr1:171810682:DNM3:Allele2
chr5:132201897:GDF9:CADD1		chr1:171810682:DNM3:CADD2
chr5:132576522:FSTL4:CADD1		chr1:171833688:DNM3:Allele2
chr5:133291642:C5orf15:Allele2		chr1:171833688:DNM3:CADD2
chr5:135712096:HSPD1P18:CADD2		chr1:172380875:DNM3:CADD1
chr5:141244356:PCDH1:CADD2		chr1:172437592:C1orf105:Allele1
chr5:143860994:KCTD16:Allele2		chr1:173474429:SLC9C2:CADD2
chr5:145523105:LARS:CADD1		chr1:173832447:DARS2:CADD2
chr5:148371305:SH3TC2:CADD2		chr1:173832647:DARS2:CADD2
chr5:148372884:SH3TC2:CADD1		chr1:173867252:ZBTB37:Allele2
chr5:157167472:THG1L:CADD1		chr1:174960962:RABGAP1L:Allele2
chr5:159204653:AC011343.1:CADD2		chr1:175054548:TNN:Allele2
chr5:164647704:CTB-181F24.1:CADD1		chr1:175128536:KIAA0040:Allele2
chr5:164648034:CTB-181F24.1:CADD1		chr1:175525792:TNR:CADD2
chr5:171151917::CADD1		chr1:177669900:RP11-63B19.1:Allele2
chr5:173384663:CPEB4:CADD1		chr1:179070120:ABL2:Allele1
chr5:175135906:HRH2:Allele2		chr1:179072966:ABL2:CADD1
chr5:180377018:BTNL8:CADD1		chr1:179320578:SOAT1:CADD2
chr6:475649::CADD2		chr1:179621224:TDRD5:Allele2
chr6:485620:EXOC2:CADD2		chr1:179814457:TOR1AIP2:Allele1
chr6:7251037:RREB1:CADD2		chr1:180000542:CEP350:Allele2
chr6:7282374:SSR1:Allele2		chr1:180943529:STX6:CADD1
chr6:7542148:DSP:Allele2		chr1:180943529:STX6:Allele1
chr6:18197475:KDM1B:Allele2		chr1:180944532:STX6:Allele1
chr6:19708229:RP1-167F1.2:Allele2		chr1:180944532:STX6:CADD1
chr6:22056923:CASC15:CADD1		chr1:180953853:STX6:Allele1
chr6:22221924:RP11-524C21.2:CADD1		chr1:181026558:MR1:CADD1
chr6:24146761:NRSN1:CADD2		chr1:182096539:GS1-122H1.1:CADD1
chr6:24172962:DCDC2:CADD2		chr1:182350107:GLUL:CADD1
chr6:26183710:HIST1H2BE:CADD2		chr1:183113579:LAMC1:Allele2
chr6:28089699:ZSCAN16:CADD1		chr1:183532580:NCF2:Allele2
chr6:28130559:ZKSCAN8:CADD1		chr1:183542323:NCF2:Allele2
chr6:28227604:NKAPL:CADD2		chr1:183816683:RGL1:Allele2
chr6:29841121:HCP5B:CADD2		chr1:191122563:RP11-309H21.3:CADD1
chr6:29911246:HLA-A:CADD2		chr1:195095859:AL357932.1:Allele2
chr6:29943281:HCG9:CADD1		chr1:195728453::Allele2
chr6:30422736::CADD2		chr1:196797238:CFHR1:Allele2
chr6:30449046:RANP1:Allele2		chr1:197108946:ASPM:Allele2
chr6:30893728:VARS2:Allele1		chr1:197412976:CRB1:CADD1
chr6:31239407:HLA-C:CADD1		chr1:198421267::CADD2
chr6:31324664:HLA-B:CADD1		chr1:199360774:RP11-382E9.1:Allele2
chr6:32361821:BTNL2:CADD1		chr1:199360774:RP11-382E9.1:CADD2
chr6:32551935:HLA-DRB1:CADD2		chr1:199360846:RP11-382E9.1:Allele2
chr6:32685822:XXbac-BPG254F23.7:CADD1		chr1:199362342:RP11-382E9.1:CADD2
chr6:32731258:HLA-DQB2:Allele1		chr1:199362377:RP11-382E9.1:CADD2
chr6:33884674:RP3-468B3.2:CADD2		chr1:199362377:RP11-382E9.1:Allele2
chr6:36463627:STK38:CADD2		chr1:200017586:NR5A2:CADD2
chr6:37604608:MDGA1:Allele2		chr1:200593155:KIF14:Allele2
chr6:38712040:DNAH8:CADD1		chr1:200638662:DDX59:Allele2
chr6:38729511:DNAH8:Allele2		chr1:200662941:RP11-92G12.3:Allele2
chr6:38771106:DNAH8:CADD2		chr1:201162411:IGFN1:Allele2
chr6:39298047:KIF6:CADD2		chr1:201177538:IGFN1:Allele1
chr6:39865047:DAAM2:Allele2		chr1:202096815:GPR37L1:CADD1
chr6:39865047:DAAM2:CADD2		chr1:202096815:GPR37L1:Allele1
chr6:41165840:TREML2:CADD1		chr1:202101443:GPR37L1:Allele2
chr6:42933464:PEX6:CADD2		chr1:202117002:PTPN7:CADD2
chr6:43817837:LINC02537:CADD1		chr1:202117002:PTPN7:Allele2
chr6:49403282:MUT:CADD1		chr1:205129319:DSTYK:CADD2
chr6:49791678:LOC101927048:CADD1		chr1:205305449:KLHDC8A:CADD2
chr6:51491884:PKHD1:CADD1		chr1:205356418:LEMD1:CADD2
chr6:53488396:RP11-345L23.1:CADD1		chr1:205356418:LEMD1:Allele2
chr6:68598301:RP11-301G19.1:CADD2		chr1:205501181:CDK18:CADD1
chr6:90565242:CASP8AP2:Allele1		chr1:205564196:MFSD4:CADD1
chr6:91266349:MAP3K7:CADD1		chr1:205570770:MFSD4:Allele2
chr6:97594010:MMS22L:CADD1		chr1:205570770:MFSD4:CADD2
chr6:105545390:BVES:CADD2		chr1:205582201:ELK4:CADD2
chr6:105723338:PREP:Allele2		chr1:205814485:PM20D1:Allele2
chr6:105724549:PREP:Allele2		chr1:205814485:PM20D1:CADD2
chr6:108479783:OSTM1-AS1:CADD2		chr1:205831735:LOC284581:CADD2
chr6:109158208::CADD2		chr1:207109167:PIGR:Allele2
chr6:109721228:PPIL6:CADD2		chr1:207110936:PIGR:Allele2
chr6:110674614:METTL24:CADD1		chr1:207247076:PFKFB2:CADD2
chr6:116565725:NT5DC1:Allele2		chr1:207247476:PFKFB2:Allele2
chr6:116763773:DSE:CADD1		chr1:207304900:C4BPA:Allele1
chr6:117881605:GOPC:CADD2		chr1:207782931:CR1:CADD2
chr6:123104029:FABP7:CADD1		chr1:207984253:C1orf132:Allele2
chr6:130761804:TMEM200A:CADD2		chr1:208048303:RP11-328D5.1:CADD2
chr6:134142442:LINC01312:CADD1		chr1:208051388:CD34:Allele1
chr6:134454949:RN7SL408P:CADD2		chr1:208057800:CD34:Allele2
chr6:135523786:MYB:CADD1		chr1:208058183:CD34:Allele2
chr6:139499745:HECA:Allele1		chr1:208059691:CD34:CADD2
chr6:146057474:EPM2A:CADD2		chr1:208134911:LINC02767:Allele2
chr6:146205604:SHPRH:CADD1		chr1:208134911:LINC02767:CADD2
chr6:147178335:STXBP5-AS1:Allele1		chr1:208135755:LINC02767:Allele2
chr6:147888368:SAMD5:CADD2		chr1:208135755:LINC02767:CADD2
chr6:150046511:NUP43:Allele2		chr1:209952865:TRAF3IP3:Allele1
chr6:150343211:RAET1L:Allele1		chr1:210547517:HHAT:Allele1
chr6:152423128:ESR1:CADD2		chr1:211451467:RCOR3:CADD2
chr6:153152351:RP1-200K18.1:CADD2		chr1:211608446:RP11-318L16.6:CADD2
chr6:163743050:PACRG-AS1:CADD1		chr1:211809423:RP11-354K1.2:Allele2
chr6:163743137:PACRG-AS1:CADD1		chr1:211809582:RP11-354K1.2:CADD2
chr6:163744361:PACRG-AS1:CADD1		chr1:211813503:RP11-354K1.1:CADD1
chr6:164009131:RP5-826L7.1:Allele2		chr1:212278089:DTL:Allele2
chr6:169116732:RP1-125N5.2:CADD1		chr1:212908929:NSL1:CADD1
chr7:4838821:RADIL:CADD2		chr1:213071051:FLVCR1:Allele2
chr7:6500717:KDELR2:CADD1		chr1:216595306:USH2A:CADD1
chr7:6706631:AC073343.13:CADD2		chr1:217603539:GPATCH2:CADD2
chr7:7016251::CADD2		chr1:219836708:AC096643.1:Allele1
chr7:12282451:TMEM106B:CADD1		chr1:220197625:EPRS:Allele1
chr7:12697463:SCIN:CADD1		chr1:220987155:MARC1:CADD1
chr7:12729925:ARL4A:CADD1		chr1:220988032:MARC1:Allele1
chr7:18697666:HDAC9:CADD2		chr1:220989164:MARC1:CADD1
chr7:26572971:KIAA0087:CADD1		chr1:222886119:BROX:CADD2
chr7:26573959:KIAA0087:CADD1		chr1:223722760:CAPN8:Allele2
chr7:26574336:KIAA0087:CADD1		chr1:223804932:CAPN8:CADD2
chr7:30491311:NOD1:CADD1		chr1:224400502:RP11-365O16.3:Allele1
chr7:35299014:AC009531.2:Allele2		chr1:224954406:RP11-449J1.1:Allele2
chr7:43659182:STK17A:Allele2		chr1:225533684:DNAH14:CADD1
chr7:43678997:COA1:CADD1		chr1:225534219:DNAH14:Allele1
chr7:43690243:COA1:CADD1		chr1:227180858:CDC42BPA:CADD2
chr7:44144201:AEBP1:Allele1		chr1:228003967:PRSS38:CADD1
chr7:44144201:AEBP1:CADD1		chr1:228003967:PRSS38:Allele1
chr7:44161809:POLD2:CADD1		chr1:228556403:OBSCN:Allele2
chr7:44618670:TMED4:CADD2		chr1:229652587:ABCB10:CADD2
chr7:45228401:RAMP3:CADD1		chr1:230451978:PGBD5:Allele1
chr7:48451933:ABCA13:Allele2		chr1:230453858:PGBD5:CADD2
chr7:48451933:ABCA13:CADD2		chr1:233518885:MLK4:CADD2
chr7:48686531:ABCA13:CADD2		chr1:233518885:MLK4:Allele2
chr7:49953313:VWC2:CADD2		chr1:233982590::Allele2
chr7:49957779:VWC2:CADD2		chr1:234509259:COA6:CADD2
chr7:49958898:VWC2:Allele2		chr1:234509865:COA6:Allele2
chr7:55459563:LANCL2:CADD1		chr1:234519452:COA6:Allele2
chr7:64037962:LOC100128885:CADD1		chr1:234529570:TARBP1:CADD1
chr7:79842157:GNAI1:CADD2		chr1:234701184:RP5-855F14.2:Allele2
chr7:81657879:CACNA2D1:CADD1		chr1:234740880:IRF2BP2:CADD2
chr7:81964578:CACNA2D1:CADD1		chr1:234894513:PP2672:CADD1
chr7:87774727:ADAM22:CADD2		chr1:236647736:EDARADD:Allele2
chr7:89899488:C7orf63:CADD1		chr1:237062198:MTR:CADD1
chr7:92029156:ANKIB1:CADD2		chr1:240073619:CHRM3:CADD1
chr7:96595476:DLX6-AS1:CADD2		chr1:241527041::Allele2
chr7:97596092:OR7E38P:CADD1		chr1:241527049::Allele2
chr7:97613998:OCM2:CADD1		chr1:241527049::CADD2
chr7:98984399:ARPC1B:CADD2		chr1:244230803:AL590483.1:CADD2
chr7:99171449:ZNF655:CADD1		chr1:244238657:RP11-278H7.4:CADD2
chr7:100696616:MUC17:CADD2		chr1:245861571:KIF26B:CADD2
chr7:100839401:MOGAT3:CADD2		chr1:245871108:KIF26B:Allele2
chr7:101209445:LINC01007:Allele1		chr1:246352307:SMYD3:Allele1
chr7:101467809:CUX1:CADD2		chr1:246829742:CNST:CADD2
chr7:102574920:LRRC17:CADD2		chr1:247271740:ZNF669:Allele2
chr7:102987960:PSMC2:CADD2		chr1:247351474:RP11-488L18.10:CADD2
chr7:120617012:ING3:Allele2		chr1:247420421:VN1R5:CADD2
chr7:127017391:ZNF800:CADD2		chr1:247688139:GCSAML:Allele2
chr7:127944314:RBM28:CADD2		chr1:248041795:OR2W3:Allele1
chr7:128327283:FAM71F2:CADD2		chr1:248690053:OR2G6:Allele2
chr7:129782377:LOC100128325:CADD1		chr2:416852:AC105393.1:Allele2
chr7:136006559:AC009784.3:CADD1		chr2:559913:LOC105373352:CADD2
chr7:137074760:DGKI:Allele2		chr2:1558015:LOC102723730:CADD2
chr7:150035526:RARRES2:CADD1		chr2:1834484:MYT1L:Allele2
chr8:4181716:CSMD1:CADD1		chr2:3651502:COLEC11:Allele2
chr8:6477767:MCPH1:CADD2		chr2:3698906::CADD2
chr8:9051208:LOC101929128:Allele2		chr2:3895117:DCDC2C:Allele1
chr8:9113507:RP11-10A14.7:CADD2		chr2:4007564:AC107070.1:Allele2
chr8:9416258:TNKS:Allele2		chr2:4020457:AC107070.1:Allele1
chr8:10623240:PINX1:CADD2		chr2:4020457:AC107070.1:CADD1
chr8:11705677:CTSB:CADD1		chr2:5838030:SOX11:Allele1
chr8:12952293:DLC1:CADD2		chr2:5838030:SOX11:CADD1
chr8:22993108:TNFRSF10D:CADD2		chr2:5847893:AC010729.1:CADD1
chr8:37821486:ADRB3:CADD2		chr2:5847893:AC010729.1:Allele1
chr8:39418518:AC123767.1:CADD1		chr2:6141388:LINC01105:CADD2
chr8:40250641:CTA-392C11.2:Allele2		chr2:6512041:AC105253.1:Allele2
chr8:49736082::CADD2		chr2:6512041:AC105253.1:CADD2
chr8:55988774::CADD2		chr2:6872041:LINC00487:Allele2
chr8:56047961:XKR4:CADD2		chr2:7058673:RNF144A:Allele1
chr8:61543998:RP11-91I20.3:CADD2		chr2:8464827:LINC00299:Allele2
chr8:62412303:CLVS1:CADD2		chr2:8703377:AC011747.4:CADD1
chr8:63885481:NKAIN3:CADD2		chr2:10079733:RP11-95D17.1:CADD1
chr8:72965721:TRPA1:CADD1		chr2:10079926:RP11-95D17.1:Allele1
chr8:87347150:CTD-2284J15.1:Allele2		chr2:10161933:RP11-254F7.1:CADD2
chr8:94744813:RBM12B:Allele2		chr2:10711446:NOL10:CADD2
chr8:97506373:SDC2:CADD1		chr2:11505433:AC099344.2:Allele2
chr8:115320834::CADD1		chr2:11563035::Allele2
chr8:121549719:SNTB1:CADD1		chr2:11674295:GREB1:Allele2
chr8:125463544:TRMT12:CADD1		chr2:11782310:GREB1:Allele1
chr8:128493074:CASC8:CADD1		chr2:16214286:AC130710.1:Allele1
chr8:134488549:ST3GAL1:CADD2		chr2:16498117:AC010745.4:CADD1
chr8:135807462:AC083843.1:CADD2		chr2:16732275:FAM49A:CADD2
chr8:137212474::CADD2		chr2:16949116:AC008069.1:Allele2
chr8:142236337:SLC45A4:CADD1		chr2:17698220:RAD51AP2:CADD2
chr8:146017782:RPL8:CADD2		chr2:17698678:RAD51AP2:CADD2
chr9:1046539:DMRT2:CADD2		chr2:17980511:SMC6:Allele2
chr9:2044721:SMARCA2:CADD1		chr2:23250078:AC016768.1:CADD1
chr9:2729686:KCNV2:Allele2		chr2:23389669:AC016768.1:CADD2
chr9:4748724::CADD2		chr2:23598501:AC012506.4:CADD2
chr9:16418873:BNC2:CADD2		chr2:26149988:KIF3C:Allele1
chr9:21216864:IFNA16:CADD2		chr2:26399214:GAREML:Allele1
chr9:25580329::CADD2		chr2:26526763:GPR113:CADD1
chr9:33555701:ANKRD18B:CADD2		chr2:27667184:KRTCAP3:CADD2
chr9:35352131:UNC13B:CADD2		chr2:29204212:FAM179A:Allele2
chr9:44256735:RP11-175I6.5:CADD1		chr2:29285065:C2orf71:CADD1
chr9:71549847:PIP5K1B:CADD2		chr2:29295866:C2orf71:CADD2
chr9:79228700:PRUNE2:CADD2		chr2:29574320:ALK:Allele1
chr9:96940153:RP11-2B6.2:CADD2		chr2:30572877:AC109642.1:Allele2
chr9:96941577:MIRLET7DHG:CADD2		chr2:32843294:BIRC6:CADD2
chr9:97055944:ZNF169:CADD1		chr2:33108011:LINC00486:CADD1
chr9:98535635:DKFZP434H0512:CADD2		chr2:34917532:LINC01320:Allele2
chr9:99581916:ZNF782:CADD2		chr2:38178362:RMDN2:CADD2
chr9:113563143:MUSK:CADD2		chr2:38244824:RMDN2:CADD2
chr9:114695826:UGCG:CADD1		chr2:38296890:CYP1B1:Allele1
chr9:115635641:SNX30:CADD1		chr2:40334899:SLC8A1:Allele1
chr9:116153900:ALAD:CADD1		chr2:40336640:SLC8A1:CADD1
chr9:116383462:RP11-168K11.3:Allele1		chr2:40336640:SLC8A1:Allele1
chr9:120542854:RP11-281A20.2:CADD2		chr2:40339695:SLC8A1:CADD2
chr9:132201175:RP11-65J3.2:CADD2		chr2:40341660:SLC8A1:Allele2
chr9:133308780:HMCN2:Allele2		chr2:42163072:C2orf91:Allele2
chr9:135203409:SETX:CADD1		chr2:42163072:C2orf91:CADD2
chr9:135277007:TTF1:CADD2		chr2:42163137:C2orf91:CADD2
chr9:136131188:ABO:CADD2		chr2:42163137:C2orf91:CADD1
chr9:136199466:SURF6:CADD1		chr2:42163137:C2orf91:Allele2
chr9:139693956:CCDC183:CADD1		chr2:42165324:C2orf91:Allele2
chr9:139866247:C9orf141:CADD1		chr2:42165324:C2orf91:CADD2
chr10:3821561:KLF6:CADD1		chr2:46228703:PRKCE:Allele2
chr10:4130638:RP11-433J20.1:CADD2		chr2:47045650:LINC01118:Allele2
chr10:5242164:AKR1C4:CADD1		chr2:47049453:LINC01118:Allele2
chr10:6776179:RP11-554I8.2:CADD2		chr2:47220622:TTC7A:CADD2
chr10:7613475:ITIH5:CADD2		chr2:48169224:AC079807.4:Allele2
chr10:13747007:FRMD4A:CADD2		chr2:49635681::CADD2
chr10:16554727:PTER:CADD2		chr2:51677024:AC007682.1:Allele2
chr10:20014781:MALRD1:CADD2		chr2:52721824:AC139712.4:CADD2
chr10:20575529:PLXDC2:CADD2		chr2:52721824:AC139712.4:Allele2
chr10:23605914:C10orf67:CADD2		chr2:52721889:AC139712.4:CADD2
chr10:27692205:PTCHD3:CADD2		chr2:52721889:AC139712.4:Allele2
chr10:28910372:WAC:Allele2		chr2:54202448:PSME4:CADD1
chr10:31596895:ZEB1-AS1:CADD2		chr2:54480369:TSPYL6:CADD1
chr10:32923967:CCDC7:CADD2		chr2:54483272:TSPYL6:Allele2
chr10:36087462:PCAT5:CADD2		chr2:54494448:ACYP2:CADD2
chr10:44362711:LINC00840:CADD1		chr2:54886347:SPTBN1:CADD2
chr10:47668707:ANTXRL:CADD1		chr2:55441565:CLHC1:CADD1
chr10:50942763:OGDHL:Allele2		chr2:55631013:CCDC88A:CADD2
chr10:65750243:RP11-170M17.1:CADD1		chr2:55845109:SMEK2:Allele2
chr10:70042807:PBLD:Allele2		chr2:55845136:SMEK2:Allele2
chr10:70043190:PBLD:Allele2		chr2:55872538:PNPT1:Allele2
chr10:70043916:PBLD:Allele2		chr2:57517306::Allele2
chr10:70043916:PBLD:CADD2		chr2:58387000:VRK2:CADD2
chr10:70992205:HKDC1:CADD2		chr2:59505041:AC007131.1:Allele2
chr10:73406504:CDH23:CADD2		chr2:60664655::Allele1
chr10:76783214:KAT6B:CADD2		chr2:60687959:BCL11A:CADD1
chr10:81437612:RP11-506M13.3:CADD2		chr2:61351189:KIAA1841:CADD1
chr10:81851120:TMEM254:CADD2		chr2:62112839:CCT4:Allele2
chr10:88510097:RP11-359E3.4:Allele2		chr2:64432472:LINC00309:CADD1
chr10:88511326:RP11-359E3.4:Allele2		chr2:64565420:AC114752.3:Allele2
chr10:90751912:FAS:CADD1		chr2:65130379:LOC400958:Allele2
chr10:93389343:PPP1R3C:CADD2		chr2:65538467:SPRED2:CADD2
chr10:102309220:HIF1AN:CADD1		chr2:67906956:AC010987.5:CADD1
chr10:103586356:KCNIP2:CADD2		chr2:68589234:PLEK:CADD2
chr10:104235972:TMEM180:CADD1		chr2:70488470:PCYOX1:CADD2
chr10:104499232:SFXN2:CADD1		chr2:70488470:PCYOX1:Allele2
chr10:123810060:TACC2:CADD2		chr2:70995129:ADD2:CADD1
chr10:125283365::Allele2		chr2:71168881:ATP6V1B1:Allele2
chr10:125283365::CADD2		chr2:71795152:DYSF:Allele1
chr10:125505453:CPXM2:CADD1		chr2:71838597:DYSF:Allele2
chr10:129249809:DOCK1:CADD2		chr2:73226090:SFXN5:Allele2
chr10:131506192:MGMT:CADD2		chr2:74482892:SLC4A5:CADD2
chr10:133981983:JAKMIP3:CADD2		chr2:74641624:C2orf81:Allele2
chr10:135000159:KNDC1:Allele2		chr2:74981837:AC007387.2:CADD1
chr10:135016175:KNDC1:CADD2		chr2:75897176:GCFC2:Allele2
chr11:3663021:ART5:CADD2		chr2:79255325:REG3G:CADD2
chr11:4620366:TRIM68:CADD2		chr2:85537312:TCF7L1:Allele1
chr11:5025200:OR51L1:CADD2		chr2:85622059:CAPG:Allele1
chr11:5748642:OR52P1P:CADD2		chr2:97613616:FAM178B:CADD1
chr11:5757785:OR56B1:CADD2		chr2:98206188:ANKRD36B:Allele1
chr11:5759154:OR56B1:CADD2		chr2:98317771:LINC01125:CADD1
chr11:6647622:DCHS1:CADD1		chr2:98828389:VWA3B:CADD2
chr11:6891385:OR10A2:Allele1		chr2:98929612:VWA3B:Allele1
chr11:6891385:OR10A2:CADD1		chr2:98967383:CNGA3:CADD2
chr11:7590220:PPFIBP2:CADD2		chr2:99225168:UNC50:CADD1
chr11:8932479:ST5:Allele2		chr2:99226021:UNC50:Allele1
chr11:9004060:NRIP3:Allele1		chr2:101623745:RPL31:CADD2
chr11:11944265:USP47:CADD2		chr2:102508146:MAP4K4:CADD1
chr11:11978815:USP47:CADD2		chr2:102962350:IL1RL1:CADD2
chr11:12960926:TEAD1:CADD1		chr2:105039561::Allele2
chr11:17394399:NCR3LG1:CADD2		chr2:105105148:LINC01103:Allele2
chr11:18300954:HPS5:CADD1		chr2:105550991:LOC102724691:CADD2
chr11:29652646:LINC02546:CADD1		chr2:105550991:LOC102724691:Allele2
chr11:30450613:MPPED2:CADD1		chr2:105654096:MRPS9:Allele1
chr11:33098004:TCP11L1:CADD1		chr2:105976750:FHL2:Allele2
chr11:38654117:RP11-277K23.1:CADD2		chr2:107460474:ST6GAL2:CADD2
chr11:45794852:CTD-2210P24.4:CADD1		chr2:107550899::CADD2
chr11:47187067:ARFGAP2:Allele2		chr2:107550899::Allele2
chr11:47430192:SLC39A13:CADD1		chr2:108628619:SLC5A7:Allele2
chr11:55496185:OR5D3P:CADD2		chr2:108628619:SLC5A7:CADD2
chr11:57960830:OR9Q2:CADD1		chr2:108628620:SLC5A7:Allele2
chr11:58395627:CNTF:CADD1		chr2:108628620:SLC5A7:CADD2
chr11:58911054:FAM111A:CADD2		chr2:109106381:GCC2:CADD2
chr11:62519235:ZBTB3:CADD2		chr2:111877297:BCL2L11:CADD2
chr11:64253610::CADD2		chr2:111877346:BCL2L11:CADD2
chr11:64413968:NRXN2:CADD1		chr2:111966222:MIR4435-2HG:CADD2
chr11:66408333:RBM4:CADD2		chr2:112688059:MERTK:CADD1
chr11:69586222:FGF4:CADD2		chr2:113590390:IL1B:CADD2
chr11:70007484:ANO1:CADD1		chr2:113598107:IL1B:CADD1
chr11:70116070:PPFIA1:CADD2		chr2:113598107:IL1B:Allele2
chr11:73012254:P2RY6:CADD2		chr2:113763575:IL36A:Allele1
chr11:75905993:WNT11:Allele2		chr2:120003642:STEAP3:CADD1
chr11:77051683:PAK1:CADD1		chr2:120003642:STEAP3:Allele1
chr11:77185247:PAK1:CADD1		chr2:120195699:TMEM37:Allele1
chr11:113803028:HTR3B:CADD1		chr2:120199140:SCTR:Allele1
chr11:117875313:IL10RA:CADD1		chr2:120244466:SCTR:CADD1
chr11:118006957:SCN4B:Allele1		chr2:120244466:SCTR:Allele1
chr11:118944675:VPS11:CADD1		chr2:120978474:TMEM185B:Allele2
chr11:124056787:OR10D3:Allele1		chr2:121301911:AC073257.2:CADD2
chr11:124539273:SIAE:CADD2		chr2:121466955:AC018866.1:CADD2
chr11:126970429:RP11-168K9.2:CADD1		chr2:123831047:AC062020.1:Allele2
chr11:128682460:FLI1:Allele2		chr2:125677428:CNTNAP5:CADD1
chr11:129245783:BARX2:CADD2		chr2:127941798:CYP27C1:Allele1
chr11:129683928:TMEM45B:CADD1		chr2:127941798:CYP27C1:CADD1
chr11:134019901:JAM3:CADD2		chr2:127942131:CYP27C1:Allele1
chr12:2101498:DCP1B:CADD2		chr2:127942231:CYP27C1:CADD1
chr12:2549673:CACNA1C:CADD1		chr2:127942334:CYP27C1:CADD1
chr12:4705317:DYRK4:CADD1		chr2:127942334:CYP27C1:Allele1
chr12:4951809:KCNA6:CADD1		chr2:128063406:MAP3K2:CADD2
chr12:5199473::CADD1		chr2:128146462:MAP3K2:Allele1
chr12:6076781:VWF:CADD2		chr2:128947895:UGGT1:CADD2
chr12:6693012:CHD4:CADD2		chr2:130639798:LINC02572:Allele2
chr12:7282464:CLSTN3:CADD2		chr2:132456528:C2orf27A:CADD2
chr12:7623724:CD163:CADD1		chr2:132741503:LINC01945:CADD2
chr12:8755852:AICDA:CADD2		chr2:135214259:TMEM163:CADD2
chr12:8813498:MFAP5:CADD2		chr2:138759649:HNMT:Allele2
chr12:9522144:RP13-735L24.1:CADD2		chr2:141116447:LRP1B:Allele2
chr12:10092173:AC091814.2:CADD2		chr2:143746964:KYNU:CADD2
chr12:10102441:CLEC12A:CADD2		chr2:143802992:KYNU:CADD2
chr12:10485535:LINC02617:CADD1		chr2:143804986:KYNU:Allele2
chr12:13706910:GRIN2B:CADD2		chr2:144238363:ARHGAP15:Allele2
chr12:14651971:ATF7IP:Allele2		chr2:145776738:TEX41:CADD1
chr12:23683758:SOX5:CADD2		chr2:147908738::CADD2
chr12:25146594:C12orf77:CADD1		chr2:152500449:NEB:CADD2
chr12:26385611:SSPN:CADD2		chr2:153067854::Allele2
chr12:31116745:TSPAN11:CADD2		chr2:153576006:ARL6IP6:CADD1
chr12:31257464:DDX11:Allele1		chr2:155307832:GALNT13:Allele1
chr12:31882208:AMN1:CADD1		chr2:155555195:KCNJ3:Allele1
chr12:41465610:CNTN1:CADD2		chr2:155714361:KCNJ3:CADD2
chr12:46579450:SLC38A1:CADD2		chr2:155714361:KCNJ3:Allele2
chr12:48542415:ASB8:CADD2		chr2:155822125:AC092625.1:CADD1
chr12:49317204:FKBP11:CADD1		chr2:155824396:AC092625.1:CADD1
chr12:51723598:CELA1:CADD1		chr2:156520873::Allele2
chr12:52774158:KRT84:CADD2		chr2:159663599:DAPL1:CADD1
chr12:53004654:KRT73:CADD2		chr2:162127034::CADD2
chr12:54539892:RP11-834C11.11:CADD2		chr2:165280135:AC110086.1:CADD2
chr12:58289281:RP11-620J15.2:CADD2		chr2:165949404:SCN3A:Allele1
chr12:63083521:PPM1H:CADD2		chr2:166290534::Allele2
chr12:69137227:SLC35E3:CADD1		chr2:166293106::Allele2
chr12:69247483:CPM:Allele2		chr2:166702466:AC009495.4:Allele1
chr12:69978623:CCT2:CADD2		chr2:166919162:SCN1A:Allele2
chr12:70913818:PTPRB:CADD1		chr2:167164863:SCN9A:Allele1
chr12:72183742:RAB21:CADD2		chr2:167313451:SCN7A:Allele2
chr12:74937620:ATXN7L3B:CADD2		chr2:167313451:SCN7A:CADD2
chr12:78224730:NAV3:CADD1		chr2:167334234:SCN7A:Allele2
chr12:78835947:RP11-90C1.1:CADD2		chr2:167334234:SCN7A:CADD2
chr12:80862469:PTPRQ:CADD1		chr2:168103701:XIRP2:CADD2
chr12:83528069:TMTC2:CADD1		chr2:169764176:G6PC2:CADD2
chr12:91444445:KERA:CADD2		chr2:170367099:KLHL41:CADD2
chr12:96252619:SNRPF:CADD2		chr2:170493103:PPIG:CADD2
chr12:96260947:CCDC38:Allele2		chr2:170495928:PPIG:CADD2
chr12:96260947:CCDC38:CADD2		chr2:170502343:CCDC173:Allele2
chr12:97023991:CFAP54:CADD1		chr2:170505684:CCDC173:CADD2
chr12:100421119:UHRF1BP1L:CADD2		chr2:170505684:CCDC173:Allele2
chr12:102603406::CADD2		chr2:170550839:CCDC173:Allele2
chr12:105040809:CHST11:CADD1		chr2:170551049:PHOSPHO2:CADD2
chr12:106460091:NUAK1:CADD2		chr2:170551049:PHOSPHO2:Allele2
chr12:106460158:NUAK1:CADD2		chr2:171073887:MYO3B:CADD1
chr12:108224894:RP11-554D14.7:CADD1		chr2:171569032:SP5:Allele1
chr12:108232388:RP11-554D14.7:CADD1		chr2:171671620:GAD1:Allele2
chr12:109458965:SVOP:CADD2		chr2:171678625:GAD1:Allele1
chr12:110019233:MVK:CADD2		chr2:172640623:SLC25A12:Allele2
chr12:113411856:OAS2:CADD2		chr2:172693780:SLC25A12:Allele1
chr12:114022720::Allele2		chr2:173468235:PDK1:CADD1
chr12:117799549:NOS1:Allele2		chr2:174086285:MLTK:Allele2
chr12:121432117:HNF1A:CADD1		chr2:174086285:MLTK:CADD2
chr12:121455589:C12orf43:CADD1		chr2:174086492:MLTK:Allele2
chr12:123199755:HCAR3:Allele1		chr2:174086492:MLTK:CADD2
chr12:123199842:HCAR3:CADD1		chr2:174087309:MLTK:Allele2
chr12:124979789:NCOR2:CADD2		chr2:174087309:MLTK:CADD2
chr12:127632323:RP11-575F12.2:Allele2		chr2:174087310:MLTK:CADD2
chr12:127634227:RP11-575F12.2:CADD2		chr2:174087310:MLTK:Allele2
chr12:130624047::CADD2		chr2:174088266:MLTK:Allele2
chr12:130630266:FZD10-AS1:CADD2		chr2:174088266:MLTK:CADD2
chr12:131356731:RAN:CADD1		chr2:174090332:MLTK:Allele2
chr12:131440935:GPR133:Allele1		chr2:174090332:MLTK:CADD2
chr12:131440935:GPR133:CADD1		chr2:174770343:SP3:Allele2
chr12:131441538:GPR133:Allele1		chr2:174890546:RP11-394I13.1:Allele1
chr12:131441538:GPR133:CADD1		chr2:175424779:WIPF1:CADD1
chr12:133001228::CADD1		chr2:175425346:WIPF1:Allele1
chr12:133444458:CHFR:CADD2		chr2:175640116:AC018890.6:Allele2
chr12:133444543:CHFR:CADD2		chr2:176769097:AC016751.2:CADD2
chr12:133499481:ZNF605:CADD1		chr2:176791956:KIAA1715:Allele2
chr12:133696373:ZNF891:CADD1		chr2:176792184:KIAA1715:CADD2
chr13:21918844:LINC00422:Allele1		chr2:176792184:KIAA1715:Allele2
chr13:22255167:FGF9:CADD1		chr2:176792536:KIAA1715:CADD2
chr13:24102681::CADD1		chr2:177017871:HOXD4:CADD2
chr13:25457004:RNF17:CADD1		chr2:177017871:HOXD4:Allele2
chr13:29413983:MTUS2:Allele1		chr2:177371229:AC017048.1:Allele2
chr13:29413983:MTUS2:CADD1		chr2:177709967:AC073636.1:CADD2
chr13:40655544::CADD2		chr2:178138860:NFE2L2:CADD1
chr13:43388498:LINC01050:CADD1		chr2:179435337:TTN:Allele2
chr13:43461643:EPSTI1:CADD1		chr2:182374534:ITGA4:CADD2
chr13:44669119::Allele2		chr2:182996099:PPP1R1C:CADD2
chr13:50557386:DLEU2:CADD1		chr2:183649266:DNAJC10:Allele2
chr13:52015773:INTS6:CADD1		chr2:183652094:DNAJC10:Allele2
chr13:53268688:SUGT1:CADD2		chr2:183827018:NCKAP1:Allele2
chr13:53919498::CADD2		chr2:185052062::CADD2
chr13:54699073:LINC00458:CADD2		chr2:187543123:ITGAV:Allele2
chr13:67780372:PCDH9:CADD2		chr2:188391682:TFPI:CADD2
chr13:77169691::CADD2		chr2:189159003:GULP1:Allele1
chr13:89180955::Allele1		chr2:190430177:SLC40A1:CADD1
chr13:94886728:GPC6:Allele2		chr2:191369852:TMEM194B:CADD2
chr13:99047988:FARP1:CADD1		chr2:191541839:NAB1:Allele2
chr13:100493418:CLYBL:CADD2		chr2:191878654:STAT1:CADD2
chr13:102370510:ITGBL1:CADD1		chr2:192096719:AC092614.2:CADD1
chr13:106371004:LINC00343:Allele1		chr2:197060126:HECW2:CADD2
chr13:111013203:COL4A2:CADD1		chr2:197942576:ANKRD44:Allele2
chr13:113540610:ATP11A:CADD2		chr2:200793927:C2orf69:Allele1
chr14:20849854:TEP1:CADD2		chr2:201597253:AOX3P-AOX2P:Allele2
chr14:22848073:LOC105370401:CADD2		chr2:201597253:AOX3P-AOX2P:CADD2
chr14:23512751:PSMB11:CADD2		chr2:202151400:CASP8:Allele2
chr14:24423370:DHRS4:CADD2		chr2:202567405:ALS2:Allele1
chr14:30441917:RP11-269C4.2:CADD1		chr2:202575821:ALS2:Allele1
chr14:39962263:RP11-111A21.1:CADD2		chr2:202901279:FZD7:CADD1
chr14:47812311:MDGA2:CADD2		chr2:203155936:NOP58:CADD2
chr14:51423887:RP11-218E20.3:CADD2		chr2:203744610:WDR12:CADD1
chr14:51445611:TRIM9:Allele1		chr2:204825584:ICOS:CADD2
chr14:52233470:RP11-280K24.4:CADD2		chr2:204955316:AC009965.2:CADD1
chr14:58470765:C14orf37:CADD2		chr2:205912403:PARD3B:CADD1
chr14:59357171:RP11-112J1.2:Allele2		chr2:206610502:NRP2:Allele2
chr14:64908651:MTHFD1:CADD2		chr2:206874339:INO80D:CADD1
chr14:85995799:FLRT2:Allele1		chr2:208100354:AC007879.2:Allele2
chr14:88933540:PTPN21:CADD2		chr2:212242434:ERBB4:Allele2
chr14:90509564:TDP1:CADD2		chr2:213802218:AC079610.1:Allele1
chr14:92763861::CADD2		chr2:213871709:IKZF2:Allele1
chr14:92763907::Allele2		chr2:214727367:SPAG16:Allele1
chr14:92763907::CADD2		chr2:214794743:SPAG16:CADD2
chr14:93401316:CHGA:CADD1		chr2:216485049:LINC00607:Allele2
chr14:95063107:SERPINA5:CADD1		chr2:217250099:AC098820.2:CADD1
chr14:96109433:RP11-1070N10.5:CADD1		chr2:217343992:SMARCAL1:CADD2
chr14:104003094:TRMT61A:CADD1		chr2:217736943:AC007557.1:Allele2
chr14:105416823:AHNAK2:CADD2		chr2:218291524:DIRC3:CADD2
chr14:105418504:AHNAK2:CADD2		chr2:219144089:TMBIM1:Allele2
chr14:106106549:MIR8071-2:CADD1		chr2:219250003:SLC11A1:CADD2
chr14:106956963:LINC00221:CADD2		chr2:219259844:SLC11A1:CADD2
chr15:24426416::CADD2		chr2:219259844:SLC11A1:Allele1
chr15:24463489:RP11-580I1.1:Allele2		chr2:219492924:PLCD4:CADD2
chr15:24997704::CADD1		chr2:220402680:ASIC4:Allele2
chr15:25580157:UBE3A:CADD2		chr2:221676361::Allele2
chr15:26298028:RP11-1084I9.1:CADD2		chr2:222284034:EPHA4:CADD2
chr15:26792415:GABRB3:CADD1		chr2:223781018:ACSL3:Allele2
chr15:29668611:FAM189A1:CADD2		chr2:224620902:AP1S3:CADD2
chr15:33027179:GREM1:CADD1		chr2:224621751:AP1S3:CADD2
chr15:37221532:MEIS2:CADD2		chr2:224621863:AP1S3:Allele2
chr15:37658028:RP11-720L8.1:CADD1		chr2:226534435:NYAP2:Allele1
chr15:40845071:C15orf57:CADD2		chr2:227915832:COL4A4:CADD1
chr15:42982340:STARD9:CADD2		chr2:230668858:TRIP12:Allele2
chr15:47688857:CTD-2050N2.1:CADD2		chr2:231041856:SP110:Allele2
chr15:50659636:GABPB1-AS1:CADD1		chr2:231236505:SP140L:CADD2
chr15:51295934:AP4E1:CADD2		chr2:231772436:GPR55:Allele1
chr15:52412103:GNB5:Allele2		chr2:231849245:SPATA3-AS1:Allele1
chr15:52412103:GNB5:CADD2		chr2:233274880:ALPPL2:Allele2
chr15:52431136:GNB5:CADD2		chr2:234681544:UGT1A4:Allele1
chr15:52441524:GNB5:CADD1		chr2:234708428:MROH2A:CADD1
chr15:52441686:GNB5:CADD2		chr2:235626316:LINC01173:Allele2
chr15:52708502:MYO5A:CADD2		chr2:235791217:AC010148.1:CADD1
chr15:59416294:CCNB2:CADD2		chr2:237123104:ASB18:CADD2
chr15:63422817:LACTB:CADD2		chr2:237276389:IQCA1:CADD2
chr15:63444715:RPS27L:CADD2		chr2:238008550:COPS8:Allele2
chr15:64980759:OAZ2:CADD2		chr2:238243292:COL6A3:CADD1
chr15:67153086::CADD2		chr2:238483331:RAB17:Allele2
chr15:77360023:TSPAN3:CADD1		chr2:238499866:RAB17:CADD1
chr15:77943858:RP11-307C19.3:CADD2		chr2:238671328:LRRFIP1:CADD1
chr15:79277150:RASGRF1:CADD1		chr2:238689405:LRRFIP1:Allele2
chr15:79277511:RASGRF1:CADD1		chr2:239006879:SCLY:CADD2
chr15:79278221:RASGRF1:CADD1		chr2:239059484:KLHL30:CADD1
chr15:84707851:ADAMTSL3:CADD1		chr2:240116168:HDAC4:CADD1
chr15:85347709:ZNF592:CADD1		chr2:240362835::CADD2
chr15:86290940:AKAP13:CADD1		chr2:240406374::Allele2
chr15:90673809:RN7SL755P:CADD1		chr2:241406701:GPC1:CADD1
chr15:96007129:RP11-398J10.2:CADD1		chr2:241406701:GPC1:Allele1
chr15:98504322:ARRDC4:CADD1		chr2:242029426:SNED1:CADD2
chr15:100423797:LOC400464:Allele2		chr2:242034380:SNED1:CADD1
chr16:767096:METRN:CADD2		chr2:242716380:GAL3ST2:CADD2
chr16:1026398:AC009041.2:CADD1		chr2:242909011:LINC01237:Allele2
chr16:3292667:MEFV:CADD1		chr3:886605:AC090044.1:CADD2
chr16:4583327:CDIP1:CADD2		chr3:1269680:CNTN6:CADD2
chr16:8889628:TMEM186:CADD1		chr3:2280565:CNTN4:CADD2
chr16:9498254:RP11-243A14.1:CADD2		chr3:3108711:IL5RA:Allele2
chr16:11026523:DEXI:Allele1		chr3:3357144:AC026188.1:Allele1
chr16:11836508:TXNDC11:CADD2		chr3:3357144:AC026188.1:CADD1
chr16:15979632:FOPNL:CADD2		chr3:6903601:GRM7:Allele1
chr16:17920298:CTD-3229J4.1:CADD2		chr3:6903601:GRM7:CADD1
chr16:19192727:SYT17:CADD2		chr3:9430868:THUMPD3:Allele1
chr16:23680286:DCTN5:CADD1		chr3:9436472:SETD5:CADD1
chr16:26617665::CADD1		chr3:10370486:ATP2B2:CADD1
chr16:28487056:CLN3:CADD2		chr3:11301791:HRH1:Allele2
chr16:29337658:SNX29P2:CADD2		chr3:14548494:GRIP2:Allele1
chr16:48266189:ABCC11:Allele2		chr3:14988585:NR2C2:Allele2
chr16:50456355::CADD1		chr3:14988585:NR2C2:CADD2
chr16:50642201:NKD1:CADD1		chr3:15752830:ANKRD28:CADD1
chr16:51422254::Allele1		chr3:16347142:OXNAD1:CADD2
chr16:52114341:RP11-152O14.4:Allele1		chr3:16450872:RFTN1:CADD1
chr16:52114341:RP11-152O14.4:CADD1		chr3:21456186:ZNF385D:Allele2
chr16:55866934:CES1:CADD2		chr3:21462487:ZNF385D:CADD2
chr16:57073683:NLRC5:Allele1		chr3:23934490:NKIRAS1:Allele2
chr16:60082005:LINC02141:CADD1		chr3:24563838:MIR4792:Allele2
chr16:65897552:RP11-513N24.1:Allele2		chr3:28567111:ZCWPW2:Allele2
chr16:66614523:CMTM2:CADD1		chr3:32208431:GPD1L:CADD1
chr16:71365100:AC106736.1:CADD2		chr3:32996935:CCR4:Allele2
chr16:75469150:CFDP1:CADD1		chr3:36949962:TRANK1:Allele2
chr16:78930830:WWOX:CADD2		chr3:37034946:MLH1:CADD2
chr16:80214307:RP11-525K10.2:CADD1		chr3:37038771:MLH1:CADD2
chr16:80636812:CDYL2:CADD1		chr3:37094679:LRRFIP2:Allele1
chr16:81208175:PKD1L2:CADD2		chr3:38766701:SCN10A:CADD2
chr16:81700808:CMIP:CADD2		chr3:40102690:MYRIP:Allele2
chr16:84496140:ATP2C2:CADD1		chr3:41978640:ULK4:Allele2
chr16:84628401:COTL1:Allele1		chr3:42264422:TRAK1:CADD2
chr16:84628401:COTL1:CADD1		chr3:42438754:LYZL4:CADD2
chr16:89300029:ZNF778:CADD2		chr3:42578862:VIPR1:CADD1
chr17:2543461:PAFAH1B1:CADD1		chr3:42594019:SEC22C:Allele2
chr17:3475490:TRPV1:CADD2		chr3:44283808:TOPAZ1:CADD1
chr17:3505215:SHPK:Allele2		chr3:44450226:TCAIM:CADD1
chr17:4460445:MYBBP1A:CADD1		chr3:46010077:FYCO1:CADD1
chr17:5433203:NLRP1:CADD2		chr3:46143859::Allele1
chr17:6690164:FBXO39:Allele2		chr3:46144992::Allele1
chr17:8268353:KRBA2:CADD1		chr3:46488854:LTF:Allele2
chr17:9586165:USP43:CADD1		chr3:47218727:KIF9-AS1:CADD2
chr17:12538851:LINC00670:Allele1		chr3:47385585:KLHL18:Allele1
chr17:14110827:COX10:CADD1		chr3:47958037:MAP4:Allele1
chr17:18709202:TVP23B:CADD2		chr3:48481434:CCDC51:CADD1
chr17:26654991:TMEM97:CADD2		chr3:49273996:CCDC36:Allele1
chr17:29110355:CRLF3:CADD2		chr3:49399259:RHOA:CADD2
chr17:33772550:SLFN13:CADD2		chr3:49701983:BSN:CADD2
chr17:34051176:AP2B1:CADD1		chr3:49758764:AMIGO3:CADD2
chr17:37222473:PLXDC1:CADD2		chr3:53846944:CACNA1D:Allele2
chr17:41438468::CADD1		chr3:53850005:CHDH:Allele2
chr17:43122041:DCAKD:CADD1		chr3:53850855:CHDH:CADD1
chr17:45061058:RPRML:Allele1		chr3:54090734::CADD2
chr17:45095678:LRRC37A17P:Allele2		chr3:57613814:DENND6A:Allele2
chr17:45447832:EFCAB13:CADD2		chr3:58552997:FAM107A:CADD2
chr17:47788105:FAM117A:CADD2		chr3:58559207:FAM107A:Allele1
chr17:47925052:TAC4:CADD2		chr3:59221463::CADD1
chr17:54941566:DGKE:CADD2		chr3:63650671:SNTN:CADD2
chr17:55940420:CUEDC1:CADD1		chr3:63997490:PSMD6:Allele2
chr17:56086363:SRSF1:Allele2		chr3:64078009:PRICKLE2:CADD1
chr17:56709107:TEX14:CADD2		chr3:66430334:LRIG1:Allele2
chr17:59940633:BRIP1:CADD1		chr3:70253693:MDFIC2:CADD2
chr17:62137930:ERN1:CADD2		chr3:70332780:MDFIC2:Allele2
chr17:63545622:AXIN2:CADD2		chr3:70341051:MDFIC2:CADD2
chr17:76895892:DDC8:CADD2		chr3:70666629::Allele2
chr17:79152798:AATK-AS1:Allele2		chr3:72133794:LINC00877:CADD2
chr17:80317167:TEX19:CADD1		chr3:72599512:RP11-654C22.2:CADD1
chr17:80391684:HEXDC:CADD1		chr3:73927964:LINC02005:Allele2
chr18:2046274:RP11-161I6.2:CADD1		chr3:75599026:AC133041.1:CADD1
chr18:5289887:ZBTB14:CADD1		chr3:78663949:ROBO1:CADD2
chr18:9841490:RAB31:CADD2		chr3:84095595::Allele2
chr18:9888558:TXNDC2:CADD2		chr3:86994763:VGLL3:CADD2
chr18:10319460:RP11-138E9.2:CADD2		chr3:87308905:POU1F1:Allele2
chr18:10323364:RP11-138E9.2:CADD1		chr3:88103602:CGGBP1:Allele2
chr18:10327073:RP11-138E9.2:CADD1		chr3:97662606:MINA:Allele2
chr18:11610121:SLC35G4:Allele2		chr3:97871494:OR5H14:CADD2
chr18:11994163:IMPA2:Allele1		chr3:98190287:OR5K1:Allele2
chr18:13515861:LDLRAD4:CADD1		chr3:98620300:DCBLD2:Allele2
chr18:13515930:LDLRAD4:CADD1		chr3:100949842:IMPG2:Allele2
chr18:13520356:LDLRAD4:CADD1		chr3:101043488:SENP7:Allele1
chr18:24494686:CHST9:CADD2		chr3:101043906:SENP7:Allele1
chr18:28571958:DSC3:CADD2		chr3:101043906:SENP7:CADD1
chr18:28939056:DSG1:CADD2		chr3:101046671:SENP7:Allele1
chr18:28991061:DSG4:CADD2		chr3:101046671:SENP7:CADD1
chr18:29122618:DSG2:CADD2		chr3:101051794:SENP7:CADD1
chr18:36907930:LINC00669:CADD2		chr3:101051794:SENP7:Allele1
chr18:43490602:EPG5:Allele2		chr3:101080694:SENP7:CADD1
chr18:48994073:LINC01630:CADD2		chr3:101080694:SENP7:Allele1
chr18:51795535:POLI:CADD1		chr3:101085413:SENP7:Allele1
chr18:55721733:NEDD4L:CADD2		chr3:101221069:SENP7:CADD1
chr18:56144279:ALPK2:CADD2		chr3:101221069:SENP7:Allele1
chr18:60056729:TNFRSF11A:CADD1		chr3:101231921:SENP7:Allele1
chr18:73408524:LINC01898:CADD2		chr3:101231921:SENP7:CADD1
chr18:77720299:HSBP1L1:Allele2		chr3:101397877:ZBTB11:CADD1
chr19:1000568:GRIN3B:Allele2		chr3:106725930:LINC00882:Allele1
chr19:2939396:ZNF77:CADD2		chr3:107100921:CCDC54:Allele2
chr19:3630538:PIP5K1C:CADD2		chr3:109213239:RP11-702L6.4:CADD2
chr19:7184518:INSR:CADD2		chr3:111369184:CD96:CADD2
chr19:7830938:CLEC4M:CADD2		chr3:111441011:PLCXD2:CADD1
chr19:9014551:MUC16:CADD1		chr3:111442817:PLCXD2:CADD1
chr19:9014569:MUC16:CADD1		chr3:111445271:PLCXD2:CADD1
chr19:10628599:S1PR5:CADD1		chr3:111636102:PHLDB2:Allele2
chr19:10982319:CARM1:CADD2		chr3:111854089:GCSAM:Allele2
chr19:12191061:ZNF844:CADD2		chr3:112246081:OR7E100P:CADD1
chr19:14260076:LPHN1:CADD2		chr3:112303184:SLC35A5:Allele1
chr19:14843490:EMR2:CADD2		chr3:112320546:CCDC80:CADD1
chr19:15168621:CASP14:Allele2		chr3:112861808:RP11-572M11.3:CADD2
chr19:15910657:OR10H5:CADD1		chr3:113953480:ZNF80:Allele2
chr19:15918647:OR10H1:CADD1		chr3:113955164:ZNF80:CADD1
chr19:16890243:NWD1:Allele2		chr3:113955187:ZNF80:Allele2
chr19:17301935:MYO9B:CADD2		chr3:119308354:ADPRH:CADD2
chr19:18391142:JUND:CADD1		chr3:119327653:PLA1A:CADD2
chr19:18474925:PGPEP1:CADD1		chr3:119338492:PLA1A:Allele2
chr19:20804691:ZNF626:Allele1		chr3:120049117:LRRC58:CADD1
chr19:20929784:CTD-2626G11.2:CADD2		chr3:120404933:HGD:Allele1
chr19:21241537:ZNF430:CADD1		chr3:120582076::Allele2
chr19:21265110:ZNF714:CADD2		chr3:121839641:CD86:CADD2
chr19:21274337:ZNF714:CADD2		chr3:122000726:CASR:CADD2
chr19:21300142:ZNF714:CADD2		chr3:124114366:KALRN:CADD2
chr19:21302820:ZNF714:Allele2		chr3:124351424:KALRN:CADD1
chr19:21303377:ZNF714:Allele2		chr3:124369640:KALRN:Allele1
chr19:21303377:ZNF714:CADD2		chr3:124439685:KALRN:Allele1
chr19:21304678:ZNF714:Allele2		chr3:124511052:ITGB5:Allele2
chr19:21307932:ZNF714:CADD2		chr3:125094502:ZNF148:Allele2
chr19:21374269:ZNF431:CADD2		chr3:127002890:LOC100419008:CADD2
chr19:29711778::Allele2		chr3:127003110:LOC100419008:Allele2
chr19:30507221:URI1:CADD2		chr3:127783698:SEC61A1:Allele2
chr19:36564843:WDR62:CADD2		chr3:128688318:KIAA1257:CADD1
chr19:37488481:ZNF568:Allele2		chr3:129239369:IFT122:CADD2
chr19:37815134:HKR1:CADD1		chr3:132321090:ACAD11:Allele2
chr19:39926601:RPS16:CADD1		chr3:133329943:TOPBP1:CADD2
chr19:43568394:PSG2:CADD2		chr3:133335787:TOPBP1:Allele2
chr19:44397688:RP11-15A1.3:CADD2		chr3:136678385:IL20RB:CADD2
chr19:45910672:CD3EAP:Allele2		chr3:137511164:RP11-2A4.4:CADD2
chr19:45910672:CD3EAP:CADD2		chr3:137787047:DZIP1L:Allele1
chr19:45912489:CD3EAP:Allele2		chr3:137787935:DZIP1L:CADD1
chr19:45912736:CD3EAP:Allele2		chr3:137834460:DZIP1L:CADD1
chr19:45913309:CD3EAP:CADD2		chr3:137843018:A4GNT:Allele1
chr19:45913456:CD3EAP:Allele2		chr3:137843018:A4GNT:CADD2
chr19:46698114:IGFL2-AS1:CADD2		chr3:137843476:A4GNT:Allele2
chr19:49207651:FUT2:CADD1		chr3:137843476:A4GNT:Allele1
chr19:50362201:PTOV1:CADD2		chr3:137843476:A4GNT:CADD2
chr19:51517239:KLK10:Allele1		chr3:137851198:A4GNT:Allele2
chr19:52704429:PPP2R1A:CADD1		chr3:137851198:A4GNT:CADD2
chr19:53019190:ZNF578:Allele2		chr3:137851198:A4GNT:Allele1
chr19:53086954:ZNF701:Allele2		chr3:138123854:MRAS:CADD2
chr19:53116060:ZNF83:Allele1		chr3:139035349:MRPS22:Allele2
chr19:53382371:ZNF320:Allele2		chr3:139285576:NMNAT3:CADD1
chr19:53993923:ZNF813:CADD2		chr3:139501344::Allele2
chr19:53994178:ZNF813:CADD2		chr3:140288624:CLSTN2:Allele2
chr19:54545186:VSTM1:CADD1		chr3:140992753:ACPL2:Allele1
chr19:54971392:LENG8:CADD2		chr3:142407077:PLS1:Allele2
chr19:55148299:LILRB1:CADD2		chr3:142657205:LOC100507389:Allele2
chr19:55587822:EPS8L1:CADD2		chr3:142677280:PAQR9:CADD2
chr19:55816678:BRSK1:CADD1		chr3:142678112:PAQR9:CADD1
chr19:55859439:SUV420H2:Allele2		chr3:142776151:U2SURP:CADD1
chr19:55877111:IL11:CADD2		chr3:143061126:SLC9A9:Allele2
chr19:56104524:FIZ1:CADD1		chr3:144163759::Allele2
chr19:56459458:NLRP8:CADD2		chr3:145788333:PLOD2:Allele2
chr19:56466227:NLRP8:CADD2		chr3:146177815:PLSCR2:Allele1
chr19:56467281:NLRP8:CADD2		chr3:146642126:LINC02010:CADD2
chr19:56588609:CTD-2621I17.6:CADD1		chr3:147086410:RP11-649A16.1:CADD2
chr19:56821673:ZSCAN5A:CADD2		chr3:149237489:WWTR1:Allele1
chr19:56849696:ZSCAN5A:Allele2		chr3:149459341:COMMD2:Allele2
chr19:56849696:ZSCAN5A:CADD2		chr3:149485901:ANKUB1:Allele2
chr19:56892320:ZNF582:CADD2		chr3:150178939:TSC22D2:Allele2
chr19:57311018:ZIM2:CADD1		chr3:150178939:TSC22D2:CADD2
chr19:57838018:ZNF543:CADD1		chr3:150181413:TSC22D2:CADD1
chr19:57909827:ZNF548:Allele2		chr3:150183035:TSC22D2:CADD2
chr19:58363462:ZNF587:CADD1		chr3:150424908:FAM194A:CADD2
chr19:58375710:ZNF587:CADD1		chr3:153102867:LINC02006:Allele1
chr19:58376484:ZNF587:CADD1		chr3:154801365:MME:CADD1
chr20:459720:CSNK2A1:CADD1		chr3:154901205:MME:CADD2
chr20:1306270:SDCBP2:CADD1		chr3:156423072:TIPARP:Allele2
chr20:2542669:TMC2:CADD1		chr3:158546849:MFSD1:Allele2
chr20:3808444:AP5S1:CADD2		chr3:158587946::Allele2
chr20:3809330:AP5S1:CADD2		chr3:158589327::CADD2
chr20:4863104:SLC23A2:CADD1		chr3:160213102:KPNA4:Allele1
chr20:5454801:LOC643406:CADD1		chr3:160821969:B3GALNT1:Allele1
chr20:5953833:MCM8:Allele2		chr3:160939141:NMD3:Allele1
chr20:6056356:FERMT1:CADD2		chr3:162904851:CT64:CADD2
chr20:12931000:RP11-157E14.1:CADD1		chr3:164793758:SI:CADD1
chr20:13202367:ISM1:CADD2		chr3:164869235:RP11-747D18.1:Allele1
chr20:13765507:ESF1:CADD2		chr3:167126239:RP11-576M8.2:CADD2
chr20:18523002:SEC23B:Allele2		chr3:169437995:RNU6-637P:CADD2
chr20:18541699:SEC23B:CADD1		chr3:169437995:RNU6-637P:Allele2
chr20:23018109:SSTR4:CADD1		chr3:169539990:LRRIQ4:Allele2
chr20:23019055:SSTR4:CADD1		chr3:171669117::CADD1
chr20:29596622:RP4-610C12.1:Allele1		chr3:171669117::Allele1
chr20:31025231:ASXL1:CADD1		chr3:171669122::CADD1
chr20:31590686:SUN5:Allele2		chr3:172350340:NCEH1:CADD2
chr20:34090519:CEP250:CADD2		chr3:178960188:PIK3CA:Allele1
chr20:34502107:PHF20:CADD2		chr3:179118998:GNB4:Allele2
chr20:36840156:KIAA1755:CADD1		chr3:180443370:LOC101928882:CADD2
chr20:43439148:RIMS4:CADD2		chr3:180455613:LOC101928882:Allele2
chr20:43954938:SDC4:CADD1		chr3:181721344:RP11-416O18.1:Allele2
chr20:45027364:ELMO2:Allele1		chr3:181727068:RP11-416O18.1:Allele2
chr20:45170213:OCSTAMP:CADD2		chr3:183208941:KLHL6:CADD1
chr20:58452582:SYCP2:CADD2		chr3:184065937:CLCN2:CADD2
chr20:60965677:CABLES2:CADD2		chr3:184293610:EPHB3:Allele2
chr20:61472073:COL9A3:CADD2		chr3:184428903:MAGEF1:CADD1
chr20:61472115:COL9A3:Allele2		chr3:184557280:VPS8:CADD2
chr20:61472120:COL9A3:CADD2		chr3:184795282:C3orf70:Allele1
chr20:61472596:TCFL5:Allele1		chr3:184795895:C3orf70:Allele1
chr20:61472808:TCFL5:Allele2		chr3:185348402:SENP2:Allele1
chr20:61472808:TCFL5:CADD2		chr3:186436306:KNG1:CADD2
chr20:61472938:TCFL5:CADD2		chr3:187089297:RTP4:CADD2
chr20:61472939:TCFL5:CADD2		chr3:187089568:RTP4:CADD2
chr20:61491494:TCFL5:CADD2		chr3:187719609:RP11-132N15.2:CADD2
chr20:62203960:HELZ2:CADD2		chr3:188426430:LPP:Allele2
chr20:62330439:RTEL1:CADD1		chr3:188428549:LPP:CADD2
chr21:28208954:ADAMTS1:CADD2		chr3:188428756:LPP:CADD1
chr21:30247342:N6AMT1:Allele1		chr3:189712089:LEPREL1:Allele2
chr21:32253513:KRTAP11-1:Allele2		chr3:189712090:LEPREL1:CADD2
chr21:40389017::CADD2		chr3:189831848:LEPREL1:Allele2
chr21:43160257:RIPK4:CADD2		chr3:190024188:CLDN1:Allele1
chr21:44154146:PDE9A:CADD2		chr3:190980797:UTS2B:CADD2
chr21:44588719:CRYAA:CADD1		chr3:190980797:UTS2B:CADD1
chr21:45404974:AGPAT3:CADD2		chr3:190981404:UTS2B:Allele1
chr21:46295217:PTTG1IP:CADD1		chr3:190981404:UTS2B:CADD1
chr21:47670294:MCM3AP:CADD1		chr3:190981512:UTS2B:Allele1
chr22:17280822:XKR3:CADD2		chr3:190981512:UTS2B:CADD1
chr22:18944361::Allele2		chr3:190981523:UTS2B:Allele1
chr22:22869548:ZNF280A:Allele1		chr3:190981523:UTS2B:CADD1
chr22:23657881:BCR:CADD2		chr3:190981552:UTS2B:Allele1
chr22:24210050:SLC2A11:Allele2		chr3:190981552:UTS2B:CADD1
chr22:24210050:SLC2A11:CADD2		chr3:190981739:UTS2B:CADD1
chr22:24248414:AP000350.5:Allele2		chr3:190982224:UTS2B:Allele1
chr22:27712781:LOC100507657:CADD2		chr3:190982425:UTS2B:Allele1
chr22:33257322:TIMP3:CADD1		chr3:190982512:UTS2B:CADD1
chr22:33258288:TIMP3:CADD1		chr3:190982545:UTS2B:CADD1
chr22:37414983:TST:Allele2		chr3:190982758:UTS2B:Allele1
chr22:37749397:RP1-63G5.7:CADD2		chr3:190983312:UTS2B:CADD1
chr22:38283605:EIF3L:CADD1		chr3:190983312:UTS2B:Allele1
chr22:38285300:EIF3L:CADD1		chr3:190983392:UTS2B:CADD1
chr22:38542356:PLA2G6:CADD1		chr3:190983412:UTS2B:CADD1
chr22:38670326:TMEM184B:Allele1		chr3:190983412:UTS2B:Allele1
chr22:41830708:TOB2:CADD2		chr3:190985158:UTS2B:CADD1
chr22:41903813:ACO2:Allele2		chr3:190985158:UTS2B:Allele1
chr22:42195410:MEI1:CADD2		chr3:190985247:UTS2B:Allele1
chr22:42221951:CCDC134:Allele2		chr3:190985247:UTS2B:CADD1
chr22:42343091:CENPM:Allele1		chr3:190985274:UTS2B:Allele1
chr22:42904388:RRP7A:Allele2		chr3:190985274:UTS2B:CADD1
chr22:42904555:RRP7A:CADD2		chr3:190985279:UTS2B:CADD1
chr22:42904780:RRP7A:Allele2		chr3:190985279:UTS2B:Allele1
chr22:42904780:RRP7A:CADD2		chr3:190985332:UTS2B:Allele1
chr22:42905681:RRP7A:Allele2		chr3:190985332:UTS2B:CADD1
chr22:44892058:LDOC1L:CADD1		chr3:190985870:UTS2B:Allele1
chr22:45608361:KIAA0930:CADD1		chr3:190985993:UTS2B:Allele1
chr22:45691594:UPK3A:CADD1		chr3:190985993:UTS2B:CADD1
chr22:46762266:CELSR1:CADD2		chr3:190986110:UTS2B:CADD1
chr22:49564317::CADD2		chr3:190986110:UTS2B:Allele1
chrX:8457578::CADD2		chr3:191283948:LINCR-0002:Allele2
chrX:10126431:CLCN4:CADD1		chr3:191285705:LINCR-0002:CADD2
chrX:20461615::CADD1		chr3:191285705:LINCR-0002:Allele2
chrX:22190561:PHEX:CADD1		chr3:191287501:LINCR-0002:Allele2
chrX:46408015:ZNF674:CADD2		chr3:191287501:LINCR-0002:CADD2
chrX:56233620:KLF8:Allele2		chr3:191287516:LINCR-0002:CADD2
chrX:67937275:STARD8:CADD2		chr3:191287516:LINCR-0002:Allele2
chrX:113005470:RP5-964N17.1:Allele2		chr3:191291149:LINCR-0002:Allele2
chrX:119254874:RHOXF1-AS1:CADD1		chr3:191754238:RP11-655G22.1:CADD1
chrX:151122980:GABRE:CADD1		chr3:192515050:MB21D2:CADD1
		chr3:193920479:RP11-513G11.4:CADD2
		chr3:194078987:LRRC15:CADD2
		chr3:194079082:LRRC15:CADD2
		chr3:194080696:LRRC15:Allele2
		chr3:194239664:LINC00884:Allele2
		chr3:195273944:PPP1R2:Allele2
		chr3:195515550:MUC4:CADD2
		chr3:195637237:TNK2-AS1:Allele2
		chr3:196051403:TM4SF19:CADD1
		chr3:196052361:TM4SF19:Allele2
		chr3:196365919:NRROS:Allele2
		chr3:196613075:SENP5:CADD2
		chr3:196613075:SENP5:Allele2
		chr3:196640121:SENP5:CADD2
		chr3:196660820:SENP5:CADD2
		chr3:196662275:SENP5:CADD2
		chr3:196663122:NCBP2:CADD2
		chr3:196663122:NCBP2:Allele2
		chr3:196669950:NCBP2:Allele2
		chr3:196674916:PIGZ:CADD2
		chr3:196674973:PIGZ:Allele1
		chr3:196731685:MFI2:Allele2
		chr3:196769982:DLG1:CADD1
		chr3:196773786:DLG1:Allele1
		chr3:196801059:DLG1:Allele2
		chr3:196801059:DLG1:CADD2
		chr3:196801510:DLG1:Allele2
		chr3:196801660:DLG1:CADD1
		chr3:196801660:DLG1:Allele2
		chr3:196801660:DLG1:CADD2
		chr3:196801711:DLG1:Allele2
		chr3:196801711:DLG1:CADD2
		chr3:196865242:DLG1:Allele2
		chr3:196876600:DLG1:CADD2
		chr3:196876600:DLG1:Allele2
		chr3:196953177:DLG1:CADD2
		chr4:376379:ZNF141:Allele2
		chr4:434079:ZNF721:CADD2
		chr4:758358:PCGF3:Allele2
		chr4:946974:TMEM175:Allele1
		chr4:1018705:FGFRL1:Allele1
		chr4:1374789:UVSSA:CADD1
		chr4:1400172:NKX1-1:Allele1
		chr4:2181016:POLN:Allele2
		chr4:2181080:POLN:Allele2
		chr4:2194953:POLN:Allele2
		chr4:2195024:POLN:Allele2
		chr4:2231600:HAUS3:CADD2
		chr4:3043513:GRK4:Allele1
		chr4:3043638:GRK4:Allele1
		chr4:3215835:HTT:CADD2
		chr4:3227419:HTT:CADD2
		chr4:3227419:HTT:Allele2
		chr4:3234980:HTT:CADD2
		chr4:3240159:HTT:Allele2
		chr4:3242100:HTT:CADD2
		chr4:3242148:HTT:Allele2
		chr4:3257593:MSANTD1:Allele1
		chr4:3258236:MSANTD1:CADD1
		chr4:3318726:RGS12:CADD2
		chr4:3508671:LRPAP1:Allele1
		chr4:3923362:AC226119.4:Allele2
		chr4:4417551:NSG1:CADD2
		chr4:4417551:NSG1:Allele2
		chr4:4419611:NSG1:Allele2
		chr4:4562931:STX18-AS1:CADD1
		chr4:4562931:STX18-AS1:Allele1
		chr4:4690934:STX18-AS1:Allele1
		chr4:4710203:STX18-AS1:Allele2
		chr4:5991476:C4orf50:CADD1
		chr4:6293350:WFS1:Allele1
		chr4:6323465:PPP2R2C:Allele2
		chr4:6619204:MAN2B2:Allele1
		chr4:6623332:MAN2B2:Allele1
		chr4:6623332:MAN2B2:CADD1
		chr4:6624166:MAN2B2:Allele1
		chr4:6624166:MAN2B2:CADD1
		chr4:6671341:AC093323.3:Allele2
		chr4:6671341:AC093323.3:CADD2
		chr4:6671341:AC093323.3:CADD1
		chr4:7743178:SORCS2:CADD1
		chr4:7775587:AFAP1:Allele2
		chr4:7776810:AFAP1:Allele2
		chr4:7777057:AFAP1:Allele2
		chr4:8221058:SH3TC1:CADD2
		chr4:11395081:HS3ST1:Allele2
		chr4:11467103:RP11-281P23.1:CADD2
		chr4:11921216:RP11-1J7.1:Allele1
		chr4:13782594:AC007126.1:CADD1
		chr4:13961715:RP11-341G5.1:CADD1
		chr4:14473076:LINC00504:Allele2
		chr4:14912353:CPEB2-AS1:CADD2
		chr4:15004655:CPEB2:CADD2
		chr4:15709192:BST1:CADD2
		chr4:16115982::Allele2
		chr4:16605528:LDB2:CADD1
		chr4:17462414:QDPR:Allele2
		chr4:19458611:RP11-3J1.1:CADD2
		chr4:20520993:SLIT2:Allele1
		chr4:20852244:KCNIP4:CADD2
		chr4:21524322:KCNIP4:CADD1
		chr4:21847603:KCNIP4:CADD1
		chr4:21852766:KCNIP4:CADD2
		chr4:23128842:RP11-552M14.1:Allele2
		chr4:25222462:RP11-660M5.1:Allele2
		chr4:25279508:PI4K2B:CADD2
		chr4:26323147:RBPJ:CADD1
		chr4:26323345:RBPJ:CADD2
		chr4:26387959:RBPJ:CADD2
		chr4:26387959:RBPJ:Allele2
		chr4:26417136:RBPJ:Allele2
		chr4:26417136:RBPJ:CADD2
		chr4:27211040:AC024132.1:CADD2
		chr4:27932856::Allele1
		chr4:27968730:AC007106.1:CADD2
		chr4:29204175:RP11-472K22.1:CADD2
		chr4:31353079:RP11-315A17.1:CADD1
		chr4:37024039:LOC100508631:Allele1
		chr4:38826076:TLR6:Allele1
		chr4:38945980:FAM114A1:CADD1
		chr4:39479570:LIAS:CADD2
		chr4:40219896:RHOH:CADD2
		chr4:40219896:RHOH:Allele2
		chr4:40219917:RHOH:Allele2
		chr4:40248068:RHOH:CADD1
		chr4:41746477:PHOX2B:Allele2
		chr4:43810153::CADD2
		chr4:43810538::Allele2
		chr4:44023467:RP11-328N19.1:Allele2
		chr4:44626806:YIPF7:Allele2
		chr4:47322219:GABRB1:CADD1
		chr4:47578971:ATP10D:Allele1
		chr4:48138535:TEC:Allele1
		chr4:53611701:ERVMER34-1:Allele2
		chr4:54600538:RP11-317M11.1:Allele2
		chr4:54602592:RP11-317M11.1:Allele2
		chr4:56874517:CEP135:Allele1
		chr4:57215677:AASDH:Allele2
		chr4:57871400:POLR2B:CADD2
		chr4:57976720:IGFBP7:Allele2
		chr4:58045335:IGFBP7-AS1:CADD1
		chr4:59652444:RP11-506N2.1:Allele2
		chr4:65142096:TECRL:CADD2
		chr4:68475367:UBA6:CADD2
		chr4:68484199:UBA6:CADD2
		chr4:69433714:UGT2B17:Allele2
		chr4:70146704:UGT2B28:Allele1
		chr4:70592360:SULT1B1:Allele2
		chr4:71468985:AMBN:CADD1
		chr4:71468985:AMBN:Allele1
		chr4:75252179:EREG:CADD1
		chr4:75938373:PARM1:CADD1
		chr4:76569553:G3BP2:CADD2
		chr4:77961377:SEPT11:Allele1
		chr4:78638730:CNOT6L:CADD1
		chr4:79109468:FRAS1:Allele1
		chr4:83581613:SCD5:Allele2
		chr4:84005377::Allele1
		chr4:84589904:RP11-767N15.1:CADD1
		chr4:85886940:WDFY3:CADD2
		chr4:86947989:MAPK10:Allele1
		chr4:88416223:SPARCL1:Allele1
		chr4:88997876:PKD2:CADD2
		chr4:89279242::CADD2
		chr4:89653257:FAM13A:Allele2
		chr4:90646886:SNCA:CADD1
		chr4:90757735:SNCA:CADD1
		chr4:95186055:SMARCAD1:Allele2
		chr4:95585642:PDLIM5:CADD1
		chr4:96086407:UNC5C:Allele2
		chr4:99582501:TSPAN5:CADD1
		chr4:100048414:ADH4:Allele1
		chr4:100175530:RP11-696N14.1:Allele2
		chr4:100516022:MTTP:Allele2
		chr4:100805207:LAMTOR3:CADD1
		chr4:101317810:EMCN:Allele2
		chr4:101319165:EMCN:Allele1
		chr4:103553053:MANBA:Allele2
		chr4:103997683:SLC9B2:Allele2
		chr4:104026547:CENPE:Allele2
		chr4:104899649:RP11-703G6.1:Allele1
		chr4:107238885:TBCK:Allele2
		chr4:107246136:AIMP1:Allele2
		chr4:108829378:SGMS2:Allele2
		chr4:109730285:COL25A1:Allele1
		chr4:109731330:COL25A1:Allele2
		chr4:109969337:COL25A1:Allele1
		chr4:110317172:SEC24B-AS1:CADD1
		chr4:110967310:ELOVL6:CADD2
		chr4:111409705:ENPEP:Allele2
		chr4:113111562:C4orf32:Allele2
		chr4:113198882:TIFA:CADD1
		chr4:113351822:ALPK1:Allele2
		chr4:113439212:NEUROG2:CADD1
		chr4:114372504:CAMK2D:CADD1
		chr4:114822633:ARSJ:CADD1
		chr4:117658931::Allele2
		chr4:119201531:PRSS12:CADD1
		chr4:119237348:PRSS12:Allele1
		chr4:120238918:FABP2:Allele2
		chr4:121759689:PRDM5:CADD1
		chr4:123800932:FGF2:CADD1
		chr4:123815018:FGF2:Allele2
		chr4:123816291:FGF2:Allele2
		chr4:124587457:LINC01091:CADD1
		chr4:125586074:ANKRD50:Allele2
		chr4:125591687:ANKRD50:CADD2
		chr4:126411594:FAT4:CADD2
		chr4:126937713::CADD2
		chr4:130033665:C4orf33:Allele1
		chr4:130037653:C4orf33:CADD1
		chr4:130692855:LINC02465:Allele1
		chr4:130781670:LINC02465:CADD2
		chr4:131730575::Allele1
		chr4:135119446:PABPC4L:CADD2
		chr4:135428455:LINC02462:Allele1
		chr4:137316436:RP11-775H9.2:CADD2
		chr4:138115250:LOC729307:CADD2
		chr4:138453453:PCDH18:Allele2
		chr4:139004580:LINC00616:Allele2
		chr4:140339417:NAA15:Allele2
		chr4:140685976:MAML3:Allele2
		chr4:141305927:SCOC:CADD2
		chr4:141633452:TBC1D9:Allele2
		chr4:141783289:RNF150:CADD2
		chr4:142639805:IL15:Allele1
		chr4:146760399:ZNF827:Allele2
		chr4:146974543:RP11-203B7.2:CADD1
		chr4:146974743:RP11-203B7.2:Allele2
		chr4:147724590:TTC29:Allele2
		chr4:147947622::CADD2
		chr4:148493882:RP11-752L20.5:CADD2
		chr4:152587970:FAM160A1:CADD2
		chr4:153541773:TMEM154:CADD1
		chr4:153831965:ARFIP1:Allele2
		chr4:153831965:ARFIP1:CADD2
		chr4:155250786:DCHS2:Allele2
		chr4:155411649:DCHS2:Allele2
		chr4:155457530:PLRG1:CADD2
		chr4:158286615:GRIA2:CADD2
		chr4:159047602:FAM198B:CADD1
		chr4:159175475:TMEM144:Allele2
		chr4:162956556:FSTL5:CADD2
		chr4:165304757:MARCH1:CADD2
		chr4:166264332:MSMO1:Allele1
		chr4:167310371:RP11-217C7.1:Allele1
		chr4:170911305:MFAP3L:CADD2
		chr4:170911443:MFAP3L:Allele2
		chr4:175562145:GLRA3:Allele1
		chr4:176959240:AC110794.1:CADD2
		chr4:178243595:NEIL3:CADD2
		chr4:178256978:NEIL3:Allele2
		chr4:178281754:NEIL3:CADD1
		chr4:178281754:NEIL3:Allele1
		chr4:178881982:LINC01098:CADD1
		chr4:184647030::CADD2
		chr4:185423822:LINC02427:Allele2
		chr4:185423822:LINC02427:CADD2
		chr4:185425574:LINC02427:Allele2
		chr4:185767494:MIR3945HG:Allele1
		chr4:185776850:RP11-701P16.5:Allele2
		chr4:185977172:RP11-386B13.3:Allele2
		chr4:186048647::Allele2
		chr4:186299519:LRP2BP:CADD2
		chr4:186324637:UFSP2:CADD2
		chr4:186357523:C4orf47:Allele1
		chr4:186424340:PDLIM3:CADD1
		chr4:186563188:SORBS2:CADD2
		chr4:187112394:CYP4V2:CADD2
		chr4:187134194:CYP4V2:Allele2
		chr4:187521037:FAT1:Allele1
		chr4:187521037:FAT1:CADD1
		chr4:187542755:FAT1:CADD2
		chr4:188230701:LOC339975:Allele2
		chr4:188581325:RP11-565A3.1:CADD1
		chr4:190582485:RP11-462G22.1:Allele2
		chr4:190860979:FRG1:CADD2
		chr5:473160:SLC9A3:CADD1
		chr5:527100:SLC9A3:CADD1
		chr5:527100:SLC9A3:Allele1
		chr5:662955:TPPP:CADD2
		chr5:663196:TPPP:CADD2
		chr5:1320722:CLPTM1L:Allele2
		chr5:2071010::Allele2
		chr5:2736980:RP11-129I19.2:Allele2
		chr5:2921669:LOC105374620:CADD2
		chr5:3417364:LINC01019:CADD2
		chr5:3417364:LINC01019:Allele2
		chr5:3417515:LINC01019:CADD2
		chr5:3417633:LINC01019:Allele2
		chr5:3417633:LINC01019:CADD2
		chr5:3417762:LINC01019:CADD2
		chr5:3417762:LINC01019:Allele2
		chr5:3418389:LINC01019:Allele2
		chr5:3419110:LINC01019:CADD2
		chr5:3419331:LINC01019:Allele2
		chr5:4143900:CTD-2008N3.1:Allele2
		chr5:4438435:RP11-445O3.3:CADD1
		chr5:4657380:RP11-445O3.2:CADD2
		chr5:5132465:CTD-2297D10.2:Allele1
		chr5:5139797:ADAMTS16:CADD2
		chr5:5393180:RP11-531A21.3:CADD2
		chr5:6020603:CTC-471C19.1:CADD2
		chr5:6652009:SRD5A1:Allele2
		chr5:6652129:SRD5A1:CADD2
		chr5:6839751::Allele2
		chr5:7862926:FASTKD3:CADD2
		chr5:7900833:MTRR:Allele2
		chr5:7900996:MTRR:Allele2
		chr5:7900996:MTRR:CADD2
		chr5:8456710:LOC729506:Allele2
		chr5:9122926:SEMA5A:CADD2
		chr5:10265278:CCT5:CADD1
		chr5:13719089:DNAH5:Allele1
		chr5:14663362:FAM105B:CADD2
		chr5:14731226:ANKH:Allele1
		chr5:16681288:MYO10:CADD1
		chr5:17434537:LOC101929544:Allele2
		chr5:17434537:LOC101929544:CADD2
		chr5:19472907:CDH18:Allele1
		chr5:24612739:CDH10:CADD2
		chr5:24774140::Allele2
		chr5:25190672:RP11-549K20.1:Allele1
		chr5:27484973:LINC01021:CADD1
		chr5:32709522:NPR3:CADD2
		chr5:33549350:ADAMTS12:CADD2
		chr5:33549374:ADAMTS12:Allele2
		chr5:33549374:ADAMTS12:CADD2
		chr5:33649807:ADAMTS12:Allele1
		chr5:34955649:DNAJC21:Allele2
		chr5:34998778:AGXT2:Allele2
		chr5:35705844:SPEF2:Allele2
		chr5:35878249:IL7R:Allele2
		chr5:35910529:CAPSL:CADD1
		chr5:35961753:UGT3A1:CADD1
		chr5:36155318:SKP2:CADD1
		chr5:36183485:SKP2:CADD1
		chr5:37688010:WDR70:CADD1
		chr5:38041041:CTD-2116N24.1:CADD1
		chr5:38041041:CTD-2116N24.1:Allele1
		chr5:40982460:C7:Allele2
		chr5:42996445:FLJ32255:CADD1
		chr5:43161337:ZNF131:CADD2
		chr5:43193052:NIM1K:CADD1
		chr5:44300361:FGF10:CADD2
		chr5:50671121:CTD-2314G24.2:CADD2
		chr5:52098919:PELO:Allele2
		chr5:52355854:ITGA2:Allele2
		chr5:53697597:LINC01033:CADD2
		chr5:53939746::CADD1
		chr5:53941552::Allele1
		chr5:55214106:IL31RA:Allele2
		chr5:55404150:ANKRD55:CADD1
		chr5:56224714:MIER3:CADD1
		chr5:58882329:PDE4D:CADD2
		chr5:61055384::CADD1
		chr5:61683125:DIMT1:CADD2
		chr5:64886546:TRIM23:Allele2
		chr5:65120265:NLN:CADD2
		chr5:65120265:NLN:Allele2
		chr5:65121834:NLN:Allele2
		chr5:65121834:NLN:CADD2
		chr5:65122027:NLN:CADD2
		chr5:65122833:NLN:Allele2
		chr5:65122833:NLN:CADD2
		chr5:65124415:NLN:Allele2
		chr5:65264579:ERBB2IP:Allele2
		chr5:65803399:RP11-5P22.3:CADD1
		chr5:66915612:RP11-434D9.1:CADD2
		chr5:71524163:MRPS27:Allele2
		chr5:73613858:RN7SL814P:Allele1
		chr5:74433835:ANKRD31:Allele2
		chr5:76115172:F2RL1:Allele2
		chr5:76115172:F2RL1:CADD2
		chr5:76371767:ZBED3:Allele1
		chr5:76728011:WDR41:Allele1
		chr5:78180736:ARSB:CADD1
		chr5:79274595:MTX3:CADD2
		chr5:79855876:ANKRD34B:CADD2
		chr5:81571669:RPS23:Allele1
		chr5:81571789:RPS23:Allele2
		chr5:82216798:RP11-78C3.1:CADD2
		chr5:82940273:HAPLN1:Allele2
		chr5:87424765::CADD2
		chr5:87590947:TMEM161B-AS1:CADD1
		chr5:90445829:GPR98:CADD2
		chr5:90540637::Allele2
		chr5:91742358:AC120120.1:CADD2
		chr5:92242968:CTC-458G6.2:Allele2
		chr5:92242968:CTC-458G6.2:CADD2
		chr5:94786142:FAM81B:CADD2
		chr5:94983163:RFESD:Allele2
		chr5:95043139:CTD-2154I11.2:Allele2
		chr5:95234392:ELL2:CADD2
		chr5:95925968:AC020900.1:Allele2
		chr5:96126308:ERAP1:Allele2
		chr5:97258610:LINC02234:CADD2
		chr5:98131883:RGMB:Allele2
		chr5:100147398:ST8SIA4:Allele2
		chr5:101606518:SLCO4C1:Allele1
		chr5:101638266:RN7SKP68:Allele2
		chr5:102891695:NUDT12:CADD2
		chr5:108807068:RP11-231G15.3:CADD2
		chr5:110409148:TSLP:Allele2
		chr5:111500427:EPB41L4A:Allele2
		chr5:111500824:EPB41L4A:CADD2
		chr5:113112361::Allele2
		chr5:114003325:LOC101927078:CADD2
		chr5:125833568:GRAMD3:Allele2
		chr5:125962756:PHAX:Allele2
		chr5:126205155:MARCH3:CADD1
		chr5:129102342:KIAA1024L:Allele1
		chr5:130727456:CDC42SE2:CADD2
		chr5:131321159:ACSL6:Allele2
		chr5:131330158:ACSL6:CADD1
		chr5:131798706:C5orf56:Allele2
		chr5:132201897:GDF9:Allele1
		chr5:132201897:GDF9:CADD1
		chr5:132202399:UQCRQ:CADD2
		chr5:132533379:FSTL4:CADD2
		chr5:132546614:FSTL4:CADD2
		chr5:132579659:FSTL4:CADD2
		chr5:132652281:FSTL4:Allele2
		chr5:133490078:SKP1:Allele2
		chr5:133492062:SKP1:CADD2
		chr5:133530369:PPP2CA:Allele1
		chr5:133828356:AC005355.1:Allele2
		chr5:133844545:LINC01843:Allele1
		chr5:133902288:JADE2:Allele2
		chr5:134780133:C5orf20:CADD2
		chr5:134780632:C5orf20:Allele2
		chr5:134783254:TIFAB:CADD2
		chr5:134786285:TIFAB:CADD1
		chr5:135392426:TGFBI:Allele1
		chr5:140165624:PCDHA1:CADD1
		chr5:140201219:PCDHA1:CADD2
		chr5:140201919:PCDHA5:CADD2
		chr5:140233942:PCDHA1:CADD1
		chr5:140309016:PCDHAC1:Allele1
		chr5:140477867:PCDHB3:CADD2
		chr5:140532871:PCDHB6:Allele2
		chr5:140553581:PCDHB7:Allele1
		chr5:140558308:PCDHB8:CADD2
		chr5:140682757:SLC25A2:Allele2
		chr5:140739874:PCDHGB2:CADD2
		chr5:141029072:FCHSD1:Allele2
		chr5:141532826:NDFIP1:CADD2
		chr5:141974082:FGF1:CADD2
		chr5:142603672:ARHGAP26:CADD2
		chr5:142661490:NR3C1:Allele2
		chr5:142784129:NR3C1:CADD1
		chr5:143200053:HMHB1:Allele2
		chr5:143208050:CTB-57H20.1:Allele1
		chr5:143858284:KCTD16:CADD2
		chr5:143862228:KCTD16:CADD2
		chr5:143864422:KCTD16:Allele2
		chr5:145509573:LARS:CADD1
		chr5:145650597:RBM27:CADD2
		chr5:147622857:MARCOL:Allele1
		chr5:148376982:SH3TC2:CADD2
		chr5:148807226:MIR143HG:Allele2
		chr5:149239850:PDE6A:CADD1
		chr5:149323906:PDE6A:Allele2
		chr5:149599548:CAMK2A:CADD1
		chr5:149600448:CAMK2A:Allele1
		chr5:149718858:ARSI:CADD2
		chr5:150648284:GM2A:Allele1
		chr5:150827301:SLC36A1:Allele1
		chr5:150889805:FAT2:Allele2
		chr5:151190104:G3BP1:CADD1
		chr5:151575034:CTB-12O2.1:CADD2
		chr5:151771852:NMUR2:Allele2
		chr5:153799165:GALNT10:CADD1
		chr5:156693562:CYFIP2:CADD2
		chr5:156905400:ADAM19:CADD2
		chr5:156905400:ADAM19:Allele2
		chr5:157164962:THG1L:CADD2
		chr5:157749359:LOC101927697:CADD2
		chr5:157749359:LOC101927697:Allele2
		chr5:158535472:LOC101927740:Allele2
		chr5:159678995:CCNJL:CADD2
		chr5:159912418:MIR3142HG:Allele1
		chr5:159990279:ATP10B:Allele2
		chr5:160715878:GABRB2:Allele2
		chr5:162051216:RP11-167P20.1:CADD2
		chr5:163986390:CTC-340A15.2:CADD2
		chr5:169679037:LCP2:CADD2
		chr5:169679354:LCP2:CADD2
		chr5:170786123:RN7SL339P:CADD2
		chr5:171152731::Allele1
		chr5:171764665:SH3PXD2B:CADD2
		chr5:172204713:RP11-779O18.3:CADD1
		chr5:172243695:RP11-536N17.1:Allele2
		chr5:172479436:CREBRF:Allele2
		chr5:172479436:CREBRF:CADD2
		chr5:172999874:CTB-33O18.1:Allele1
		chr5:173208608::CADD1
		chr5:173953424:LINC01411:Allele1
		chr5:175543455:FAM153B:CADD2
		chr5:175878848:FAF2:CADD1
		chr5:175956516:RNF44:CADD2
		chr5:176153193:RP11-375B1.1:CADD2
		chr5:176636882:NSD1:CADD1
		chr5:176639105:NSD1:Allele2
		chr5:177549334:N4BP3:CADD2
		chr5:178157545:ZNF354A:CADD1
		chr5:178416941:GRM6:CADD2
		chr5:178510533:ZNF354C:Allele2
		chr5:179125398:CANX:CADD2
		chr5:179223238:LTC4S:Allele2
		chr5:179342289:RNF130:Allele1
		chr5:180214474:MGAT1:Allele2
		chr5:180214982:MGAT1:CADD2
		chr5:180216794:MGAT1:CADD1
		chr5:180216872:MGAT1:CADD2
		chr5:180230642:MGAT1:Allele2
		chr5:180237084:MGAT1:Allele1
		chr5:180237084:MGAT1:CADD1
		chr5:180237123:MGAT1:CADD2
		chr5:180238308:MGAT1:Allele2
		chr6:325378:DUSP22:Allele2
		chr6:1385259:FOXF2:Allele2
		chr6:1528681:RP11-157J24.2:Allele2
		chr6:1528681:RP11-157J24.2:CADD2
		chr6:1529135:RP11-157J24.2:Allele2
		chr6:1613686:FOXC1:CADD2
		chr6:2362266:GMDS-AS1:CADD1
		chr6:2675271:MYLK4:Allele2
		chr6:2851974:SERPINB9P1:Allele2
		chr6:2851974:SERPINB9P1:CADD2
		chr6:2876535:SERPINB9P1:Allele2
		chr6:2876581:SERPINB9P1:Allele1
		chr6:2887652:SERPINB9:Allele2
		chr6:2887652:SERPINB9:CADD2
		chr6:2887771:SERPINB9:CADD2
		chr6:2887771:SERPINB9:CADD1
		chr6:2887771:SERPINB9:Allele2
		chr6:2887860:SERPINB9:Allele1
		chr6:2887860:SERPINB9:CADD2
		chr6:2887937:SERPINB9:Allele2
		chr6:2887937:SERPINB9:Allele1
		chr6:2887945:SERPINB9:CADD2
		chr6:2887945:SERPINB9:Allele2
		chr6:2888213:SERPINB9:CADD2
		chr6:2888863:SERPINB9:Allele2
		chr6:2888863:SERPINB9:CADD2
		chr6:3027020:RP1-90J20.11:CADD2
		chr6:3264671:PSMG4:CADD1
		chr6:5045541:RP11-428J1.4:CADD2
		chr6:7282374:SSR1:Allele2
		chr6:7283474:SSR1:CADD2
		chr6:8015405:BLOC1S5:CADD2
		chr6:8166567::CADD2
		chr6:8861912::Allele2
		chr6:9189101::CADD2
		chr6:9293661::Allele1
		chr6:10775600:MAK:Allele2
		chr6:11731863:ADTRP:Allele2
		chr6:11811382:RP3-413H6.2:CADD2
		chr6:14282023:LINC01108:CADD2
		chr6:16300824:ATXN1:Allele2
		chr6:19397659::CADD2
		chr6:19708229:RP1-167F1.2:CADD2
		chr6:20266167:RP11-239H6.2:CADD1
		chr6:22136879:NBAT1:Allele1
		chr6:24126405:NRSN1:CADD2
		chr6:24291203:DCDC2:Allele2
		chr6:24544901:KIAA0319:Allele2
		chr6:24721953:C6orf62:Allele2
		chr6:24828490:FAM65B:CADD2
		chr6:26373121:BTN3A2:CADD2
		chr6:26377939:BTN3A2:Allele2
		chr6:26505403:BTN1A1:CADD2
		chr6:26526039:HCG11:Allele1
		chr6:27093821:HIST1H2BJ:CADD2
		chr6:28126834:ZKSCAN8:Allele1
		chr6:28327371:ZKSCAN3:Allele2
		chr6:29141632:OR2J2:Allele1
		chr6:29575003:GABBR1:Allele2
		chr6:29639862:ZFP57:CADD2
		chr6:29648934:ZFP57:CADD2
		chr6:29648934:ZFP57:Allele2
		chr6:29706226:HLA-F-AS1:Allele2
		chr6:29713370:HLA-F-AS1:Allele1
		chr6:29909044:HLA-A:CADD1
		chr6:30255365:HCG18:Allele1
		chr6:30255365:HCG18:CADD2
		chr6:30756593:HCG20:Allele1
		chr6:30843170:DDR1-AS1:Allele2
		chr6:30919878:DPCR1:Allele2
		chr6:30955202:MUC21:Allele2
		chr6:31022169:HCG22:CADD2
		chr6:31024230:HCG22:CADD2
		chr6:31080016:C6orf15:Allele2
		chr6:31093587:PSORS1C1:CADD1
		chr6:31105891:PSORS1C2:CADD2
		chr6:31125961:CCHCR1:Allele2
		chr6:31164410:HCG27:CADD2
		chr6:31238155:HLA-C:Allele1
		chr6:31239593:HLA-C:Allele1
		chr6:31239593:HLA-C:CADD1
		chr6:31269436:XXbac-BPG248L24.13:Allele1
		chr6:31322888:HLA-B:CADD1
		chr6:31324036:HLA-B:Allele1
		chr6:31342120:AL671883.1:Allele2
		chr6:31367838:MICA:CADD2
		chr6:31379817:MICA:Allele2
		chr6:31379817:MICA:CADD2
		chr6:31379931:MICA:Allele2
		chr6:31379931:MICA:CADD2
		chr6:31439856:HCG26:Allele2
		chr6:31686497:LY6G6C:Allele1
		chr6:31704934:CLIC1:CADD2
		chr6:32150296:AGER:CADD2
		chr6:32358270:BTNL2:CADD1
		chr6:32359400:BTNL2:Allele1
		chr6:32497968:HLA-DRB5:CADD1
		chr6:32549481:HLA-DRB1:CADD1
		chr6:32549548:HLA-DRB1:CADD1
		chr6:32549548:HLA-DRB1:Allele1
		chr6:32549596:HLA-DRB1:CADD1
		chr6:32551868:HLA-DRB1:CADD2
		chr6:32609236:HLA-DQA1:Allele2
		chr6:32609286:HLA-DQA1:CADD2
		chr6:32610584:HLA-DQA1:CADD1
		chr6:32610946:HLA-DQA1:Allele2
		chr6:32610947:HLA-DQA1:Allele2
		chr6:32611357:HLA-DQA1:CADD2
		chr6:32627600:HLA-DQB1:Allele1
		chr6:32685822:XXbac-BPG254F23.7:Allele1
		chr6:32686629:XXbac-BPG254F23.7:CADD1
		chr6:32724447:HLA-DQB2:CADD2
		chr6:32796310:TAP2:CADD2
		chr6:32869045:LOC100294145:CADD1
		chr6:32943151:BRD2:CADD1
		chr6:32972887:HLA-DOA:Allele2
		chr6:33036971:HLA-DPA1:CADD1
		chr6:33115382:HCG24:Allele1
		chr6:33548090:BAK1:Allele2
		chr6:34845449:UHRF1BP1:CADD2
		chr6:35189752:SCUBE3:CADD2
		chr6:35512979:RP3-340B19.3:Allele1
		chr6:35696363:FKBP5:Allele2
		chr6:36287312:C6orf222:CADD2
		chr6:36355372:ETV7:CADD1
		chr6:36689198:RAB44:CADD2
		chr6:36689198:RAB44:Allele2
		chr6:36737592:CPNE5:CADD2
		chr6:36846780:PPIL1:Allele2
		chr6:36894367:C6orf89:Allele2
		chr6:38139653:BTBD9:Allele1
		chr6:38141788:BTBD9:CADD2
		chr6:38781866:DNAH8:CADD2
		chr6:38828424:DNAH8:Allele2
		chr6:41010368:TSPO2:Allele1
		chr6:41029342:APOBEC2:CADD2
		chr6:41029342:APOBEC2:Allele2
		chr6:41157670:TREML2:CADD2
		chr6:41739173:FRS3:Allele2
		chr6:41761495:USP49:CADD2
		chr6:41761495:USP49:Allele2
		chr6:42046360:TAF8:CADD2
		chr6:42666061:PRPH2:CADD1
		chr6:42666164:PRPH2:Allele1
		chr6:43101270:PTK7:Allele2
		chr6:43771952::CADD2
		chr6:43904780:LINC01512:Allele2
		chr6:43905816:LINC01512:CADD2
		chr6:44134581:CAPN11:CADD1
		chr6:44134581:CAPN11:Allele2
		chr6:46135489:ENPP5:Allele2
		chr6:46889577:GPR116:Allele2
		chr6:47836653:PTCHD4:CADD1
		chr6:49791732:LOC101927048:CADD2
		chr6:49792509:LOC101927048:Allele2
		chr6:51947237:PKHD1:Allele2
		chr6:52365322:TRAM2:CADD1
		chr6:52388694:TRAM2:Allele2
		chr6:52388783:TRAM2:Allele2
		chr6:52388783:TRAM2:CADD2
		chr6:55267230:GFRAL:Allele2
		chr6:57262796:PRIM2:Allele2
		chr6:62602873:KHDRBS2:Allele2
		chr6:63986922:LGSN:Allele1
		chr6:64424782:PHF3:Allele2
		chr6:69039685:LOC101928280:CADD2
		chr6:69551798:BAI3:Allele1
		chr6:71057553::CADD2
		chr6:71568130:B3GAT2:Allele1
		chr6:72054347:RP3-331H24.5:Allele2
		chr6:73919713:RP11-257K9.8:Allele1
		chr6:74098703:RPS6P8:Allele2
		chr6:74155346:MB21D1:CADD1
		chr6:74202524:MTO1:Allele1
		chr6:74202524:MTO1:Allele2
		chr6:74226245:EEF1A1:Allele1
		chr6:74229258:EEF1A1:Allele1
		chr6:74493432:CD109:Allele1
		chr6:76631417:IMPG1:Allele2
		chr6:76640803:IMPG1:Allele2
		chr6:79612744:IRAK1BP1:CADD2
		chr6:79647412:PHIP:CADD2
		chr6:84418653:SNAP91:CADD1
		chr6:84799300:MRAP2:Allele2
		chr6:88032398:GJB7:Allele1
		chr6:89320589:RNGTT:Allele2
		chr6:89322233:RNGTT:CADD2
		chr6:89322233:RNGTT:Allele2
		chr6:89868078:PM20D2:Allele2
		chr6:90466121:MDN1:CADD2
		chr6:90577706:CASP8AP2:Allele2
		chr6:90640244:BACH2:Allele2
		chr6:90788959:BACH2:CADD1
		chr6:91059358:RP1-45N11.1:Allele1
		chr6:91063806:RP1-45N11.1:CADD1
		chr6:94904180:RP3-463P15.1:Allele1
		chr6:96035598:MANEA:CADD1
		chr6:96365035::Allele2
		chr6:96365166::CADD2
		chr6:96365166::Allele2
		chr6:96369841::CADD2
		chr6:96370761::CADD2
		chr6:97063555:FHL5:CADD1
		chr6:97285328:GPR63:Allele2
		chr6:99873251:PNISR:Allele1
		chr6:105198267:HACE1:CADD2
		chr6:105389104:LINC00577:Allele2
		chr6:105389953:LINC00577:CADD2
		chr6:105629072:POPDC3:Allele2
		chr6:105629072:POPDC3:CADD2
		chr6:105721866:PREP:Allele2
		chr6:107144259:LINC02526:Allele2
		chr6:107164289:RP1-60O19.1:Allele1
		chr6:107387317:BEND3:Allele1
		chr6:107420516:BEND3:Allele1
		chr6:108040154:SCML4:CADD2
		chr6:108041801:SCML4:CADD2
		chr6:108042213:SCML4:CADD1
		chr6:108479633:OSTM1-AS1:CADD2
		chr6:109689681:CD164:Allele2
		chr6:109704386:CD164:Allele2
		chr6:109713896:PPIL6:Allele2
		chr6:109721228:PPIL6:CADD2
		chr6:109721228:PPIL6:Allele2
		chr6:110036274:FIG4:CADD2
		chr6:110931764:CDK19:CADD2
		chr6:112429492:LAMA4:Allele2
		chr6:113401384::CADD1
		chr6:113667078::CADD1
		chr6:116568915:NT5DC1:CADD1
		chr6:116573667:TSPYL4:Allele1
		chr6:116756773:DSE:Allele2
		chr6:117059600:KPNA5:Allele1
		chr6:117870892:DCBLD1:CADD2
		chr6:118636793:SLC35F1:CADD1
		chr6:122802694:PKIB:CADD2
		chr6:122931420:PKIB:CADD2
		chr6:123103476:FABP7:Allele1
		chr6:123296853::Allele2
		chr6:125409031:RNF217:CADD2
		chr6:125596750:HDDC2:CADD2
		chr6:125995533:RP1-293L8.2:CADD2
		chr6:130761804:TMEM200A:CADD2
		chr6:130764061:TMEM200A:Allele2
		chr6:131616663::Allele1
		chr6:132617469:MOXD1:Allele2
		chr6:135581241:RP1-32B1.4:CADD2
		chr6:136366061:PDE7B:Allele2
		chr6:139134103:ECT2L:CADD2
		chr6:139760404::CADD2
		chr6:141772146:RP11-63E9.1:Allele2
		chr6:143288285:RP11-439L18.3:CADD1
		chr6:144462116:MRPL42P3:Allele2
		chr6:144509510:STX11:CADD2
		chr6:145174098:UTRN:CADD1
		chr6:145174098:UTRN:Allele1
		chr6:146057474:EPM2A:CADD2
		chr6:146057474:EPM2A:Allele2
		chr6:146071695:LOC100507557:Allele2
		chr6:146072114:LOC100507557:CADD2
		chr6:146111423:FBXO30:Allele2
		chr6:146112348:FBXO30:CADD2
		chr6:146112348:FBXO30:Allele2
		chr6:146118983:FBXO30:CADD1
		chr6:146125793:FBXO30:Allele1
		chr6:146126419:FBXO30:CADD1
		chr6:146126419:FBXO30:Allele1
		chr6:146193228:LOC100507557:CADD1
		chr6:146207465:SHPRH:Allele1
		chr6:146207502:SHPRH:Allele2
		chr6:149068311:UST:Allele2
		chr6:149482410::Allele2
		chr6:151679198:AKAP12:CADD1
		chr6:151936677:CCDC170:Allele1
		chr6:151936677:CCDC170:CADD1
		chr6:151942194:CCDC170:CADD1
		chr6:152265522:ESR1:CADD2
		chr6:152442821:SYNE1:CADD2
		chr6:152783584:SYNE1:Allele2
		chr6:152783727:SYNE1:Allele2
		chr6:153328312:RGS17:CADD1
		chr6:154441965:OPRM1:Allele2
		chr6:154713513:CNKSR3:Allele2
		chr6:155470288:TIAM2:CADD2
		chr6:157405930:ARID1B:CADD1
		chr6:158421280:SYNJ2:Allele1
		chr6:158422595:SYNJ2:Allele1
		chr6:158422617:SYNJ2:Allele1
		chr6:158422617:SYNJ2:CADD1
		chr6:158718315:RP11-732M18.3:CADD2
		chr6:159465977:TAGAP:Allele1
		chr6:159489791:RP1-111C20.3:CADD2
		chr6:159654913:FNDC1:Allele1
		chr6:159822140:RP11-125D12.2:CADD1
		chr6:160424760:IGF2R:Allele2
		chr6:161174138:PLG:Allele2
		chr6:161348093:RP11-235G24.3:CADD1
		chr6:161404927::Allele2
		chr6:163472956:PACRG:Allele2
		chr6:163604292:PACRG:CADD2
		chr6:163995737:QKI:CADD1
		chr6:164570514::CADD2
		chr6:165392807::CADD2
		chr6:165743113:PDE10A:Allele2
		chr6:165743115:PDE10A:CADD2
		chr6:166584488:T:CADD1
		chr6:166657111:LOC101929297:Allele2
		chr6:166690494::Allele2
		chr6:166826304:RPS6KA2:CADD2
		chr6:167453519:FGFR1OP:Allele1
		chr6:168694467:CTAGE13P:Allele2
		chr6:168841947:SMOC2:CADD2
		chr6:169774646:RP1-137D17.1:Allele2
		chr6:169774646:RP1-137D17.1:CADD2
		chr6:170108363:PHF10:Allele2
		chr6:170406669::Allele2
		chr6:170406760::Allele2
		chr6:170406760::CADD2
		chr6:170409732::Allele2
		chr6:170483791::CADD2
		chr6:170582064:RP5-894D12.3:Allele2
		chr7:478939:LOC116435278:Allele2
		chr7:486190::Allele1
		chr7:562225:PDGFA:CADD2
		chr7:562225:PDGFA:Allele2
		chr7:564096:PDGFA:Allele2
		chr7:1097183:GPR146:CADD2
		chr7:1201843:ZFAND2A:Allele1
		chr7:1202980:ZFAND2A:Allele1
		chr7:1614353:PSMG3:Allele2
		chr7:1627726:PSMG3-AS1:Allele2
		chr7:2394991:EIF3B:Allele2
		chr7:2577691:BRAT1:Allele2
		chr7:2651563:IQCE:CADD2
		chr7:2753828:AMZ1:CADD2
		chr7:5643145:FSCN1:CADD2
		chr7:6456347:DAGLB:Allele1
		chr7:6918257:AC079804.2:Allele1
		chr7:8383945:AC007128.1:Allele1
		chr7:11144030:PHF14:Allele2
		chr7:11144030:PHF14:CADD2
		chr7:11145295:PHF14:CADD2
		chr7:11145295:PHF14:Allele2
		chr7:11147932:PHF14:CADD2
		chr7:11148328:PHF14:Allele2
		chr7:11148328:PHF14:CADD2
		chr7:11148725:PHF14:CADD2
		chr7:11148725:PHF14:Allele2
		chr7:11149357:PHF14:CADD2
		chr7:11149357:PHF14:Allele2
		chr7:11149655:PHF14:Allele2
		chr7:11521428:THSD7A:CADD2
		chr7:11521428:THSD7A:Allele2
		chr7:12254012:TMEM106B:Allele1
		chr7:12254012:TMEM106B:CADD1
		chr7:12273152:TMEM106B:Allele1
		chr7:12273152:TMEM106B:CADD1
		chr7:12276522:TMEM106B:CADD1
		chr7:12277020:TMEM106B:Allele1
		chr7:12277020:TMEM106B:CADD1
		chr7:12279559:TMEM106B:Allele1
		chr7:12692826:SCIN:Allele2
		chr7:12692826:SCIN:CADD2
		chr7:12696789:SCIN:CADD2
		chr7:12697112:SCIN:Allele2
		chr7:12729269:ARL4A:Allele2
		chr7:12729925:ARL4A:Allele1
		chr7:13403946:AC006000.5:CADD1
		chr7:13932157:ETV1:CADD2
		chr7:13932157:ETV1:Allele2
		chr7:15881942:AC006041.1:Allele2
		chr7:16460893:ISPD:Allele1
		chr7:16823095:TSPAN13:Allele2
		chr7:16823095:TSPAN13:Allele1
		chr7:17059977::CADD1
		chr7:17287106::Allele1
		chr7:17831018:SNX13:CADD1
		chr7:17831018:SNX13:Allele1
		chr7:20453788:ITGB8:Allele1
		chr7:22862722:TOMM7:CADD2
		chr7:24325009:NPY:Allele2
		chr7:25267963:NPVF:CADD1
		chr7:29954137:WIPF3:CADD2
		chr7:30216615:AC007036.6:Allele2
		chr7:30440275:LINC01176:Allele2
		chr7:30441488:LINC01176:CADD2
		chr7:30536611:GGCT:CADD2
		chr7:30536611:GGCT:Allele2
		chr7:30597818:AC005154.6:CADD2
		chr7:30597818:AC005154.6:Allele2
		chr7:30621349:LOC401320:Allele2
		chr7:30623376:AC005154.6:Allele2
		chr7:31827099:PDE1C:Allele2
		chr7:32209459:PDE1C:Allele1
		chr7:34164677:BMPER:Allele2
		chr7:34165457:BMPER:CADD2
		chr7:34165457:BMPER:Allele2
		chr7:34166315:BMPER:Allele2
		chr7:34166315:BMPER:CADD2
		chr7:35736786:HERPUD2:CADD2
		chr7:38385255:TRG-AS1:CADD2
		chr7:38416814:TRG-AS1:Allele2
		chr7:39053131:POU6F2:CADD1
		chr7:39505907:POU6F2:Allele2
		chr7:41006181:AC005029.1:Allele2
		chr7:41006345:AC005029.1:CADD2
		chr7:41006478:AC005029.1:Allele2
		chr7:43551012:HECW1:Allele2
		chr7:43591832:HECW1:CADD1
		chr7:43602592:HECW1:Allele1
		chr7:43605178:HECW1:Allele1
		chr7:43686194:COA1:Allele1
		chr7:43687074:COA1:Allele2
		chr7:43690243:COA1:Allele1
		chr7:43992970:UBE2D4:CADD2
		chr7:44102940:PGAM2:Allele1
		chr7:44144201:AEBP1:CADD1
		chr7:44144201:AEBP1:Allele1
		chr7:44161809:POLD2:Allele1
		chr7:44161809:POLD2:CADD1
		chr7:44178626:MYL7:CADD1
		chr7:44178626:MYL7:Allele1
		chr7:44612347:DDX56:CADD1
		chr7:45005795:MYO1G:CADD1
		chr7:45223331:RAMP3:Allele2
		chr7:45228401:RAMP3:CADD2
		chr7:47291954::Allele2
		chr7:47913579:PKD1L1:Allele1
		chr7:48747909::Allele2
		chr7:49626201::CADD1
		chr7:49952216:VWC2:Allele2
		chr7:49952216:VWC2:CADD2
		chr7:49953114:VWC2:Allele2
		chr7:49953114:VWC2:CADD2
		chr7:49953313:VWC2:Allele2
		chr7:49953313:VWC2:CADD2
		chr7:49953503:VWC2:CADD2
		chr7:49953503:VWC2:Allele2
		chr7:49953523:VWC2:CADD2
		chr7:49955073:VWC2:Allele2
		chr7:49955074:VWC2:CADD2
		chr7:49955074:VWC2:Allele2
		chr7:49956394:VWC2:Allele2
		chr7:49956394:VWC2:CADD2
		chr7:49956904:VWC2:Allele2
		chr7:49956904:VWC2:CADD2
		chr7:49957271:VWC2:CADD2
		chr7:49957271:VWC2:Allele2
		chr7:49957766:VWC2:Allele2
		chr7:49957766:VWC2:CADD2
		chr7:49957931:VWC2:CADD2
		chr7:49958630:VWC2:CADD2
		chr7:49958630:VWC2:Allele2
		chr7:49958898:VWC2:Allele2
		chr7:49958898:VWC2:CADD2
		chr7:49959673:VWC2:Allele2
		chr7:49960102:VWC2:CADD2
		chr7:49960326:VWC2:CADD2
		chr7:49960326:VWC2:Allele2
		chr7:50470138:IKZF1:Allele2
		chr7:51096974:COBL:Allele2
		chr7:52570344::CADD1
		chr7:53635826:GS1-278J22.2:CADD2
		chr7:54518973::Allele1
		chr7:57289963:RP11-1217F2.15:Allele2
		chr7:63348783:RP11-340I6.7:Allele2
		chr7:63542866:ZNF727:CADD1
		chr7:63545400:ZNF727:CADD1
		chr7:64037443:LOC100128885:Allele2
		chr7:64350188:RP11-797H7.5:Allele2
		chr7:64433703:ZNF117:CADD2
		chr7:64864607:ZNF92:CADD2
		chr7:65307027:RP13-254B10.1:Allele1
		chr7:65422856:VKORC1L1:CADD1
		chr7:65423589:VKORC1L1:CADD1
		chr7:65423589:VKORC1L1:Allele1
		chr7:65580166:CRCP:CADD2
		chr7:65617971:CRCP:CADD2
		chr7:65618674:CRCP:CADD2
		chr7:65618674:CRCP:Allele1
		chr7:65619104:CRCP:Allele2
		chr7:65841386:LINC00174:Allele1
		chr7:65841612:LINC00174:Allele1
		chr7:65844563:LINC00174:CADD1
		chr7:65939649:AC008267.1:Allele1
		chr7:65940582:AC008267.1:Allele1
		chr7:65940582:AC008267.1:CADD1
		chr7:66105163:KCTD7:Allele2
		chr7:66105198:KCTD7:Allele2
		chr7:66105198:KCTD7:CADD2
		chr7:66130292:RABGEF1:Allele2
		chr7:66205582:RABGEF1:Allele1
		chr7:75142406:Y_RNA:CADD2
		chr7:75442730:CCL24:CADD1
		chr7:75947553::Allele2
		chr7:77410314:RSBN1L:CADD1
		chr7:78022002:MAGI2:CADD2
		chr7:79094970:MAGI2-AS3:Allele2
		chr7:81330380:HGF:Allele2
		chr7:81630961:CACNA2D1:Allele2
		chr7:83037731:SEMA3E:Allele2
		chr7:83586533:SEMA3A:Allele1
		chr7:83586533:SEMA3A:CADD1
		chr7:87105159:ABCB4:CADD2
		chr7:87904911:STEAP4:CADD2
		chr7:88372016:AC002127.4:Allele2
		chr7:88376607:AC002127.4:CADD2
		chr7:88423433:C7orf62:CADD2
		chr7:88423881:C7orf62:Allele2
		chr7:88423881:C7orf62:CADD2
		chr7:89899488:C7orf63:CADD1
		chr7:91738437:AKAP9:CADD2
		chr7:92729408:SAMD9:CADD2
		chr7:92734051:SAMD9:CADD2
		chr7:93539081:GNGT1:CADD2
		chr7:93539081:GNGT1:Allele2
		chr7:93539490:GNGT1:Allele2
		chr7:93693901:AC003092.1:Allele1
		chr7:94185890:CASD1:Allele2
		chr7:94927677:PON1:CADD1
		chr7:95024046:PON3:CADD1
		chr7:99032399:ATP5J2-PTCD1:CADD2
		chr7:99905325:SPDYE3:CADD2
		chr7:100371100:ZAN:CADD1
		chr7:100371473:ZAN:CADD1
		chr7:100371476:ZAN:Allele2
		chr7:100735887:TRIM56:CADD2
		chr7:100882090:CLDN15:CADD2
		chr7:101200727:COL26A1:CADD2
		chr7:101755060:CUX1:Allele2
		chr7:102097222:ALKBH4:CADD2
		chr7:102760511:NAPEPLD:Allele2
		chr7:103009009:PSMC2:Allele2
		chr7:103086835:SLC26A5:Allele1
		chr7:103155705:RELN:Allele1
		chr7:105674860:CDHR3:Allele1
		chr7:107380703:CBLL1:Allele2
		chr7:107603431:LAMB1:CADD1
		chr7:107603431:LAMB1:Allele1
		chr7:107738948:LAMB4:CADD1
		chr7:107746246:LAMB4:Allele2
		chr7:107800953:NRCAM:CADD2
		chr7:107800953:NRCAM:Allele2
		chr7:108212353:DNAJB9:Allele2
		chr7:108244962:AC005487.2:Allele1
		chr7:110151175:AC003088.1:CADD2
		chr7:111512630:DOCK4:Allele1
		chr7:111512630:DOCK4:CADD1
		chr7:115850462:TES:CADD1
		chr7:117024820:ASZ1:CADD2
		chr7:117837852:NAA38:Allele2
		chr7:117840425:LSM8:Allele1
		chr7:120610901:ING3:Allele2
		chr7:120948460::CADD2
		chr7:121757026:AASS:Allele2
		chr7:121942847:FEZF1:CADD1
		chr7:124405738:GPR37:CADD1
		chr7:124817906:RP11-3B12.2:CADD2
		chr7:124870076:RP11-3B12.3:Allele1
		chr7:126544012:GRM8:Allele2
		chr7:127003677:ZNF800:Allele2
		chr7:128164117:RP11-212P7.2:Allele2
		chr7:128169884:RP11-212P7.2:Allele2
		chr7:128307573:FAM71F2:Allele2
		chr7:128324779:FAM71F2:CADD1
		chr7:129593339:UBE2H:CADD1
		chr7:130563243:MIR29A:CADD2
		chr7:130563243:MIR29A:Allele2
		chr7:130612372:AC016831.7:CADD2
		chr7:131007795:MKLN1:Allele2
		chr7:131196062:PODXL:CADD2
		chr7:134853231:C7orf49:Allele2
		chr7:134868824:WDR91:Allele1
		chr7:134869918:WDR91:Allele1
		chr7:134869918:WDR91:CADD1
		chr7:134870201:WDR91:CADD1
		chr7:134879830:WDR91:Allele1
		chr7:134880884:WDR91:CADD1
		chr7:134883432:WDR91:Allele1
		chr7:134884187:WDR91:Allele1
		chr7:134884187:WDR91:CADD1
		chr7:134889141:WDR91:Allele1
		chr7:134895179:WDR91:Allele1
		chr7:134895179:WDR91:CADD1
		chr7:134895532:WDR91:CADD1
		chr7:135389608:SLC13A4:CADD2
		chr7:135414746:FAM180A:Allele2
		chr7:136716717:hsa-mir-490:Allele2
		chr7:137071144:DGKI:CADD2
		chr7:137071264:DGKI:Allele2
		chr7:137071390:DGKI:CADD2
		chr7:137072151:DGKI:Allele2
		chr7:137072364:DGKI:Allele2
		chr7:138270340:TRIM24:Allele2
		chr7:138488487:TMEM213:CADD1
		chr7:138730730:ZC3HAV1:CADD2
		chr7:138731843:ZC3HAV1:Allele2
		chr7:138731859:ZC3HAV1:CADD2
		chr7:138731904:ZC3HAV1:Allele2
		chr7:138731988:ZC3HAV1:Allele2
		chr7:138732052:ZC3HAV1:CADD2
		chr7:138732107:ZC3HAV1:CADD2
		chr7:138732457:ZC3HAV1:CADD2
		chr7:138987933:UBN2:Allele2
		chr7:138987933:UBN2:CADD2
		chr7:141096047:TMEM178B:CADD2
		chr7:141096047:TMEM178B:CADD1
		chr7:141096047:TMEM178B:Allele2
		chr7:141096329:TMEM178B:CADD2
		chr7:141096329:TMEM178B:Allele2
		chr7:141464765:TAS2R3:CADD2
		chr7:141477187:TAS2R4:Allele2
		chr7:141480213:TAS2R4:CADD2
		chr7:141480213:TAS2R4:Allele2
		chr7:141957653:PRSS58:CADD2
		chr7:142197620:TRBV11-2:CADD2
		chr7:142247213:TRBV7-3:CADD2
		chr7:142433574:PGBD4P1:CADD1
		chr7:142460313:PRSS1:Allele2
		chr7:142749919:OR6V1:Allele2
		chr7:149565489:ATP6V0E2:Allele1
		chr7:149742082:LOC100134040:Allele2
		chr7:150039555:RARRES2:CADD2
		chr7:150070663:REPIN1:Allele2
		chr7:150171710:GIMAP8:CADD2
		chr7:150812493:AGAP3:CADD1
		chr7:151253765:PRKAG2:Allele2
		chr7:151253835:PRKAG2:Allele2
		chr7:153755142:DPP6:CADD1
		chr7:153791821:DPP6:CADD1
		chr7:153792469:DPP6:CADD2
		chr7:155150765:BLACE:CADD2
		chr7:155151060:BLACE:Allele2
		chr7:155152583:BLACE:Allele2
		chr7:155152661:BLACE:CADD2
		chr7:155760353:AC021218.2:CADD2
		chr7:156737675:NOM1:Allele1
		chr7:157261258:AC006372.4:CADD1
		chr7:157532110:PTPRN2:CADD2
		chr7:158738634:WDR60:CADD2
		chr7:158820553:VIPR2:CADD2
		chr8:329595:FAM87A:CADD1
		chr8:436927:TDRP:Allele1
		chr8:1729217:CLN8:CADD1
		chr8:2532368:LOC101927815:Allele2
		chr8:2571777:RP11-134O21.1:CADD2
		chr8:4184384:CSMD1:Allele2
		chr8:6378691:ANGPT2:Allele2
		chr8:6476626:MCPH1:CADD2
		chr8:6480124:MCPH1:Allele2
		chr8:6503675:MCPH1:CADD2
		chr8:6527011:MCPH1-AS1:Allele2
		chr8:6527011:MCPH1-AS1:CADD2
		chr8:6527560:MCPH1-AS1:Allele2
		chr8:6527560:MCPH1-AS1:CADD2
		chr8:6692968:XKR5:CADD2
		chr8:6727767:DEFB1:Allele2
		chr8:6727767:DEFB1:CADD2
		chr8:8234714:SGK223:Allele2
		chr8:8476041::Allele2
		chr8:8996418:PPP1R3B:CADD2
		chr8:8996936:PPP1R3B:Allele2
		chr8:8997096:PPP1R3B:Allele2
		chr8:9056151:LOC101929128:Allele2
		chr8:9112580:RP11-10A14.7:CADD2
		chr8:9112580:RP11-10A14.7:CADD1
		chr8:9113507:RP11-10A14.7:CADD2
		chr8:9230532:RNU6-526P:CADD2
		chr8:9413300:TNKS:CADD2
		chr8:9413307:TNKS:CADD2
		chr8:9413307:TNKS:Allele2
		chr8:9414924:TNKS:Allele2
		chr8:9414924:TNKS:CADD2
		chr8:9415390:TNKS:Allele2
		chr8:9416258:TNKS:Allele2
		chr8:9416258:TNKS:CADD2
		chr8:9842234::Allele2
		chr8:9911617:MSRA:Allele1
		chr8:9976021:MSRA:CADD1
		chr8:9976021:MSRA:Allele1
		chr8:10293754:RP11-981G7.1:Allele1
		chr8:11627156:NEIL2:Allele2
		chr8:11666768:FDFT1:Allele1
		chr8:11804061::CADD2
		chr8:12882634:KIAA1456:Allele2
		chr8:12882634:KIAA1456:CADD2
		chr8:12884460:KIAA1456:CADD1
		chr8:12884460:KIAA1456:Allele1
		chr8:12886204:KIAA1456:Allele2
		chr8:16012648:MSR1:CADD2
		chr8:17081010:ZDHHC2:CADD2
		chr8:17083893:ZDHHC2:CADD2
		chr8:17434269:PDGFRL:CADD2
		chr8:17502565:MTUS1:Allele1
		chr8:17532454:MTUS1:CADD2
		chr8:17827260:PCM1:Allele1
		chr8:19252277:SH2D4A:Allele2
		chr8:19540519:CSGALNACT1:CADD2
		chr8:20806872:RP11-369E15.1:CADD1
		chr8:20831895:RP11-421P23.1:CADD2
		chr8:21939435:DMTN:CADD1
		chr8:22020259:SFTPC:Allele2
		chr8:22035248:BMP1:CADD2
		chr8:22570783:PEBP4:CADD1
		chr8:22738040:PEBP4:CADD2
		chr8:23701630:STC1:Allele2
		chr8:25272364:DOCK5:Allele2
		chr8:26363725:PNMA2:CADD2
		chr8:27317445:CHRNA2:CADD1
		chr8:27661380:ESCO2:Allele2
		chr8:27680576:PBK:Allele2
		chr8:28427998:FZD3:Allele2
		chr8:29216248::CADD2
		chr8:30689558:TEX15:CADD2
		chr8:30703431:TEX15:Allele2
		chr8:32453358:NRG1:Allele1
		chr8:32613983:NRG1:Allele2
		chr8:32624387:NRG1:Allele1
		chr8:33371082:TTI2:CADD2
		chr8:39852770:IDO2:Allele1
		chr8:40228420:CTA-392C11.2:CADD2
		chr8:40250701:CTA-392C11.2:Allele2
		chr8:40250899:CTA-392C11.2:CADD2
		chr8:41788228:KAT6A:CADD1
		chr8:42983546:POMK:Allele2
		chr8:47996957:AC026241.1:CADD2
		chr8:53854232:NPBWR1:Allele1
		chr8:56443265:XKR4:Allele1
		chr8:56806439:LYN:Allele1
		chr8:56806439:LYN:CADD1
		chr8:58131264:LINC01606:CADD2
		chr8:58175617:RP11-513O17.3:CADD1
		chr8:59140244::Allele1
		chr8:59547804:NSMAF:CADD1
		chr8:61542934:RP11-91I20.3:CADD2
		chr8:61543998:RP11-91I20.3:CADD2
		chr8:62489334:ASPH:CADD2
		chr8:64329717:CTD-3046C4.1:Allele2
		chr8:64330231:CTD-3046C4.1:CADD1
		chr8:64382112:RP11-45K10.2:CADD1
		chr8:64389880:RP11-45K10.2:CADD1
		chr8:64389880:RP11-45K10.2:Allele1
		chr8:66444843:CTD-3025N20.2:Allele1
		chr8:68972907:PREX2:Allele2
		chr8:69148623:PREX2:CADD2
		chr8:69699756:C8orf34:Allele2
		chr8:69792431::Allele2
		chr8:70580387:SLCO5A1:Allele2
		chr8:70981451:PRDM14:Allele2
		chr8:72935008:TRPA1:CADD1
		chr8:72937664:TRPA1:Allele2
		chr8:74206692:RDH10:CADD1
		chr8:75896768:CRISPLD1:Allele2
		chr8:76465360:HNF4G:CADD2
		chr8:76477995:HNF4G:CADD2
		chr8:76478251:HNF4G:Allele2
		chr8:78428544:RP11-38H17.1:Allele2
		chr8:78428544:RP11-38H17.1:CADD2
		chr8:80841741:MRPS28:CADD2
		chr8:82353503:PMP2:Allele2
		chr8:85833817:RALYL:Allele1
		chr8:86089787:E2F5:Allele2
		chr8:87229702:SLC7A13:Allele2
		chr8:87751870:CNGB3:CADD2
		chr8:90609461::Allele1
		chr8:90946601:NBN:CADD2
		chr8:92364100:SLC26A7:CADD2
		chr8:94746698:RBM12B:Allele2
		chr8:95658526:ESRP1:CADD2
		chr8:95940598:TP53INP1:Allele2
		chr8:96814338:C8orf37-AS1:Allele1
		chr8:97239126:UQCRB:CADD2
		chr8:97847358:CPQ:CADD1
		chr8:98991223:MATN2:Allele1
		chr8:101253184:SPAG1:Allele2
		chr8:101393896:KB-173C10.2:Allele1
		chr8:101488901:KB-1615E4.2:CADD2
		chr8:103678521:LOC101927245:Allele2
		chr8:104145561:C8orf56:CADD2
		chr8:104145561:C8orf56:Allele2
		chr8:104412388:SLC25A32:Allele1
		chr8:109792588:TMEM74:Allele1
		chr8:110293184:NUDCD1:Allele2
		chr8:110455321:PKHD1L1:CADD1
		chr8:110547482:EBAG9:Allele2
		chr8:112754275:RP11-58O3.2:CADD1
		chr8:117888817:RAD21:CADD2
		chr8:117888817:RAD21:Allele2
		chr8:119206468:SAMD12:Allele2
		chr8:120436418:NOV:Allele2
		chr8:120744581:TAF2:Allele2
		chr8:123680998:snoU13:Allele1
		chr8:124121798:TBC1D31:CADD2
		chr8:124679448::CADD2
		chr8:124696867:ANXA13:CADD2
		chr8:125465203:TRMT12:CADD2
		chr8:125477071:RNF139-AS1:CADD2
		chr8:125477914:RNF139-AS1:CADD2
		chr8:125477914:RNF139-AS1:Allele2
		chr8:125499363:RNF139:CADD2
		chr8:125499363:RNF139:Allele2
		chr8:125516602:TATDN1:Allele2
		chr8:125516602:TATDN1:CADD2
		chr8:125528135:TATDN1:CADD2
		chr8:125528135:TATDN1:Allele2
		chr8:126872084::Allele2
		chr8:127721159:RP11-89K10.1:Allele2
		chr8:128101312:PRNCR1:CADD2
		chr8:128197856:CASC19:Allele2
		chr8:128209820:CASC19:Allele2
		chr8:128431385:POU5F1B:Allele2
		chr8:129165079:MIR1208:CADD2
		chr8:130315511::CADD1
		chr8:130699420:RP11-419K12.1:Allele2
		chr8:130976675:FAM49B:Allele2
		chr8:132320873:CTD-2501M5.1:Allele2
		chr8:133074827:OC90:CADD2
		chr8:133134003:KCNQ3:CADD2
		chr8:133134476:KCNQ3:Allele2
		chr8:133733743:TMEM71:Allele2
		chr8:133838533:PHF20L1:CADD2
		chr8:134069192:TG:CADD1
		chr8:134087087:TG:CADD1
		chr8:138103974::Allele2
		chr8:138537740::CADD2
		chr8:139672671:COL22A1:CADD2
		chr8:139672671:COL22A1:Allele2
		chr8:139701209:COL22A1:Allele1
		chr8:140945896:TRAPPC9:Allele2
		chr8:141679817:PTK2:Allele2
		chr8:142236518:SLC45A4:Allele1
		chr8:142437934:PTP4A3:Allele2
		chr8:142505578:MROH5:Allele2
		chr8:142621644::CADD2
		chr8:143817806:THEM6:Allele2
		chr8:143855755:LYNX1:CADD1
		chr8:144780284:ZNF707:Allele1
		chr8:144808747:FAM83H:CADD1
		chr8:144944161:EPPK1:CADD1
		chr8:144944176:EPPK1:Allele1
		chr8:144946345:EPPK1:Allele1
		chr8:144946345:EPPK1:CADD1
		chr8:144946818:EPPK1:Allele1
		chr8:144946818:EPPK1:CADD1
		chr8:145578296:TMEM249:Allele1
		chr8:145732398:GPT:CADD2
		chr9:118032:FOXD4:Allele1
		chr9:213779:C9orf66:Allele2
		chr9:214804:C9orf66:Allele2
		chr9:215494:C9orf66:Allele2
		chr9:215494:C9orf66:CADD2
		chr9:215534:C9orf66:CADD2
		chr9:272981:DOCK8:Allele2
		chr9:272981:DOCK8:CADD2
		chr9:390512:DOCK8:CADD2
		chr9:673768:KANK1:CADD1
		chr9:674120:KANK1:CADD1
		chr9:674120:KANK1:Allele1
		chr9:991114:DMRT3:CADD1
		chr9:991114:DMRT3:Allele1
		chr9:1042497::CADD2
		chr9:1047536:DMRT2:CADD2
		chr9:3684478:RFX3-AS1:Allele2
		chr9:3824936:GLIS3:Allele2
		chr9:3824936:GLIS3:CADD2
		chr9:6718909:RP11-390F4.3:Allele1
		chr9:7076586:KDM4C:CADD1
		chr9:7174813:KDM4C:Allele2
		chr9:8863038:PTPRD:CADD2
		chr9:10620312:RP11-87N24.2:Allele2
		chr9:12959188::Allele1
		chr9:13927980:LINC00583:Allele2
		chr9:14618316:ZDHHC21:Allele2
		chr9:14806848:FREM1:Allele2
		chr9:15167244:TTC39B:Allele1
		chr9:18504916:ADAMTSL1:CADD1
		chr9:18926997:FAM154A:Allele2
		chr9:18926997:FAM154A:CADD2
		chr9:21864098:MTAP:Allele2
		chr9:22768289:RP11-370B11.3:CADD2
		chr9:23829824:ELAVL2:Allele2
		chr9:25677698:TUSC1:Allele1
		chr9:26841796:CAAP1:CADD2
		chr9:27529820:MOB3B:Allele2
		chr9:27843916:RP11-575I8.1:CADD1
		chr9:27843916:RP11-575I8.1:Allele1
		chr9:27937750:LINGO2:Allele1
		chr9:27937750:LINGO2:CADD1
		chr9:27937803:LINGO2:Allele1
		chr9:27937803:LINGO2:CADD1
		chr9:27937887:LINGO2:CADD1
		chr9:27938615:LINGO2:Allele1
		chr9:27938780:LINGO2:Allele1
		chr9:27939856:LINGO2:Allele1
		chr9:27940160:LINGO2:Allele1
		chr9:27940835:LINGO2:CADD1
		chr9:27943240:LINGO2:CADD1
		chr9:32785888:TMEM215:CADD1
		chr9:33778629:PRSS3:Allele2
		chr9:33778629:PRSS3:CADD2
		chr9:34049779:UBAP2:Allele2
		chr9:34979252:KIAA1045:Allele2
		chr9:36169494:CCIN:Allele1
		chr9:36211875:CLTA:Allele2
		chr9:37075623:RP11-465M18.1:Allele1
		chr9:37489298:POLR1E:Allele2
		chr9:37537557:FBXO10:CADD1
		chr9:43627428:SPATA31A6:Allele2
		chr9:44260430:RP11-175I6.5:Allele1
		chr9:44762245::Allele2
		chr9:44762245::CADD2
		chr9:72897440:SMC5:Allele2
		chr9:75303653:TMC1:CADD1
		chr9:77304640:RORB:CADD2
		chr9:78976052:PCSK5:CADD2
		chr9:79400055:PRUNE2:CADD2
		chr9:79401201:PRUNE2:Allele2
		chr9:79402474:PRUNE2:Allele2
		chr9:80250235:GNA14:CADD2
		chr9:82503782:RP11-403N16.3:Allele2
		chr9:86354511:GKAP1:CADD2
		chr9:86595731:RMI1:Allele2
		chr9:86709466:LOC101927575:CADD2
		chr9:86709466:LOC101927575:Allele2
		chr9:86890758:SLC28A3:CADD2
		chr9:86890758:SLC28A3:Allele2
		chr9:87985244::Allele2
		chr9:87985953::Allele2
		chr9:87986496::Allele2
		chr9:87987802::Allele2
		chr9:91619784:S1PR3:Allele2
		chr9:91622446:S1PR3:Allele2
		chr9:92178472::Allele2
		chr9:92180313::Allele2
		chr9:93195792:LINC01508:CADD1
		chr9:95875447:C9orf89:Allele2
		chr9:95883785:NINJ1:CADD1
		chr9:96212813:FAM120AOS:CADD2
		chr9:97061771:ZNF169:Allele2
		chr9:97061771:ZNF169:CADD2
		chr9:98244242:PTCH1:CADD2
		chr9:98244242:PTCH1:Allele2
		chr9:98779982:ERCC6L2:CADD2
		chr9:100434558:NCBP1:Allele2
		chr9:100505667:RP11-546O6.4:Allele2
		chr9:100617021:FOXE1:Allele1
		chr9:100617375:FOXE1:CADD1
		chr9:101632635:RP11-92C4.3:Allele2
		chr9:104161154:ZNF189:Allele1
		chr9:104333043:GRIN3A:Allele2
		chr9:104333043:GRIN3A:CADD2
		chr9:104334344:GRIN3A:CADD2
		chr9:104334344:GRIN3A:Allele2
		chr9:104355036:PPP3R2:Allele1
		chr9:106848472:RP11-82L2.1:Allele1
		chr9:106856972:SMC2:Allele1
		chr9:107283263::Allele2
		chr9:107298285:OR13C3:Allele2
		chr9:107361460:OR13C5:Allele2
		chr9:107754037:RP11-217B7.3:CADD2
		chr9:107754037:RP11-217B7.3:Allele2
		chr9:111894555:FRRS1L:Allele2
		chr9:111899198:FRRS1L:Allele2
		chr9:113635929:LPAR1:CADD2
		chr9:113635929:LPAR1:Allele2
		chr9:114794964:RP11-4O1.2:CADD2
		chr9:114794964:RP11-4O1.2:Allele2
		chr9:115802287:ZFP37:Allele2
		chr9:116026255:SLC31A1:CADD2
		chr9:116061628:RNF183:Allele2
		chr9:116191244:C9orf43:CADD2
		chr9:116191244:C9orf43:Allele2
		chr9:116291514:RGS3:CADD2
		chr9:119449609:TRIM32:CADD1
		chr9:120225010:RP11-388N2.1:CADD2
		chr9:120633435:RP11-281A20.1:CADD2
		chr9:120638784:RP11-281A20.1:CADD1
		chr9:122275247:RP11-295D22.1:Allele2
		chr9:123363533:MEGF9:CADD2
		chr9:124581370:TTLL11:CADD2
		chr9:124914613:NDUFA8:Allele2
		chr9:124929211:MORN5:Allele1
		chr9:125316042:OR1N2:Allele1
		chr9:126769291:LHX2:CADD1
		chr9:127244863:NR5A1:CADD2
		chr9:127643456:GOLGA1:CADD1
		chr9:129461124:LMX1B:CADD1
		chr9:129582013:ZBTB43:Allele2
		chr9:130197414:ZNF79:Allele1
		chr9:130242166:LRSAM1:CADD1
		chr9:130924526:C9orf16:Allele1
		chr9:131587240:C9orf114:Allele1
		chr9:132044938:LOC101929331:Allele2
		chr9:132209294:RP11-65J3.3:Allele2
		chr9:132399853:ASB6:CADD1
		chr9:132500980:PTGES:CADD2
		chr9:132500980:PTGES:Allele2
		chr9:133967775:LAMC3:CADD2
		chr9:134165368:PPAPDC3:Allele1
		chr9:134350323:PRRC2B:CADD1
		chr9:135770134:TSC1:Allele2
		chr9:135974100:RALGDS:Allele1
		chr9:137034272:LL09NC01-139C3.1:CADD2
		chr9:137034322:LL09NC01-139C3.1:CADD2
		chr9:137034322:LL09NC01-139C3.1:Allele2
		chr9:137741411:COL5A1:CADD2
		chr9:137828650:RP11-447M12.2:CADD2
		chr9:137885561::Allele2
		chr9:137885561::CADD2
		chr9:138355410:PPP1R26-AS1:CADD1
		chr9:138586198:SOHLH1:CADD1
		chr9:138591230:SOHLH1:Allele1
		chr9:138669261:KCNT1:Allele1
		chr9:138901270:NACC2:CADD1
		chr9:139559127:EGFL7:CADD2
		chr9:139916833:ABCA2:CADD2
		chr9:140003640:MAN1B1:CADD1
		chr9:140006202:DPP7:CADD2
		chr9:140512555:C9orf37:CADD2
		chr9:140772442:CACNA1B:CADD2
		chr10:322274:DIP2C:Allele2
		chr10:322274:DIP2C:CADD2
		chr10:676007:DIP2C:CADD1
		chr10:1081882:IDI1:CADD2
		chr10:1142571:WDR37:CADD2
		chr10:2489486:LOC105376351:Allele2
		chr10:3155698:PFKP:CADD2
		chr10:3178881:PFKP:Allele2
		chr10:3299829:RP11-298E9.6:Allele2
		chr10:3834528::CADD2
		chr10:4245304:LINC00702:CADD1
		chr10:4875591:AKR1E2:Allele2
		chr10:4875664:AKR1E2:CADD2
		chr10:4884642:AKR1E2:Allele2
		chr10:4889726:AKR1E2:Allele2
		chr10:4889974:AKR1E2:Allele2
		chr10:4890116:AKR1E2:Allele2
		chr10:5037718:AKR1C2:Allele1
		chr10:5389209::Allele2
		chr10:5606818::CADD1
		chr10:5659261:RP11-336A10.4:Allele2
		chr10:5680884:ASB13:CADD1
		chr10:6977055::Allele2
		chr10:7576035:RP11-385N23.1:Allele2
		chr10:7603104:ITIH5:CADD1
		chr10:10416184::CADD2
		chr10:10416184::Allele2
		chr10:10964842:CELF2:CADD1
		chr10:11784633:ECHDC3:CADD2
		chr10:12872962:CAMK1D:Allele2
		chr10:13838604:FRMD4A:CADD1
		chr10:15115579:OLAH:Allele2
		chr10:15279550:FAM171A1:CADD2
		chr10:17180100:TRDMT1:Allele2
		chr10:17180100:TRDMT1:CADD2
		chr10:17180675:TRDMT1:Allele2
		chr10:17180828:TRDMT1:CADD1
		chr10:17183072:TRDMT1:CADD2
		chr10:17183072:TRDMT1:Allele2
		chr10:17183513:TRDMT1:CADD2
		chr10:17183513:TRDMT1:Allele2
		chr10:17189590:TRDMT1:Allele2
		chr10:17210822:TRDMT1:CADD2
		chr10:17210822:TRDMT1:Allele2
		chr10:17216556:TRDMT1:CADD1
		chr10:18820777:CACNB2:CADD1
		chr10:20015932:MALRD1:Allele1
		chr10:23003226:PIP4K2A:Allele2
		chr10:26984623:PDSS1:Allele2
		chr10:27377283:ANKRD26:Allele2
		chr10:27475693:MASTL:CADD2
		chr10:28101311:ARMC4:Allele2
		chr10:29097070:RP11-478H13.3:Allele2
		chr10:29634419::Allele2
		chr10:29770551:SVIL:CADD2
		chr10:29812602:SVIL:Allele2
		chr10:30236521::Allele2
		chr10:30280236::Allele2
		chr10:30280246::Allele2
		chr10:30280247::CADD2
		chr10:30280310::Allele2
		chr10:30280711::CADD2
		chr10:30281173::Allele2
		chr10:30281732::Allele2
		chr10:30594022:MTPAP:Allele2
		chr10:30601358:MTPAP:CADD2
		chr10:32570602:EPC1:Allele1
		chr10:33165422:CCDC7:CADD2
		chr10:36088377:PCAT5:Allele2
		chr10:37505099:ANKRD30A:CADD2
		chr10:37520625:ANKRD30A:Allele1
		chr10:43085557:ZNF33B:Allele2
		chr10:43623812:RET:CADD2
		chr10:43679795:CSGALNACT2:Allele1
		chr10:43679795:CSGALNACT2:CADD1
		chr10:44124361:ZNF32-AS3:Allele2
		chr10:44166620:ZNF32-AS3:Allele2
		chr10:46167847:ZFAND4:Allele1
		chr10:49659637:ARHGAP22:CADD1
		chr10:50534599:C10orf71:Allele2
		chr10:50740600:ERCC6:Allele2
		chr10:50905136:C10orf53:Allele1
		chr10:50916931:C10orf53:CADD1
		chr10:50918011:C10orf53:CADD2
		chr10:51748584:AGAP6:Allele2
		chr10:52094647:SGMS1:CADD2
		chr10:52397331:RP11-50E11.3:CADD2
		chr10:54012431:PRKG1:Allele2
		chr10:54053913:PRKG1:Allele2
		chr10:54528266:MBL2:Allele1
		chr10:59953046:IPMK:Allele1
		chr10:64431534:ZNF365:CADD2
		chr10:70043721:PBLD:Allele2
		chr10:70696818:DDX50:Allele2
		chr10:71168945:TACR2:CADD1
		chr10:71450387:RP11-242G20.1:CADD1
		chr10:71619000:COL13A1:Allele1
		chr10:71637832:COL13A1:Allele2
		chr10:71911014:SAR1A:Allele2
		chr10:73079229:SLC29A3:Allele2
		chr10:73569749:CDH23:CADD2
		chr10:73638539:RP11-472G21.2:CADD1
		chr10:73638539:RP11-472G21.2:Allele1
		chr10:73994765:ANAPC16:CADD2
		chr10:76720081:KAT6B:CADD2
		chr10:76720081:KAT6B:Allele2
		chr10:79584178:DLG5:Allele2
		chr10:80061780:LINC00595:CADD2
		chr10:80434646:LINC00856:CADD2
		chr10:81145701:ZCCHC24:Allele2
		chr10:81145701:ZCCHC24:CADD2
		chr10:81806598:TMEM254-AS1:CADD2
		chr10:81815670:TMEM254-AS1:CADD2
		chr10:81851120:TMEM254:Allele2
		chr10:81851120:TMEM254:CADD2
		chr10:82127701:DYDC2:Allele1
		chr10:82196277:FAM213A:CADD2
		chr10:85981842:LRIT2:Allele2
		chr10:85993910:LRIT1:CADD2
		chr10:88494633:LDB3:CADD2
		chr10:88505700:U3:Allele2
		chr10:88510097:RP11-359E3.4:Allele2
		chr10:88510097:RP11-359E3.4:CADD2
		chr10:88511237:RP11-359E3.4:CADD2
		chr10:88511321:RP11-359E3.4:Allele2
		chr10:88511326:RP11-359E3.4:Allele2
		chr10:88511379:BMPR1A:CADD2
		chr10:88511460:BMPR1A:Allele2
		chr10:88511460:BMPR1A:CADD2
		chr10:88511486:BMPR1A:Allele2
		chr10:88511486:BMPR1A:CADD2
		chr10:88511502:BMPR1A:CADD2
		chr10:88514138:BMPR1A:CADD2
		chr10:88514447:BMPR1A:Allele2
		chr10:88515072:BMPR1A:CADD1
		chr10:88515966:BMPR1A:Allele2
		chr10:88705306:MMRN2:Allele2
		chr10:88874056:FAM35A:CADD2
		chr10:89167317:LINC00864:CADD2
		chr10:89726745:PTEN:CADD2
		chr10:89862953::CADD2
		chr10:91179694:IFIT5:Allele2
		chr10:95241986:MYOF:CADD2
		chr10:95459817:FRA10AC1:Allele1
		chr10:96039708:PLCE1:CADD2
		chr10:96058433:PLCE1:Allele2
		chr10:96087056:PLCE1:Allele2
		chr10:96093632:NOC3L:Allele2
		chr10:96971638:C10orf129:Allele2
		chr10:97820339:CCNJ:CADD2
		chr10:99079023:FRAT1:CADD2
		chr10:99079023:FRAT1:Allele2
		chr10:99242496:MMS19:CADD2
		chr10:100004360:R3HCC1L:Allele2
		chr10:100182285:HPS1:CADD2
		chr10:101152191:CNNM1:CADD1
		chr10:101445591:ENTPD7:CADD1
		chr10:101471695:COX15:CADD1
		chr10:101471695:COX15:Allele1
		chr10:101950108:CHUK:CADD2
		chr10:102168096:RP11-285F16.1:Allele2
		chr10:103124605:BTRC:CADD2
		chr10:103904763:PPRC1:Allele1
		chr10:104499232:SFXN2:Allele1
		chr10:104499232:SFXN2:CADD1
		chr10:104573403:WBP1L:Allele1
		chr10:104573403:WBP1L:CADD1
		chr10:104575412:WBP1L:Allele1
		chr10:104575412:WBP1L:CADD1
		chr10:104592249:CYP17A1:CADD1
		chr10:104592249:CYP17A1:Allele1
		chr10:104623053:C10orf32:CADD1
		chr10:104941092:NT5C2:Allele1
		chr10:104941092:NT5C2:CADD1
		chr10:105213765:CALHM1:CADD2
		chr10:105362209:SH3PXD2A:CADD1
		chr10:105639330:OBFC1:Allele1
		chr10:106073566:ITPRIP:Allele2
		chr10:106166570:CCDC147:CADD2
		chr10:107946709:RP11-298H24.1:Allele1
		chr10:114926210:TCF7L2:Allele2
		chr10:115542290:PLEKHS1:Allele2
		chr10:116032519:VWA2:Allele2
		chr10:116184759:RN7SL384P:Allele1
		chr10:116185507:RN7SL384P:Allele1
		chr10:116192831:ABLIM1:CADD1
		chr10:116853177:ATRNL1:Allele1
		chr10:116884793:ATRNL1:CADD1
		chr10:116884793:ATRNL1:Allele1
		chr10:116884819:ATRNL1:Allele2
		chr10:116885263:ATRNL1:Allele2
		chr10:116885750:ATRNL1:Allele1
		chr10:118031647:GFRA1:Allele2
		chr10:118036011:GFRA1:Allele1
		chr10:118036089:GFRA1:Allele1
		chr10:118231305:PNLIPRP3:Allele2
		chr10:118620459:ENO4:CADD1
		chr10:118969346:KCNK18:CADD2
		chr10:119038528:SLC18A2:Allele2
		chr10:123356175:FGFR2:CADD2
		chr10:123847355:TACC2:Allele2
		chr10:123906202:TACC2:Allele2
		chr10:124329710:DMBT1:Allele1
		chr10:124814481:ACADSB:Allele2
		chr10:124910077:HMX2:CADD2
		chr10:126446473:METTL10:Allele2
		chr10:126673998:ZRANB1:CADD1
		chr10:126721441:CTBP2:Allele2
		chr10:128122301:C10orf90:CADD1
		chr10:128147884:C10orf90:CADD2
		chr10:129216658:DOCK1:CADD1
		chr10:129216658:DOCK1:Allele1
		chr10:129249809:DOCK1:CADD2
		chr10:129727872:PTPRE:Allele2
		chr10:131420534:MGMT:Allele2
		chr10:131506192:MGMT:CADD2
		chr10:131506192:MGMT:Allele2
		chr10:131506283:MGMT:CADD2
		chr10:131506283:MGMT:Allele2
		chr10:131634899:EBF3:CADD1
		chr10:133878386:JAKMIP3:CADD2
		chr10:133878946:JAKMIP3:Allele1
		chr10:133954011:JAKMIP3:CADD2
		chr10:134325396:LOC107984282:Allele1
		chr10:134622408:TTC40:Allele1
		chr10:134738232:TTC40:Allele2
		chr10:134738232:TTC40:Allele1
		chr10:134757854:TTC40:Allele1
		chr10:135017169:KNDC1:CADD2
		chr10:135043802:UTF1:CADD1
		chr11:205021:BET1L:CADD2
		chr11:321290:IFITM3:CADD2
		chr11:321290:IFITM3:Allele2
		chr11:567256:RASSF7:CADD1
		chr11:791009:SLC25A22:Allele2
		chr11:1013167:MUC6:Allele1
		chr11:1215580:MUC5AC:CADD2
		chr11:1215580:MUC5AC:Allele2
		chr11:1216491:MUC5AC:CADD1
		chr11:1218128:MUC5AC:CADD2
		chr11:1218143:MUC5AC:CADD1
		chr11:1219118:MUC5AC:CADD2
		chr11:1219118:MUC5AC:Allele2
		chr11:1220599:MUC5AC:CADD2
		chr11:1220967:MUC5AC:Allele1
		chr11:1221817:MUC5AC:Allele1
		chr11:1221817:MUC5AC:CADD1
		chr11:1296237:TOLLIP:Allele2
		chr11:1651830:KRTAP5-5:Allele1
		chr11:1718492:KRTAP5-6:CADD2
		chr11:1718492:KRTAP5-6:Allele2
		chr11:2169884:INS-IGF2:CADD1
		chr11:2696744:KCNQ1:Allele2
		chr11:2697454:KCNQ1:CADD2
		chr11:2798844:KCNQ1:CADD2
		chr11:2923826:SLC22A18:CADD2
		chr11:3109284:OSBPL5:CADD2
		chr11:3497125:LOC105376526:CADD1
		chr11:3542048:RP13-726E6.2:CADD1
		chr11:4566711:OR52M1:Allele2
		chr11:4613366:OR52I1:Allele1
		chr11:4620328:TRIM68:Allele2
		chr11:4620328:TRIM68:CADD2
		chr11:4620366:TRIM68:Allele2
		chr11:4620366:TRIM68:CADD2
		chr11:4620551:TRIM68:Allele1
		chr11:4620551:TRIM68:CADD1
		chr11:4620713:TRIM68:Allele1
		chr11:4620713:TRIM68:CADD1
		chr11:4621639:TRIM68:Allele2
		chr11:4621639:TRIM68:CADD2
		chr11:4825225:OR52R1:Allele2
		chr11:4825349:OR52R1:Allele2
		chr11:4967651:OR51A4:CADD2
		chr11:4976291:OR51A2:Allele1
		chr11:4976447:OR51A2:Allele1
		chr11:4976768:OR51A2:Allele1
		chr11:4976768:OR51A2:CADD1
		chr11:5269584:HBG1:Allele1
		chr11:5536415:UBQLNL:CADD2
		chr11:5789268:OR56B2P:Allele1
		chr11:5842310:OR52N2:Allele2
		chr11:5970962:OR56A3:CADD2
		chr11:6588228:DNHD1:CADD2
		chr11:7532175:OLFML1:CADD2
		chr11:7959617:OR10A3:CADD2
		chr11:7982094:NLRP10:Allele2
		chr11:8709241:RPL27A:Allele2
		chr11:8959511:ASCL3:CADD2
		chr11:8968885:TMEM9B:CADD2
		chr11:8987823:TMEM9B:Allele2
		chr11:9003306:NRIP3:CADD2
		chr11:9003953:NRIP3:Allele1
		chr11:9003953:NRIP3:CADD1
		chr11:9160766:DENND5A:Allele2
		chr11:10928870:ZBED5-AS1:Allele1
		chr11:12660882::CADD2
		chr11:13298687:ARNTL:Allele1
		chr11:15737746:RP11-396O20.2:CADD2
		chr11:15737746:RP11-396O20.2:Allele2
		chr11:16778669:C11orf58:Allele2
		chr11:17351683:NUCB2:Allele2
		chr11:17372819:NCR3LG1:Allele1
		chr11:17877603:SERGEF:Allele1
		chr11:18194878:MRGPRX4:Allele1
		chr11:18194964:MRGPRX4:CADD2
		chr11:18195448:MRGPRX4:Allele1
		chr11:18210580:RP11-113D6.6:Allele1
		chr11:18287809:SAA1:CADD2
		chr11:20623023:SLC6A5:Allele2
		chr11:24477474:Y_RNA:CADD2
		chr11:28701138:RP11-960D24.1:Allele1
		chr11:29540760:CTD-3012A18.1:CADD2
		chr11:31640411:ELP4:Allele2
		chr11:32852172:PRRG4:Allele2
		chr11:33724992:C11orf91:CADD2
		chr11:33775982:FBXO3:CADD2
		chr11:33777334:FBXO3:Allele2
		chr11:35492351:PAMR1:Allele2
		chr11:38670343:RP11-64I17.1:CADD1
		chr11:43851803:HSD17B12:CADD1
		chr11:43931613:ALKBH3:CADD2
		chr11:44283722:ALX4:Allele1
		chr11:44283925:ALX4:Allele2
		chr11:44757953:TSPAN18:CADD1
		chr11:45535213:RP11-430H10.4:CADD2
		chr11:46264782:CTD-2589M5.5:CADD1
		chr11:47188411:ARFGAP2:Allele2
		chr11:47303275:MADD:CADD2
		chr11:47610281:C1QTNF4:CADD2
		chr11:48997278:TRIM51GP:Allele2
		chr11:48997278:TRIM51GP:CADD2
		chr11:49005335:TRIM51GP:CADD2
		chr11:49059746:TRIM49B:CADD2
		chr11:49168512:FOLH1:CADD2
		chr11:49168512:FOLH1:Allele2
		chr11:49221885:FOLH1:CADD2
		chr11:55977308:RP11-444K7.8:CADD2
		chr11:56128081:OR8J1:CADD2
		chr11:56757021:OR5AK2:Allele2
		chr11:56957808:LRRC55:CADD2
		chr11:57295989:TIMM10:Allele2
		chr11:57468129:ZDHHC5:CADD2
		chr11:57982229:OR1S1:Allele2
		chr11:58170291:OR5B3:CADD2
		chr11:58170374:OR5B3:CADD2
		chr11:58395627:CNTF:Allele2
		chr11:58921832:FAM111A:CADD1
		chr11:59193362:OR5A2:CADD1
		chr11:60105366:MS4A6E:Allele2
		chr11:60173360:MS4A14:CADD1
		chr11:60236272:MS4A1:Allele2
		chr11:60567534:MS4A10:CADD2
		chr11:60637164:ZP1:CADD1
		chr11:60719605:SLC15A3:Allele2
		chr11:60784934:CD6:CADD1
		chr11:60785038:CD6:CADD1
		chr11:61687674:RAB3IL1:CADD2
		chr11:61730553:BEST1:Allele2
		chr11:62543398:TAF6L:Allele2
		chr11:62847453:SLC22A24:Allele2
		chr11:63870810:FLRT1:CADD1
		chr11:63870810:FLRT1:Allele1
		chr11:63870810:FLRT1:CADD2
		chr11:63870892:FLRT1:CADD2
		chr11:63871057:FLRT1:CADD1
		chr11:63871057:FLRT1:Allele1
		chr11:63871549:FLRT1:Allele1
		chr11:63871549:FLRT1:CADD1
		chr11:63991581:TRPT1:Allele2
		chr11:64006292:FKBP2:Allele2
		chr11:64006292:FKBP2:CADD2
		chr11:64006466:FKBP2:CADD2
		chr11:64006466:FKBP2:Allele2
		chr11:64006484:FKBP2:Allele2
		chr11:64068310:KCNK4:CADD2
		chr11:64089216:PRDX5:Allele2
		chr11:64089216:PRDX5:CADD2
		chr11:64163302:AP003774.6:Allele2
		chr11:64606177:CDC42BPG:Allele2
		chr11:64799998:SNX15:Allele1
		chr11:65203561:NEAT1:Allele2
		chr11:65212447:NEAT1:Allele2
		chr11:65255589::CADD2
		chr11:65256164::CADD2
		chr11:65256332::CADD2
		chr11:65256332::Allele2
		chr11:65271832:MALAT1:CADD2
		chr11:65271832:MALAT1:Allele2
		chr11:65326154:LTBP3:CADD2
		chr11:65326154:LTBP3:Allele2
		chr11:65337251:SSSCA1:CADD2
		chr11:65337251:SSSCA1:Allele2
		chr11:65337714:SSSCA1:Allele2
		chr11:65337714:SSSCA1:CADD2
		chr11:65337715:SSSCA1:Allele2
		chr11:65338034:SSSCA1:CADD2
		chr11:65338034:SSSCA1:Allele2
		chr11:65339346:EHBP1L1:CADD2
		chr11:65339346:EHBP1L1:Allele2
		chr11:65342981:EHBP1L1:Allele2
		chr11:65357697:EHBP1L1:Allele1
		chr11:65561188:OVOL1:Allele2
		chr11:65625237:CFL1:Allele1
		chr11:65631167:MUS81:Allele1
		chr11:66013664:PACS1:CADD2
		chr11:67503452:OR7E11P:CADD2
		chr11:67658356:RP11-119D9.1:Allele2
		chr11:68505262:MTL5:Allele1
		chr11:68512543:MTL5:Allele2
		chr11:68523910:CPT1A:CADD1
		chr11:69061959:MYEOV:CADD1
		chr11:69231226:RP11-211G23.1:CADD2
		chr11:69243211:LOC102724265:Allele1
		chr11:69307954:LINC01488:CADD2
		chr11:70472893:SHANK2:Allele2
		chr11:71847080:FOLR3:CADD2
		chr11:73839789:C2CD3:CADD2
		chr11:74042329:PGM2L1:Allele2
		chr11:74043708:PGM2L1:CADD2
		chr11:74165954:KCNE3:CADD2
		chr11:81140333::Allele2
		chr11:81726749:MIR4300HG:Allele2
		chr11:82564294:PRCP:Allele2
		chr11:82564294:PRCP:CADD2
		chr11:82920900:ANKRD42:Allele1
		chr11:85564826:CCDC83:CADD2
		chr11:86520752:PRSS23:Allele2
		chr11:86622976:RP11-736K20.5:CADD2
		chr11:86632459:RP11-736K20.5:Allele2
		chr11:87036744:TMEM135:CADD2
		chr11:87037743:TMEM135:Allele1
		chr11:87038069:TMEM135:CADD2
		chr11:87778746:RP11-164N3.1:CADD2
		chr11:88055794:CTSC:CADD2
		chr11:88056396:CTSC:Allele1
		chr11:88058256:CTSC:Allele2
		chr11:89928426:NAALAD2:CADD2
		chr11:89940450:CHORDC1:CADD1
		chr11:92627643:FAT3:Allele2
		chr11:93211764:SMCO4:Allele2
		chr11:94012670:RP11-680H20.2:Allele2
		chr11:94014193:RP11-680H20.2:CADD2
		chr11:94014720:RP11-680H20.2:Allele1
		chr11:94261255:C11orf97:CADD1
		chr11:94900739:SESN3:Allele1
		chr11:95206556:Y_RNA:Allele2
		chr11:96856467::Allele2
		chr11:99196151:CNTN5:CADD2
		chr11:100863814:TMEM133:CADD2
		chr11:100863814:TMEM133:Allele2
		chr11:102272800:TMEM123:Allele2
		chr11:103325908:DYNC2H1:CADD2
		chr11:104432371:RP11-886D15.1:CADD1
		chr11:104866461:CASP5:CADD1
		chr11:107186294:RP11-819C21.1:Allele1
		chr11:107186360:RP11-819C21.1:Allele2
		chr11:107197640:CWF19L2:CADD2
		chr11:107662247:SLC35F2:Allele2
		chr11:108378207:EXPH5:Allele2
		chr11:111756286:C11orf1:CADD2
		chr11:111846715:DIXDC1:CADD2
		chr11:112014089:IL18:Allele1
		chr11:112473076:snosnR66:CADD1
		chr11:113137365:NCAM1:CADD1
		chr11:113271065:ANKK1:Allele2
		chr11:115517016:AP000997.2:Allele2
		chr11:116758101:SIK3:CADD1
		chr11:116973929:SIK3:CADD2
		chr11:117989246:TMPRSS4:CADD1
		chr11:117989437:TMPRSS4:CADD2
		chr11:117989554:TMPRSS4:Allele1
		chr11:118478330:PHLDB1:Allele2
		chr11:118509877:PHLDB1:Allele2
		chr11:118619253:DDX6:CADD2
		chr11:118967524:DPAGT1:Allele2
		chr11:119880419:RP11-831A10.1:CADD2
		chr11:120858410:GRIK4:CADD2
		chr11:120858410:GRIK4:Allele2
		chr11:120858914:GRIK4:CADD2
		chr11:120989335:TECTA:CADD1
		chr11:121016818:TECTA:Allele1
		chr11:121016838:TECTA:Allele1
		chr11:121061986:TECTA:CADD1
		chr11:121437571:SORL1:Allele1
		chr11:121437571:SORL1:CADD1
		chr11:121502745:SORL1:Allele2
		chr11:121776325::CADD2
		chr11:121934177:MIR100HG:Allele2
		chr11:121960257:MIR100HG:CADD2
		chr11:123777412:OR8D4:CADD2
		chr11:123779281:OR8D4:Allele2
		chr11:123779680:OR8D4:CADD2
		chr11:123814489:OR6T1:Allele1
		chr11:123848212:OR10S1:CADD1
		chr11:124096122:OR8G2:CADD1
		chr11:124126291:OR8G5:Allele1
		chr11:124294349:OR8B4:CADD2
		chr11:124503029:SIAE:Allele2
		chr11:124672253:MSANTD2:Allele2
		chr11:126219396:DCPS:CADD2
		chr11:126293285:KIRREL3:Allele2
		chr11:128163279::CADD1
		chr11:128651893:FLI1:Allele2
		chr11:129794950:PRDM10:Allele1
		chr11:130184868:ZBTB44:CADD2
		chr11:130738724:SNX19:Allele2
		chr11:130739480:SNX19:CADD2
		chr11:133230425:OPCML-IT1:Allele2
		chr11:133230425:OPCML-IT1:CADD2
		chr11:133654099:RP11-448P19.1:CADD2
		chr11:133710796:SPATA19:CADD2
		chr11:133815981:IGSF9B:CADD1
		chr11:134116125:VPS26B:Allele2
		chr11:134244123:GLB1L2:Allele2
		chr11:134336459:LOC283177:CADD2
		chr12:998365:WNK1:CADD2
		chr12:2851259:LOC283440:CADD1
		chr12:2851259:LOC283440:Allele1
		chr12:2851357:LOC283440:CADD1
		chr12:2852249:LOC283440:Allele1
		chr12:2852249:LOC283440:CADD1
		chr12:2852574:LOC283440:Allele1
		chr12:2852574:LOC283440:CADD1
		chr12:2852740:LOC283440:Allele1
		chr12:2852740:LOC283440:CADD1
		chr12:2855183:LOC283440:Allele1
		chr12:2855231:LOC283440:CADD1
		chr12:2855231:LOC283440:Allele1
		chr12:2855522:LOC283440:CADD1
		chr12:2855522:LOC283440:Allele1
		chr12:2855595:LOC283440:Allele2
		chr12:2855595:LOC283440:CADD2
		chr12:2998202:RHNO1:CADD2
		chr12:3980956:PARP11:CADD1
		chr12:4357261:CCND2-AS1:CADD2
		chr12:4357261:CCND2-AS1:Allele2
		chr12:4414144:CCND2:Allele1
		chr12:4716572:DYRK4:Allele1
		chr12:4758188:AKAP3:Allele1
		chr12:5021348:KCNA1:CADD2
		chr12:6138595:VWF:CADD1
		chr12:6182828:VWF:Allele2
		chr12:6562823:TAPBPL:CADD2
		chr12:6562823:TAPBPL:Allele2
		chr12:6693012:CHD4:Allele2
		chr12:6929513:CD4:CADD2
		chr12:6933787:GPR162:Allele2
		chr12:7848202:GDF3:CADD2
		chr12:7949297:NANOG:CADD2
		chr12:7949895:NANOG:CADD1
		chr12:8025698:SLC2A14:CADD1
		chr12:8335159:ZNF705A:Allele2
		chr12:8543243:LINC00937:CADD2
		chr12:8549093:LINC00937:Allele1
		chr12:8549401:LINC00937:CADD2
		chr12:8973275:A2ML1:Allele1
		chr12:8995756:A2ML1:CADD2
		chr12:10090540:AC091814.2:CADD1
		chr12:10144863:CLEC1B:CADD2
		chr12:10145341:CLEC1B:CADD2
		chr12:10366515:GABARAPL1:CADD2
		chr12:10367240:GABARAPL1:Allele2
		chr12:10479867:KLRD1:Allele1
		chr12:10658507:LOC255308:CADD2
		chr12:10675250:EIF2S3L:CADD2
		chr12:11138852:TAS2R50:CADD2
		chr12:11338589:TAS2R42:Allele2
		chr12:12045185:ETV6:Allele2
		chr12:12046429:ETV6:Allele2
		chr12:12301898:LRP6:Allele1
		chr12:12629592:DUSP16:Allele2
		chr12:12636582:DUSP16:Allele2
		chr12:12636582:DUSP16:CADD2
		chr12:12636583:DUSP16:CADD2
		chr12:12636583:DUSP16:Allele2
		chr12:16703930:LMO3:CADD2
		chr12:16847924:RP11-69C13.1:CADD2
		chr12:17862675:Y_RNA:Allele1
		chr12:18867609:PLCZ1:Allele2
		chr12:21201663:SLCO1B7:CADD1
		chr12:22771523:RP11-268P4.5:Allele2
		chr12:24963488:BCAT1:CADD1
		chr12:24963570:BCAT1:CADD1
		chr12:24965636:BCAT1:CADD1
		chr12:24966845:BCAT1:CADD1
		chr12:24967033:BCAT1:Allele1
		chr12:24967033:BCAT1:CADD1
		chr12:24967063:BCAT1:Allele1
		chr12:24967063:BCAT1:CADD1
		chr12:24967157:BCAT1:CADD1
		chr12:24967212:BCAT1:Allele1
		chr12:24967212:BCAT1:CADD1
		chr12:24967350:BCAT1:Allele1
		chr12:24967470:BCAT1:Allele1
		chr12:24967470:BCAT1:CADD1
		chr12:24967775:BCAT1:Allele1
		chr12:24968131:BCAT1:Allele1
		chr12:24968150:BCAT1:CADD1
		chr12:24968749:BCAT1:CADD1
		chr12:24968749:BCAT1:Allele1
		chr12:24968828:BCAT1:CADD1
		chr12:24968828:BCAT1:Allele1
		chr12:24969054:BCAT1:Allele1
		chr12:24969363:BCAT1:CADD1
		chr12:24969627:BCAT1:CADD1
		chr12:24969627:BCAT1:Allele1
		chr12:24969722:BCAT1:CADD1
		chr12:24969722:BCAT1:Allele1
		chr12:24969738:BCAT1:Allele1
		chr12:24969809:BCAT1:Allele1
		chr12:24969809:BCAT1:CADD1
		chr12:24970235:BCAT1:Allele1
		chr12:24970708:BCAT1:CADD1
		chr12:25054891:BCAT1:Allele1
		chr12:25148017:C12orf77:Allele1
		chr12:25386940:KRAS:CADD2
		chr12:26224033:RASSF8:Allele2
		chr12:26385026:SSPN:Allele2
		chr12:27553566:ARNTL2:Allele2
		chr12:27788021:PPFIBP1:Allele2
		chr12:27789242:PPFIBP1:CADD1
		chr12:29547616:OVCH1-AS1:Allele1
		chr12:30782535:IPO8:CADD2
		chr12:30958372:LINC00941:Allele2
		chr12:30960614:LINC00941:Allele2
		chr12:30961692::CADD2
		chr12:30962727::Allele2
		chr12:30962753::CADD2
		chr12:30962753::Allele1
		chr12:30968228::Allele1
		chr12:32459070:BICD1:CADD2
		chr12:32532733:BICD1:Allele2
		chr12:32794959:FGD4:Allele2
		chr12:38718169:ALG10B:CADD1
		chr12:41372690:CNTN1:Allele1
		chr12:41372690:CNTN1:CADD1
		chr12:43009773:RP11-609L23.1:Allele1
		chr12:43039932:RP11-609L23.1:CADD2
		chr12:43826204:ADAMTS20:Allele2
		chr12:43860526:ADAMTS20:Allele2
		chr12:44115324:PUS7L:CADD2
		chr12:47173662:SLC38A4:Allele1
		chr12:47269854::Allele2
		chr12:47581629:PCED1B:CADD1
		chr12:47642933:RP11-493L12.4:Allele2
		chr12:47761212:RP11-493L12.5:CADD2
		chr12:48132714:RAPGEF3:Allele2
		chr12:48178997:HDAC7:CADD2
		chr12:48919793:OR8S1:Allele2
		chr12:49318546:FKBP11:Allele1
		chr12:49319270:FKBP11:CADD2
		chr12:49365423:WNT10B:Allele1
		chr12:50523947:CERS5:Allele1
		chr12:50727811:FAM186A:CADD2
		chr12:51280114:TMPRSS12:Allele2
		chr12:51637241:DAZAP2:CADD2
		chr12:52773702:KRT84:CADD2
		chr12:52773702:KRT84:Allele2
		chr12:52774158:KRT84:CADD2
		chr12:52774158:KRT84:Allele2
		chr12:52774370:KRT84:CADD2
		chr12:52774370:KRT84:Allele2
		chr12:52774993:KRT84:CADD2
		chr12:52774993:KRT84:Allele2
		chr12:52777439:KRT84:CADD2
		chr12:52777439:KRT84:Allele2
		chr12:52777513:KRT84:Allele2
		chr12:52777513:KRT84:Allele1
		chr12:52777513:KRT84:CADD2
		chr12:52777578:KRT84:Allele2
		chr12:52777578:KRT84:CADD2
		chr12:52777580:KRT84:Allele1
		chr12:52777580:KRT84:Allele2
		chr12:52777580:KRT84:CADD2
		chr12:52778947:KRT84:Allele2
		chr12:52779244:KRT84:Allele2
		chr12:52779391:KRT84:CADD2
		chr12:52779391:KRT84:Allele2
		chr12:52960079:KRT74:CADD2
		chr12:53006138:KRT73:Allele2
		chr12:53162528:KRT76:Allele2
		chr12:53242440:KRT78:CADD1
		chr12:53581376:ZNF740:CADD2
		chr12:53682326:ESPL1:Allele1
		chr12:54796757:ITGA5:Allele2
		chr12:54941839:PDE1B:Allele2
		chr12:55403727:RP11-616L12.1:Allele1
		chr12:56987070:BAZ2A:CADD2
		chr12:57998722:DTX3:CADD2
		chr12:58289696:RP11-620J15.2:Allele2
		chr12:58490914:RP11-58A17.4:CADD2
		chr12:58498947::CADD2
		chr12:59829955::Allele2
		chr12:62860717:MON2:CADD2
		chr12:64545132:SRGAP1:Allele1
		chr12:64545702:SRGAP1:CADD2
		chr12:65150485:GNS:Allele1
		chr12:65153273:GNS:Allele1
		chr12:66348134:HMGA2:CADD1
		chr12:66348134:HMGA2:CADD2
		chr12:66349812:HMGA2:CADD1
		chr12:66516450:LLPH:CADD2
		chr12:66530832:TMBIM4:Allele2
		chr12:67836970:RP11-473M14.3:CADD2
		chr12:69062868:RAP1B:CADD2
		chr12:69175249:SLC35E3:Allele2
		chr12:69606218:RP11-324P9.1:CADD2
		chr12:69759551:YEATS4:Allele1
		chr12:69794856:RN7SL804P:CADD2
		chr12:70048019:BEST3:CADD1
		chr12:70214160:RAB3IP:CADD2
		chr12:70633113:CNOT2:CADD1
		chr12:72182592:RAB21:Allele2
		chr12:72184654:RAB21:Allele2
		chr12:72192167:RAB21:CADD1
		chr12:75893404:KRR1:Allele1
		chr12:76431138:PHLDA1:CADD1
		chr12:76441155:NAP1L1:Allele1
		chr12:77415967:E2F7:CADD2
		chr12:77784327:RP1-97G4.1:CADD1
		chr12:78224730:NAV3:Allele1
		chr12:80336112:PPP1R12A-AS1:CADD1
		chr12:80765800:OTOGL:Allele1
		chr12:83080737:TMTC2:Allele2
		chr12:86350988:MGAT4C:Allele1
		chr12:88440676:C12orf29:CADD1
		chr12:89988371:ATP2B1:CADD1
		chr12:90341455:RP11-654D12.3:Allele1
		chr12:92561351:RP11-796E2.4:Allele2
		chr12:92819699:CLLU1OS:Allele2
		chr12:92876430:RP11-693J15.5:CADD2
		chr12:92880143:RP11-693J15.5:CADD2
		chr12:93397419:RP11-511B23.1:CADD2
		chr12:93772469:NUDT4:Allele2
		chr12:93899076:MRPL42:Allele2
		chr12:95471805:FGD6:CADD2
		chr12:96011562:Y_RNA:Allele1
		chr12:96252619:SNRPF:CADD2
		chr12:96653501:ELK3:CADD1
		chr12:99007623:IKBIP:Allele2
		chr12:101764347:UTP20:CADD2
		chr12:102090246:CHPT1:CADD2
		chr12:102117589:CHPT1:CADD2
		chr12:102315359:DRAM1:CADD2
		chr12:102751962::Allele2
		chr12:102791800:IGF1:Allele2
		chr12:104345123:C12orf73:Allele2
		chr12:104413436:GLT8D2:Allele2
		chr12:104985443:CHST11:Allele2
		chr12:105406377:C12orf45:Allele2
		chr12:105567572:KIAA1033:Allele2
		chr12:105567572:KIAA1033:CADD2
		chr12:105582245:APPL2:CADD2
		chr12:107072814:RFX4:CADD2
		chr12:107349257:C12orf23:CADD1
		chr12:108168585:ASCL4:CADD2
		chr12:108229828:RP11-554D14.7:CADD2
		chr12:108686008:CMKLR1:CADD2
		chr12:108851656:RP11-13G14.4:CADD2
		chr12:110290073:GLTP:Allele2
		chr12:110290073:GLTP:CADD2
		chr12:111086593:TCTN1:CADD2
		chr12:112249884:ALDH2:Allele2
		chr12:112944601:PTPN11:CADD2
		chr12:113409260:OAS3:CADD2
		chr12:113559447:RASAL1:CADD2
		chr12:115151623:RP4-601P9.2:CADD2
		chr12:117148549:C12orf49:Allele2
		chr12:117150050:C12orf49:Allele1
		chr12:117153263:C12orf49:Allele2
		chr12:117153263:C12orf49:CADD2
		chr12:117217141:RNFT2:CADD1
		chr12:117256698:RNFT2:Allele1
		chr12:117892684:KSR2:CADD1
		chr12:117895519:KSR2:Allele2
		chr12:117900160:KSR2:CADD2
		chr12:118327544:KSR2:CADD2
		chr12:118506186:VSIG10:CADD2
		chr12:118506186:VSIG10:Allele2
		chr12:118520170:VSIG10:Allele1
		chr12:121862071:RNF34:Allele2
		chr12:122497001:BCL7A:Allele1
		chr12:122674758:LRRC43:CADD1
		chr12:123087442:KNTC1:CADD1
		chr12:123199755:HCAR3:Allele1
		chr12:123200768:HCAR3:CADD1
		chr12:123211784:HCAR1:CADD1
		chr12:123212236:HCAR1:Allele1
		chr12:123778804:SBNO1:Allele1
		chr12:124809027:NCOR2:Allele2
		chr12:125273767:SCARB1:CADD2
		chr12:125612839:AACS:CADD1
		chr12:126469458:RP5-916L7.2:CADD2
		chr12:126644686::Allele2
		chr12:126660957:RP1-116K23.1:Allele1
		chr12:126667641::CADD2
		chr12:126890866:LINC02825:Allele1
		chr12:126918588:LINC02350:CADD2
		chr12:126955992:RP5-944M2.3:Allele1
		chr12:127231896:LINC00944:CADD2
		chr12:127399842:RP11-575F12.1:Allele1
		chr12:127935942::Allele1
		chr12:128432048:LINC00507:CADD2
		chr12:128602631:RP13-653N12.1:CADD2
		chr12:130520717:RP11-474D1.3:CADD2
		chr12:130629811::CADD1
		chr12:130630309:FZD10-AS1:Allele2
		chr12:130734288:RP11-143E21.6:Allele1
		chr12:131143179:RP11-662M24.1:CADD2
		chr12:131143180:RP11-662M24.1:Allele2
		chr12:131143201:RP11-662M24.1:CADD1
		chr12:131144560:RP11-662M24.1:Allele2
		chr12:131144604:RP11-662M24.1:CADD1
		chr12:131144656:RP11-662M24.1:CADD2
		chr12:131144971:RP11-662M24.1:Allele2
		chr12:131145143:RP11-662M24.1:Allele1
		chr12:131274394:STX2:CADD2
		chr12:131440935:GPR133:CADD1
		chr12:131440935:GPR133:Allele1
		chr12:131442581:GPR133:Allele2
		chr12:131694960:RP11-638F5.1:Allele1
		chr12:131694960:RP11-638F5.1:CADD1
		chr12:131837481:RP13-507P19.2:CADD2
		chr12:133684321:ZNF140:CADD2
		chr12:133781760:ZNF268:CADD1
		chr12:133783049:ZNF268:Allele1
		chr12:133788784:ZNF268:Allele1
		chr12:133803551:ANHX:Allele2
		chr13:20440020:ZMYM5:Allele2
		chr13:21355927:XPO4:Allele1
		chr13:21355927:XPO4:CADD1
		chr13:21356650:XPO4:CADD1
		chr13:21714267:SAP18:CADD2
		chr13:24104331::Allele2
		chr13:25466774:CENPJ:Allele1
		chr13:26598231:ATP8A2:Allele2
		chr13:26625563:SHISA2:Allele2
		chr13:26796743:RNF6:Allele1
		chr13:26796743:RNF6:CADD1
		chr13:28195972:POLR1D:CADD2
		chr13:28527996:LINC00543:Allele2
		chr13:29413983:MTUS2:Allele1
		chr13:30975860::Allele2
		chr13:32758834:FRY:Allele2
		chr13:33349341:PDS5B:Allele2
		chr13:33360026::CADD2
		chr13:36756574:CCDC169-SOHLH2:Allele2
		chr13:36920849:SPG20:Allele2
		chr13:38121973:LINC00547:Allele2
		chr13:38123671:LINC00547:CADD2
		chr13:38123671:LINC00547:Allele2
		chr13:39459694:FREM2:Allele2
		chr13:39540433:STOML3:Allele2
		chr13:39584373:PROSER1:CADD2
		chr13:39603498:PROSER1:Allele2
		chr13:39666999::Allele2
		chr13:42804097:DGKH:CADD2
		chr13:42815247:DGKH:Allele2
		chr13:42882620:AKAP11:Allele2
		chr13:42999071:LOC105370177:Allele1
		chr13:42999096:LOC105370177:Allele1
		chr13:44596756:LINC00284:Allele2
		chr13:44600466:LINC00284:CADD2
		chr13:44603253:LINC00284:CADD1
		chr13:44669119::CADD2
		chr13:44669119::Allele2
		chr13:46786337:LCP1:Allele2
		chr13:46786337:LCP1:Allele1
		chr13:46786337:LCP1:CADD1
		chr13:46786337:LCP1:CADD2
		chr13:51484356:RNASEH2B:CADD2
		chr13:51530414:RNASEH2B:Allele2
		chr13:51938576:INTS6:CADD2
		chr13:52365354:DHRS12:Allele2
		chr13:52388653:LINC00282:CADD2
		chr13:52388653:LINC00282:Allele2
		chr13:52701490:NEK5:CADD1
		chr13:52909774:RP13-444H2.1:CADD2
		chr13:54448513:LINC00558:Allele1
		chr13:55259402::CADD2
		chr13:61304802::Allele1
		chr13:61306764::CADD1
		chr13:61364538:RNY3P5:Allele2
		chr13:62000820:PCDH20:CADD1
		chr13:64033431::Allele2
		chr13:67802339:PCDH9:CADD1
		chr13:73326915:BORA:CADD1
		chr13:73329358:BORA:CADD1
		chr13:73331944:DIS3:CADD1
		chr13:74518210:KLF12:Allele2
		chr13:74863339:RNY1P5:Allele1
		chr13:77127785::Allele2
		chr13:77456126:KCTD12:Allele2
		chr13:78564503:LINC01069:CADD2
		chr13:79179500:POU4F1:Allele2
		chr13:81584820::CADD2
		chr13:88096394:MIR4500HG:Allele2
		chr13:88462407:RP11-471M2.3:CADD2
		chr13:90203505:LINC00353:Allele2
		chr13:90470475::Allele2
		chr13:92138595:GPC5:CADD1
		chr13:92893074:GPC5:CADD1
		chr13:92893997:GPC5:Allele1
		chr13:93031739:GPC5:Allele1
		chr13:94886728:GPC6:Allele2
		chr13:95282534:GPR180:CADD2
		chr13:95282930:GPR180:CADD2
		chr13:97824647:LINC00456:CADD2
		chr13:100242676:LINC01039:CADD1
		chr13:100379707:CLYBL:Allele2
		chr13:101189390:GGACT:Allele2
		chr13:102367888:ITGBL1:CADD1
		chr13:103400083:CCDC168:Allele2
		chr13:103515085:ERCC5:Allele2
		chr13:103528342:ERCC5:Allele1
		chr13:103541747:RP11-255P5.2:Allele2
		chr13:103541747:RP11-255P5.2:CADD2
		chr13:104047481::Allele2
		chr13:106143174:DAOA:Allele1
		chr13:106370892:LINC00343:CADD1
		chr13:106371004:LINC00343:Allele1
		chr13:106381066:LINC00343:CADD1
		chr13:106381066:LINC00343:Allele1
		chr13:106383431:LINC00343:Allele1
		chr13:106386342:LINC00343:Allele1
		chr13:106386438:LINC00343:Allele1
		chr13:107283623:LINC00551:Allele2
		chr13:110959464:COL4A1:Allele2
		chr13:111164955:COL4A2:Allele1
		chr13:111374224:ING1:CADD2
		chr13:111547099:ANKRD10:CADD2
		chr13:112241019:RP11-65D24.2:Allele1
		chr13:112241549:RP11-65D24.2:CADD1
		chr13:112981554:LINC01044:Allele2
		chr13:112981767:LINC01044:Allele2
		chr13:113342349:ATP11A:CADD2
		chr13:113751975:MCF2L:Allele2
		chr13:113753451:MCF2L:Allele1
		chr13:113897320:CUL4A:Allele2
		chr13:114149891:TMCO3:Allele2
		chr13:114154419:TMCO3:Allele2
		chr13:114323997:GRK1:Allele2
		chr13:115047700:UPF3A:CADD1
		chr14:20444012:OR4K15:Allele2
		chr14:20504186:OR4K13:CADD2
		chr14:20666781:OR11G2:CADD2
		chr14:20824181:PARP2:Allele1
		chr14:20894483:KLHL33:Allele1
		chr14:20980797:RNASE10:Allele2
		chr14:21109141:OR6S1:Allele2
		chr14:21669601:LINC00641:CADD2
		chr14:22102439:OR10G2:CADD1
		chr14:22573824:TRAV24:CADD1
		chr14:23241559:SLC7A7:Allele2
		chr14:23284572:SLC7A7:CADD2
		chr14:23569026:C14orf119:Allele2
		chr14:23826822:EFS:CADD2
		chr14:24261275:RN7SKP205:Allele2
		chr14:24679877:CHMP4A:CADD1
		chr14:24739365:RABGGTA:Allele2
		chr14:24901433:KHNYN:Allele2
		chr14:25065095:RP11-104E19.1:CADD2
		chr14:25281698:STXBP6:Allele2
		chr14:26390054:RP11-314P15.2:Allele2
		chr14:27287897:RP11-626P14.2:Allele1
		chr14:27297473:RP11-626P14.2:CADD1
		chr14:29735179:RP11-562L8.1:Allele1
		chr14:31358596:COCH:Allele1
		chr14:31599835:HECTD1:Allele2
		chr14:32328508:NUBPL:Allele2
		chr14:32419331:RP11-187E13.1:Allele1
		chr14:32886994:AKAP6:CADD2
		chr14:33046388:AKAP6:Allele1
		chr14:33303298:AKAP6:Allele1
		chr14:33349479::Allele2
		chr14:33683839:NPAS3:Allele2
		chr14:35747817:KIAA0391:Allele2
		chr14:36683920:RP11-259K15.2:Allele2
		chr14:37148220:PAX9:Allele2
		chr14:39819734:CTAGE5:Allele2
		chr14:40756061::Allele2
		chr14:40840768::Allele1
		chr14:45552732:PRPF39:CADD2
		chr14:45644589:FANCM:CADD2
		chr14:51368610:ABHD12B:Allele2
		chr14:51424668:RP11-218E20.3:Allele1
		chr14:51443533:TRIM9:Allele2
		chr14:51716467:TMX1:Allele1
		chr14:52195320:FRMD6:CADD2
		chr14:52275653:RP11-280K24.4:CADD2
		chr14:52275818:RP11-280K24.4:CADD2
		chr14:52276065:RP11-280K24.4:CADD2
		chr14:52906081:TXNDC16:Allele2
		chr14:53684398:AL163953.3:CADD1
		chr14:53784854:AL163953.3:CADD2
		chr14:54894296:CNIH1:Allele2
		chr14:54947501:GMFB:Allele1
		chr14:55325993:GCH1:Allele2
		chr14:55964644:KTN1-AS1:Allele2
		chr14:55981948:KTN1-AS1:Allele2
		chr14:57291762:RNU6-1204P:Allele2
		chr14:57522539:OTX2-AS1:CADD2
		chr14:59112475:DACT1:CADD2
		chr14:61179434:SIX4:CADD2
		chr14:62579495:SYT16:Allele2
		chr14:64699816:ESR2:CADD1
		chr14:64929658:AKAP5:CADD2
		chr14:64946191:ZBTB25:Allele1
		chr14:65347649:SPTB:Allele2
		chr14:65348012:SPTB:Allele2
		chr14:65348375:SPTB:Allele2
		chr14:65401695:CHURC1:CADD1
		chr14:65549089:MAX:CADD2
		chr14:65785194:CTD-2509G16.5:CADD2
		chr14:66424172:CTD-2014B16.3:CADD2
		chr14:67937892:TMEM229B:CADD1
		chr14:69162440:CTD-2325P2.2:CADD1
		chr14:69260588:ZFP36L1:CADD2
		chr14:70758384:RP11-718G2.5:Allele2
		chr14:71577744:PCNX:Allele2
		chr14:72053097:SIPA1L1:CADD1
		chr14:73997255:HEATR4:Allele2
		chr14:74047489::Allele2
		chr14:74454813:ENTPD5:Allele2
		chr14:74711883:VSX2:CADD2
		chr14:77492891:IRF2BPL:CADD2
		chr14:77608948:ZDHHC22:Allele1
		chr14:77844265:SAMD15:Allele2
		chr14:79176154:NRXN3:CADD2
		chr14:81251255:CEP128:CADD2
		chr14:81405743:CEP128:Allele2
		chr14:81516937:TSHR:Allele2
		chr14:82073951:RP11-799P8.1:CADD2
		chr14:84373233:RP11-353P15.1:Allele1
		chr14:84373402:RP11-353P15.1:Allele1
		chr14:84373402:RP11-353P15.1:CADD1
		chr14:85878628:CTD-2128A3.2:CADD1
		chr14:86107447:FLRT2:Allele2
		chr14:86116803:FLRT2:CADD2
		chr14:86627827::CADD2
		chr14:88034889:RP11-325D8.1:CADD1
		chr14:88207882:RP11-1152H15.1:Allele2
		chr14:88516803:LINC01146:CADD2
		chr14:88624724:RP11-753D20.4:Allele2
		chr14:89084854:EML5:CADD2
		chr14:90734953:PSMC1:CADD1
		chr14:91315037:RPS6KA5:CADD2
		chr14:91328689:RPS6KA5:CADD1
		chr14:91581043:C14orf159:Allele2
		chr14:91773568:CCDC88C:Allele1
		chr14:92041294:AL133373.1:CADD1
		chr14:92041294:AL133373.1:Allele1
		chr14:92413987:FBLN5:Allele2
		chr14:92630965:CPSF2:Allele1
		chr14:92636676:CPSF2:Allele2
		chr14:94363140::Allele2
		chr14:94410275:ASB2:CADD2
		chr14:95053891:SERPINA5:Allele2
		chr14:95879022:SYNE3:CADD1
		chr14:95998464:GLRX5:CADD2
		chr14:96121086:TCL6:Allele2
		chr14:96157187:TCL1B:Allele2
		chr14:96559723:C14orf132:Allele2
		chr14:96560092:C14orf132:CADD2
		chr14:96705588:BDKRB2:Allele2
		chr14:96955191:AK7:CADD2
		chr14:98400130:C14orf64:CADD1
		chr14:99311730:AL132796.1:Allele1
		chr14:101135765:LINC00523:CADD1
		chr14:101204319:DLK1:Allele1
		chr14:101300567:MEG3:CADD2
		chr14:102415595:RP11-1017G21.5:CADD1
		chr14:102798055:ZNF839:CADD2
		chr14:104559852:ASPG:Allele2
		chr14:105415299:AHNAK2:Allele1
		chr14:105418344:AHNAK2:CADD1
		chr14:106573352:IGHV3-11:CADD1
		chr14:106960987:IGHV1-45:Allele1
		chr14:107131128:IGHV3-66:CADD2
		chr15:20170150:IGHV1OR15-9:CADD2
		chr15:22929905:CYFIP1:CADD2
		chr15:23046982:NIPA1:Allele2
		chr15:24410673:PWRN2:Allele1
		chr15:24413340:PWRN2:Allele1
		chr15:24780958:PWRN1:CADD1
		chr15:25097227:SNRPN:Allele2
		chr15:25230402:SNURF:CADD2
		chr15:25233100:SNURF:CADD2
		chr15:25347013:SNHG14:Allele1
		chr15:25731051:AC124997.1:CADD2
		chr15:25922653:ATP10A:CADD2
		chr15:27908716::Allele1
		chr15:28235773:OCA2:CADD2
		chr15:28235773:OCA2:Allele2
		chr15:28356859:HERC2:Allele1
		chr15:29098017:GOLGA6L7P:CADD2
		chr15:31234579:FAN1:Allele1
		chr15:31234579:FAN1:Allele2
		chr15:31793930:OTUD7A:Allele2
		chr15:32931904:ARHGAP11A:Allele1
		chr15:33398259:FMN1:CADD2
		chr15:34358325:CHRM5:Allele1
		chr15:34358843:CHRM5:CADD1
		chr15:34634020:NOP10:Allele2
		chr15:34634139:NOP10:CADD2
		chr15:34817507:GOLGA8B:CADD1
		chr15:34818124:GOLGA8B:Allele2
		chr15:34818128:GOLGA8B:Allele2
		chr15:38647695:SPRED1:CADD2
		chr15:38990769:C15orf53:Allele1
		chr15:39487576:RP11-265N7.1:Allele2
		chr15:40380933:BMF:Allele1
		chr15:40665420:DISP2:CADD2
		chr15:40746498:BAHD1:Allele2
		chr15:40759347:BAHD1:Allele2
		chr15:40759347:BAHD1:CADD2
		chr15:40760116:BAHD1:CADD2
		chr15:40760116:BAHD1:Allele2
		chr15:40764549:CHST14:Allele2
		chr15:40764549:CHST14:CADD2
		chr15:40845302:C15orf57:CADD2
		chr15:40848984:C15orf57:Allele2
		chr15:40850131:C15orf57:CADD2
		chr15:40857240:RPUSD2:Allele2
		chr15:40903684:CASC5:Allele1
		chr15:40915045:CASC5:CADD1
		chr15:40915894:CASC5:CADD2
		chr15:40916237:CASC5:Allele2
		chr15:40956471:CASC5:Allele2
		chr15:41024508:RMDN3:CADD2
		chr15:41106485:ZFYVE19:CADD1
		chr15:42115747:MAPKBP1:Allele2
		chr15:42118971:MAPKBP1:Allele2
		chr15:42704914:ZNF106:Allele1
		chr15:42977676:STARD9:CADD2
		chr15:42981806:STARD9:CADD2
		chr15:43016547:CDAN1:CADD2
		chr15:43020983:CDAN1:Allele2
		chr15:45671957:GATM:CADD1
		chr15:47898488:RP11-552E10.1:Allele2
		chr15:48607152:RP11-154J22.1:CADD2
		chr15:49239451:SHC4:Allele2
		chr15:50641824:GABPB1:CADD1
		chr15:50642916:GABPB1:Allele1
		chr15:50646250:GABPB1:Allele1
		chr15:50648339:GABPB1:CADD1
		chr15:50648368:GABPB1:CADD1
		chr15:50650395:GABPB1:CADD1
		chr15:50650489:GABPB1:CADD1
		chr15:50659636:GABPB1-AS1:Allele2
		chr15:50660988:GABPB1-AS1:Allele1
		chr15:50660988:GABPB1-AS1:CADD1
		chr15:50661899:GABPB1-AS1:Allele2
		chr15:50663903:GABPB1-AS1:Allele2
		chr15:50981098:TRPM7:CADD1
		chr15:50995544:SPPL2A:CADD2
		chr15:51296407:AP4E1:CADD1
		chr15:51350287:TNFAIP8L3:CADD2
		chr15:52353498:MAPK6:CADD2
		chr15:52410557:GNB5:Allele2
		chr15:52410557:GNB5:CADD2
		chr15:52411499:GNB5:Allele2
		chr15:52412103:GNB5:Allele2
		chr15:52412103:GNB5:CADD2
		chr15:52431136:GNB5:CADD2
		chr15:52431136:GNB5:Allele2
		chr15:52441518:GNB5:CADD1
		chr15:52441524:GNB5:CADD1
		chr15:52441524:GNB5:Allele1
		chr15:52441686:GNB5:CADD2
		chr15:52441686:GNB5:Allele2
		chr15:52601220:MYO5A:Allele1
		chr15:52981874:FAM214A:CADD2
		chr15:54204522::Allele2
		chr15:54304943:UNC13C:Allele2
		chr15:55467558::CADD1
		chr15:55649334:CCPG1:CADD2
		chr15:55881107:PYGO1:Allele1
		chr15:55910438:PRTG:Allele2
		chr15:56471449:RFX7:Allele1
		chr15:59107862:FAM63B:Allele2
		chr15:59152402:FAM63B:Allele1
		chr15:59362468:RNF111:CADD1
		chr15:59954398:BNIP2:Allele1
		chr15:59955668:BNIP2:Allele2
		chr15:59981515:BNIP2:Allele2
		chr15:60812279:RORA:Allele1
		chr15:61591076:RP11-507B12.2:Allele2
		chr15:62145214:VPS13C:CADD2
		chr15:62522725:RP11-1O10.1:CADD2
		chr15:63441059:RPS27L:Allele2
		chr15:63444715:RPS27L:Allele2
		chr15:63884059:USP3:Allele2
		chr15:64447351:SNX22:Allele1
		chr15:65108504:PIF1:Allele2
		chr15:65108504:PIF1:CADD2
		chr15:65117822:PIF1:CADD2
		chr15:65522270:RNU6-686P:CADD2
		chr15:65951660:DENND4A:Allele2
		chr15:67152785::Allele2
		chr15:67358478:SMAD3:Allele2
		chr15:69588881:PAQR5:Allele1
		chr15:70849188::CADD1
		chr15:71403897:THSD4:Allele2
		chr15:73086473:ADPGK-AS1:Allele1
		chr15:74328141:PML:CADD1
		chr15:77865211:RP11-307C19.2:CADD1
		chr15:78458797:IDH3A:Allele1
		chr15:78767346:IREB2:Allele2
		chr15:78826249:HYKK:CADD1
		chr15:78826948:HYKK:Allele1
		chr15:78842835:PSMA4:Allele2
		chr15:79089007:ADAMTS7:Allele1
		chr15:79224322:CTSH:Allele2
		chr15:79483321:ANKRD34C-AS1:CADD1
		chr15:79590314:ANKRD34C:Allele2
		chr15:79717380::CADD2
		chr15:80213023:ST20-MTHFS:Allele2
		chr15:80571106:LINC00927:Allele1
		chr15:81268852:MESDC2:CADD1
		chr15:81353326:C15orf26:CADD2
		chr15:81601782:STARD5:CADD1
		chr15:83320637:CPEB1:Allele2
		chr15:84488636:ADAMTSL3:CADD2
		chr15:84539619:ADAMTSL3:Allele1
		chr15:85457975:SLC28A1:CADD2
		chr15:85467207:SLC28A1:Allele1
		chr15:86123170:AKAP13:Allele1
		chr15:86124946:AKAP13:Allele1
		chr15:86162874:AKAP13:Allele1
		chr15:86162874:AKAP13:CADD1
		chr15:86227952:AKAP13:CADD1
		chr15:86278309:AKAP13:CADD1
		chr15:86278309:AKAP13:Allele1
		chr15:86287547:AKAP13:Allele1
		chr15:86287724:AKAP13:Allele1
		chr15:86289363:AKAP13:CADD1
		chr15:86290212:AKAP13:CADD1
		chr15:86290940:AKAP13:CADD1
		chr15:86291445:AKAP13:Allele1
		chr15:86291445:AKAP13:CADD1
		chr15:86303180:KLHL25:CADD2
		chr15:86303180:KLHL25:CADD1
		chr15:86303180:KLHL25:Allele1
		chr15:86303180:KLHL25:Allele2
		chr15:86303751:KLHL25:Allele1
		chr15:86303751:KLHL25:CADD1
		chr15:86304002:KLHL25:Allele1
		chr15:86304002:KLHL25:CADD1
		chr15:86311695:KLHL25:CADD1
		chr15:86311695:KLHL25:Allele1
		chr15:86311695:KLHL25:CADD2
		chr15:86312681:KLHL25:Allele2
		chr15:86312681:KLHL25:Allele1
		chr15:86312681:KLHL25:CADD1
		chr15:87453354:AGBL1:Allele2
		chr15:89449137:MFGE8:Allele2
		chr15:89902382:MIR9-3HG:CADD1
		chr15:89930502:LINC00925:Allele2
		chr15:90248819:WDR93:CADD2
		chr15:90623052:ZNF710:Allele1
		chr15:90777267:GDPGP1:CADD1
		chr15:90785060:GDPGP1:CADD2
		chr15:90785812:GDPGP1:CADD1
		chr15:90785812:GDPGP1:Allele1
		chr15:90786239:GDPGP1:Allele1
		chr15:90787902:GDPGP1:Allele1
		chr15:90788027:GDPGP1:Allele1
		chr15:90788393:GDPGP1:Allele1
		chr15:90788908:GDPGP1:CADD1
		chr15:90788908:GDPGP1:Allele1
		chr15:90801059:TTLL13:Allele2
		chr15:91009484:IQGAP1:CADD1
		chr15:91426560:FURIN:Allele1
		chr15:91528358:PRC1:Allele2
		chr15:93139473:RP11-386M24.3:Allele2
		chr15:93161976:FAM174B:CADD2
		chr15:93198513:FAM174B:Allele1
		chr15:93582995:RGMA:Allele2
		chr15:94065890:RP11-266O8.1:Allele2
		chr15:94084439:RP11-266O8.1:Allele1
		chr15:94084439:RP11-266O8.1:CADD1
		chr15:94408827:RP11-76E17.3:CADD1
		chr15:95590168::CADD1
		chr15:95756999::CADD2
		chr15:96813210:NR2F2-AS1:CADD2
		chr15:96826163:NR2F2-AS1:CADD2
		chr15:96826163:NR2F2-AS1:Allele2
		chr15:96840739:NR2F2-AS1:Allele1
		chr15:97779473::CADD2
		chr15:98174002::Allele2
		chr15:98196379::Allele1
		chr15:99190133:IGF1R:CADD2
		chr15:99640962:SYNM:Allele2
		chr15:99715352:TTC23:Allele1
		chr15:100423436:LOC400464:CADD2
		chr15:100423436:LOC400464:Allele2
		chr15:100423579:LOC400464:Allele2
		chr15:100423641:LOC400464:CADD2
		chr15:100423653:LOC400464:CADD2
		chr15:100423797:LOC400464:Allele2
		chr15:100423797:LOC400464:CADD1
		chr15:100424126:LOC400464:CADD2
		chr15:100424126:LOC400464:Allele2
		chr15:100510478:ADAMTS17:CADD2
		chr15:100513364:ADAMTS17:CADD1
		chr15:100514494:ADAMTS17:Allele1
		chr15:100669825:ADAMTS17:Allele1
		chr15:101143531:ASB7:CADD2
		chr15:101597266:LRRK1:Allele2
		chr15:101610669:LRRK1:CADD2
		chr15:101887767:PCSK6:Allele1
		chr15:102264304:TARSL2:Allele2
		chr16:774692:CCDC78:CADD2
		chr16:837857:RPUSD1:CADD2
		chr16:1269003:CACNA1H:Allele2
		chr16:1487975:CCDC154:Allele2
		chr16:1735921:HN1L:Allele2
		chr16:1858805:HAGH:CADD2
		chr16:1912021:MEIOB:CADD2
		chr16:2262925:PGP:Allele2
		chr16:2317777:RNPS1:CADD2
		chr16:2367336:ABCA3:Allele2
		chr16:2902832:PRSS22:CADD1
		chr16:3192651:ZNF213:CADD2
		chr16:3192673:ZNF213:Allele2
		chr16:3292666:MEFV:CADD1
		chr16:3590600:CLUAP1:Allele2
		chr16:4033436:ADCY9:Allele2
		chr16:4295680:SRL:CADD2
		chr16:4738387:MGRN1:Allele2
		chr16:4784204:ANKS3:Allele1
		chr16:4787987:C16orf71:CADD2
		chr16:6755414:RBFOX1:Allele1
		chr16:6755570:RBFOX1:CADD2
		chr16:7928903::Allele2
		chr16:7929654::CADD2
		chr16:8421308:RP11-568A19.1:CADD1
		chr16:9201191:C16orf72:Allele1
		chr16:9667629::CADD2
		chr16:9667629::Allele2
		chr16:9855794:GRIN2A:CADD1
		chr16:9855794:GRIN2A:Allele1
		chr16:9903223:GRIN2A:CADD2
		chr16:10309954::Allele1
		chr16:10625245:EMP2:CADD2
		chr16:10861914:TVP23A:CADD2
		chr16:10862964:TVP23A:CADD2
		chr16:11466511:LOC400499:Allele1
		chr16:11517819:LOC400499:CADD2
		chr16:11518113:LOC400499:CADD2
		chr16:11772086:SNN:Allele2
		chr16:11773662:TXNDC11:CADD1
		chr16:12664669:SNX29:Allele2
		chr16:12664698:SNX29:CADD1
		chr16:12667136:SNX29:CADD2
		chr16:13332827:SHISA9:CADD2
		chr16:14025711:ERCC4:Allele2
		chr16:14102548:LOC101927311:Allele2
		chr16:15811062:MYH11:Allele1
		chr16:15839034:MYH11:Allele2
		chr16:17177321::Allele2
		chr16:17343610:XYLT1:Allele2
		chr16:19079564:COQ7:Allele2
		chr16:19104640:RP11-626G11.4:CADD2
		chr16:19355132:CTA-363E6.2:CADD2
		chr16:20321467:GP2:CADD2
		chr16:20410488:PDILT:Allele2
		chr16:20860897:AC004381.6:CADD1
		chr16:23409440:COG7:Allele2
		chr16:24488497:CTD-2313J23.1:Allele2
		chr16:24673619:AC012317.1:CADD1
		chr16:24835416:TNRC6A:CADD1
		chr16:27232433:KDM8:Allele1
		chr16:27232851:KDM8:Allele1
		chr16:29262895:SNX29P2:Allele2
		chr16:29275748:RP11-426C22.6:Allele2
		chr16:29337658:SNX29P2:Allele2
		chr16:29342546:RP11-231C14.6:Allele2
		chr16:29974167:TMEM219:CADD1
		chr16:29982961:TMEM219:CADD1
		chr16:29983119:TMEM219:Allele1
		chr16:29983148:TMEM219:Allele1
		chr16:30003076:INO80E:CADD1
		chr16:30021402:DOC2A:CADD2
		chr16:30034524:C16orf92:Allele1
		chr16:31230463:TRIM72:Allele2
		chr16:31273129:ITGAM:Allele2
		chr16:31273129:ITGAM:CADD2
		chr16:31363253:ITGAX:Allele2
		chr16:31393544:ITGAX:CADD1
		chr16:31528589::CADD2
		chr16:31528589::Allele2
		chr16:31539934:AHSP:CADD2
		chr16:31558272:LINC02190:CADD2
		chr16:31771666:ZNF720:CADD1
		chr16:31771776:ZNF720:CADD1
		chr16:31771780:ZNF720:Allele1
		chr16:31771944:ZNF720:CADD1
		chr16:48227862:ABCC11:CADD2
		chr16:48390512:LONP2:CADD1
		chr16:48390891:LONP2:CADD2
		chr16:49321429:RP11-491F9.1:Allele2
		chr16:50339668:ADCY7:Allele2
		chr16:50745199:NOD2:CADD1
		chr16:50916464:CTD-2034I21.2:CADD2
		chr16:50918928:RP11-883G14.1:CADD1
		chr16:51789272::Allele2
		chr16:52112372:C16orf97:CADD2
		chr16:52390269::Allele2
		chr16:52478215:TOX3:Allele2
		chr16:52641186:CASC16:CADD2
		chr16:53308149:CHD9:Allele2
		chr16:53523411:RBL2:CADD2
		chr16:55519535:MMP2:CADD1
		chr16:55690425:SLC6A2:Allele1
		chr16:55866987:CES1:CADD2
		chr16:56224243:GNAO1:CADD2
		chr16:57080528:NLRC5:CADD2
		chr16:57116819:NLRC5:Allele2
		chr16:57283085:ARL2BP:Allele1
		chr16:57398718:CCL22:CADD1
		chr16:57496494:POLR2C:Allele1
		chr16:57847634:CTD-2600O9.1:Allele1
		chr16:57917758:CNGB1:CADD2
		chr16:64980269:CDH11:Allele1
		chr16:66368704::CADD2
		chr16:66773560:DYNC1LI2:CADD2
		chr16:66947383:CDH16:Allele2
		chr16:67221050:EXOC3L1:Allele1
		chr16:68485090:SMPD3:CADD2
		chr16:68600855:ZFP90:Allele2
		chr16:68732977:CDH3:Allele1
		chr16:70024495:PDXDC2P:CADD2
		chr16:70680744:IL34:Allele1
		chr16:71487206:ZNF23:Allele1
		chr16:71611001:TAT:Allele2
		chr16:71986946:PKD1L3:CADD2
		chr16:71986946:PKD1L3:Allele1
		chr16:72011181:PKD1L3:Allele2
		chr16:72020323:PKD1L3:Allele2
		chr16:72110948:HPR:Allele1
		chr16:73434118:ZFHX3:CADD2
		chr16:73602926:ZFHX3:Allele1
		chr16:74483499:GLG1:Allele1
		chr16:74655592:RFWD3:CADD2
		chr16:74920191:WDR59:Allele2
		chr16:75492706:TMEM170A:Allele1
		chr16:75508173:CHST6:Allele2
		chr16:75508720:CHST6:CADD1
		chr16:75508720:CHST6:Allele1
		chr16:75508797:CHST6:Allele1
		chr16:75508797:CHST6:CADD1
		chr16:75510515:CHST6:CADD1
		chr16:75510515:CHST6:Allele1
		chr16:75510620:CHST6:CADD1
		chr16:75510620:CHST6:Allele1
		chr16:75510973:CHST6:Allele1
		chr16:77246218:SYCE1L:Allele2
		chr16:77786380::CADD2
		chr16:78133671:WWOX:CADD2
		chr16:79246323:WWOX:CADD1
		chr16:79829208:RP11-345M22.1:CADD1
		chr16:80880361:PRCAT47:Allele2
		chr16:81003429:CMC2:CADD2
		chr16:81003429:CMC2:Allele2
		chr16:81008361:CMC2:Allele2
		chr16:81009949:CMC2:CADD2
		chr16:81016713:CMC2:Allele2
		chr16:81016713:CMC2:CADD2
		chr16:81056441:CENPN:Allele2
		chr16:81094951:C16orf46:Allele2
		chr16:81199538:PKD1L2:CADD2
		chr16:81199544:PKD1L2:CADD2
		chr16:81201507:PKD1L2:Allele2
		chr16:81203882:PKD1L2:CADD2
		chr16:81204188:PKD1L2:CADD2
		chr16:81204913:PKD1L2:CADD2
		chr16:81207095:PKD1L2:CADD2
		chr16:81652322:CMIP:Allele1
		chr16:82856939:CDH13:Allele2
		chr16:82856939:CDH13:CADD2
		chr16:82857019:CDH13:Allele1
		chr16:82859681:CDH13:CADD1
		chr16:82862863:CDH13:CADD1
		chr16:82862953:CDH13:CADD1
		chr16:83839387:HSBP1:Allele2
		chr16:83861318::CADD1
		chr16:84496356:ATP2C2:CADD2
		chr16:84522867:TLDC1:CADD2
		chr16:84522867:TLDC1:Allele2
		chr16:84522897:TLDC1:CADD2
		chr16:84522897:TLDC1:Allele2
		chr16:84696052:KLHL36:Allele2
		chr16:84779248:USP10:Allele1
		chr16:84952753:CRISPLD2:CADD1
		chr16:84973104:RP11-254F19.3:Allele1
		chr16:85145977:FAM92B:CADD1
		chr16:85821205:EMC8:CADD2
		chr16:85955304:IRF8:Allele2
		chr16:86115710:RP11-805I24.1:CADD2
		chr16:86232176:RP11-805I24.3:CADD2
		chr16:86773383:LOC102724344:CADD1
		chr16:86990194::CADD2
		chr16:87634617:JPH3:Allele1
		chr16:87634617:JPH3:CADD1
		chr16:87635308:JPH3:Allele1
		chr16:87635308:JPH3:CADD1
		chr16:87921654:CA5A:CADD2
		chr16:88134541:RP11-863P13.4:CADD2
		chr16:88135140:RP11-863P13.4:CADD2
		chr16:88762943:RNF166:CADD1
		chr16:88808111:PIEZO1:Allele1
		chr16:88925989:TRAPPC2L:CADD2
		chr16:88926026:TRAPPC2L:Allele2
		chr16:89167404:ACSF3:CADD1
		chr16:89299227:ZNF778:Allele1
		chr16:89603586:SPG7:CADD2
		chr16:89762410:CDK10:CADD2
		chr16:90110737:GAS8:CADD2
		chr17:416395:VPS53:Allele2
		chr17:416906:VPS53:CADD2
		chr17:416906:VPS53:Allele2
		chr17:504218:VPS53:CADD1
		chr17:576941:VPS53:CADD1
		chr17:579729:VPS53:CADD2
		chr17:649505:GEMIN4:CADD2
		chr17:703956:NXN:CADD2
		chr17:1398306:INPP5K:CADD2
		chr17:1398306:INPP5K:Allele2
		chr17:1472562:SLC43A2:Allele2
		chr17:1472562:SLC43A2:CADD2
		chr17:1474027:SLC43A2:Allele2
		chr17:1474982:SLC43A2:Allele2
		chr17:1474982:SLC43A2:CADD2
		chr17:1475033:SLC43A2:CADD2
		chr17:1475033:SLC43A2:Allele2
		chr17:1477007:SLC43A2:CADD2
		chr17:1477007:SLC43A2:Allele2
		chr17:1477522:SLC43A2:Allele2
		chr17:1477619:SLC43A2:CADD2
		chr17:1477619:SLC43A2:Allele2
		chr17:1616093:TLCD2:Allele2
		chr17:1801263:RPA1:CADD2
		chr17:1965216:SMG6:Allele2
		chr17:1966252:SMG6:CADD2
		chr17:1968983:SMG6:Allele1
		chr17:3709375:ITGAE:Allele2
		chr17:3979949:ZZEF1:CADD2
		chr17:4463023:GGT6:Allele1
		chr17:4474751:RP11-141J13.3:Allele1
		chr17:4487302:SMTNL2:Allele2
		chr17:4608622:PELP1:Allele1
		chr17:4793052:MINK1:Allele2
		chr17:4892176:INCA1:Allele2
		chr17:5021482:USP6:CADD1
		chr17:5291276:NUP88:Allele1
		chr17:6026567:WSCD1:CADD1
		chr17:6919093:C17orf49:CADD1
		chr17:6932140:BCL6B:Allele2
		chr17:7154582:CTDNEP1:Allele2
		chr17:7163350:CLDN7:CADD2
		chr17:7219230:NEURL4:CADD1
		chr17:7560294:ATP1B2:CADD1
		chr17:9704326:RP11-477N12.3:Allele2
		chr17:9800373:RCVRN:CADD2
		chr17:10216686:MYH13:Allele2
		chr17:10546130:MYH3:CADD1
		chr17:10561870:MYH3:Allele2
		chr17:10725883:PIRT:Allele2
		chr17:12118447:RP11-471L13.2:Allele1
		chr17:13694933:COX10-AS1:Allele1
		chr17:13694933:COX10-AS1:CADD1
		chr17:13696599:COX10-AS1:Allele1
		chr17:14110827:COX10:CADD1
		chr17:14232690:HS3ST3B1:Allele2
		chr17:15405678:TVP23C:Allele2
		chr17:15621079:ZNF286A:CADD1
		chr17:15645712:TBC1D26:Allele1
		chr17:15646836:TBC1D26:Allele1
		chr17:15646850:TBC1D26:Allele1
		chr17:16344875:TRPV2:CADD2
		chr17:16842688:TNFRSF13B:CADD2
		chr17:17095757:MPRIP:Allele2
		chr17:18083104:MYO15A:CADD1
		chr17:19460972:SLC47A1:CADD1
		chr17:20903068:USP22:Allele2
		chr17:20979206:LINC01563:CADD2
		chr17:25675350:RP11-173M1.4:CADD1
		chr17:26857788:FOXN1:CADD2
		chr17:26861564:FOXN1:Allele2
		chr17:27077686:TRAF4:CADD1
		chr17:27876561:TAOK1:CADD2
		chr17:28891496:TBC1D29:CADD1
		chr17:31269371:TMEM98:Allele2
		chr17:32488890:CTC-304I17.5:Allele2
		chr17:32505821:RP11-215E13.1:CADD2
		chr17:32615120:CCL11:CADD2
		chr17:33520117:SLC35G3:Allele1
		chr17:33593379:SLFN5:CADD2
		chr17:33594958:SLFN5:CADD2
		chr17:33594958:SLFN5:Allele2
		chr17:33596157:SLFN5:Allele2
		chr17:33596157:SLFN5:CADD2
		chr17:33596897:SLFN5:Allele2
		chr17:33797739:SLFN12L:Allele2
		chr17:33871281:SLFN14:Allele2
		chr17:33874369:SLFN14:CADD2
		chr17:33881631:SLFN14:CADD1
		chr17:33887794:SLFN14:CADD1
		chr17:33889081:SLFN14:CADD1
		chr17:37060837:LASP1:CADD2
		chr17:38168613:CSF3:CADD2
		chr17:38517009:RARA:CADD2
		chr17:39458765:KRTAP29-1:CADD2
		chr17:39657337:KRT13:Allele1
		chr17:40481529:STAT3:Allele1
		chr17:40481529:STAT3:CADD1
		chr17:40716520:COASY:Allele2
		chr17:41463511:LINC00910:CADD2
		chr17:42744238:C17orf104:CADD2
		chr17:42829627:DBF4B:Allele2
		chr17:42880753:GJC1:CADD2
		chr17:43122016:DCAKD:CADD2
		chr17:43315547:FMNL1:Allele2
		chr17:43513551:PLEKHM1:Allele2
		chr17:43903089:CRHR1:Allele2
		chr17:43985636:MAPT:CADD1
		chr17:45887951:OSBPL7:CADD1
		chr17:45923496:SP6:CADD2
		chr17:46103760:COPZ2:Allele1
		chr17:47005193:UBE2Z:CADD1
		chr17:48433958:XYLT2:CADD1
		chr17:48615329:EPN3:CADD2
		chr17:48919039:WFIKKN2:Allele1
		chr17:48944345:TOB1:CADD2
		chr17:49713205:CA10:CADD2
		chr17:49839309:CA10:CADD1
		chr17:53034652:TOM1L1:CADD1
		chr17:53544670:RP11-515E23.1:CADD2
		chr17:54016075::CADD2
		chr17:54123450::Allele2
		chr17:54941516:DGKE:CADD2
		chr17:54941566:DGKE:CADD2
		chr17:54941566:DGKE:Allele2
		chr17:56065669:VEZF1:CADD2
		chr17:58027870:RPS6KB1:CADD2
		chr17:61397772:TANC2:Allele1
		chr17:61564052:ACE:Allele2
		chr17:61566031:ACE:CADD2
		chr17:61573761:ACE:CADD2
		chr17:61575454:ACE:Allele2
		chr17:61575454:ACE:CADD2
		chr17:61575637:ACE:Allele2
		chr17:62120050:ERN1:Allele2
		chr17:64685078:PRKCA:CADD2
		chr17:65988049:C17orf58:CADD1
		chr17:66185304:RP11-147L13.8:CADD2
		chr17:66245441:AMZ2:CADD1
		chr17:66255421:ARSG:CADD1
		chr17:67229514:ABCA10:CADD2
		chr17:68165529:KCNJ2:Allele2
		chr17:70217166:SOX9-AS1:Allele2
		chr17:70217166:SOX9-AS1:CADD2
		chr17:70217485:SOX9-AS1:CADD2
		chr17:70287131::Allele2
		chr17:70287131::CADD2
		chr17:70287524::Allele1
		chr17:70642923:SLC39A11:CADD2
		chr17:71280722:CDC42EP4:CADD1
		chr17:71280722:CDC42EP4:Allele1
		chr17:71516059:SDK2:Allele1
		chr17:73750859:ITGB4:CADD1
		chr17:73750859:ITGB4:Allele1
		chr17:73888354:TRIM65:CADD2
		chr17:74287204:QRICH2:CADD2
		chr17:74668801:MXRA7:CADD1
		chr17:74733403:MFSD11:Allele1
		chr17:75181353:SEC14L1:CADD2
		chr17:75527264:RP11-13K12.2:Allele2
		chr17:75554300:RP11-13K12.1:CADD1
		chr17:76395634:PGS1:CADD2
		chr17:77683285:CTD-2116F7.1:CADD2
		chr17:77683391:CTD-2116F7.1:Allele2
		chr17:77684547:CTD-2116F7.1:Allele2
		chr17:77704912:ENPP7:CADD2
		chr17:77704912:ENPP7:Allele2
		chr17:77705045:ENPP7:Allele2
		chr17:77709339:ENPP7:Allele2
		chr17:77709339:ENPP7:CADD2
		chr17:77800533:RP11-353N14.2:CADD1
		chr17:77892603:RP11-353N14.5:Allele2
		chr17:78079597:GAA:CADD2
		chr17:78079669:GAA:CADD2
		chr17:78092063:GAA:Allele2
		chr17:78293189:RNF213:CADD2
		chr17:78305871:RNF213:CADD2
		chr17:78368051:RNF213:Allele2
		chr17:79519382:C17orf70:Allele1
		chr17:79612382:TSPAN10:Allele2
		chr17:79784105:FAM195B:CADD2
		chr17:80275253:CD7:Allele1
		chr17:80340497:RP13-20L14.1:Allele2
		chr17:80400755:C17orf62:Allele2
		chr17:80401946:C17orf62:Allele2
		chr17:80407480:C17orf62:Allele2
		chr17:80409465:C17orf62:CADD2
		chr17:80411352:C17orf62:Allele2
		chr17:80411716:NARF:Allele2
		chr17:80412292:NARF:CADD2
		chr17:80421110:NARF:CADD2
		chr17:80536058:FOXK2:CADD1
		chr17:80863857:TBCD:Allele1
		chr17:81050982:METRNL:CADD1
		chr18:11118:AP005530.1:CADD1
		chr18:11118:AP005530.1:Allele1
		chr18:642264:CLUL1:Allele2
		chr18:650816:CLUL1:Allele1
		chr18:904766:ADCYAP1:Allele1
		chr18:1361783:LINC00470:Allele2
		chr18:1956809:RP11-161I6.2:CADD2
		chr18:2335145::CADD1
		chr18:2892474:EMILIN2:Allele2
		chr18:2915721:EMILIN2:CADD2
		chr18:6046717:L3MBTL4:Allele1
		chr18:7008591:LAMA1:CADD2
		chr18:8014624:PTPRM:Allele2
		chr18:8015577:PTPRM:Allele2
		chr18:8015582:PTPRM:Allele2
		chr18:8828952:SOGA2:CADD1
		chr18:9136232:ANKRD12:Allele1
		chr18:9473462:RALBP1:Allele1
		chr18:9473462:RALBP1:CADD1
		chr18:9646296::Allele2
		chr18:10297338::CADD1
		chr18:10297344::Allele1
		chr18:10297414::CADD1
		chr18:10604797:RP11-883A18.3:CADD2
		chr18:10663326:RP11-856M7.1:Allele1
		chr18:10664250:RP11-856M7.1:Allele1
		chr18:11610162:SLC35G4:Allele2
		chr18:11666766:RP11-677O4.2:Allele2
		chr18:11667035:RP11-677O4.2:Allele1
		chr18:11994163:IMPA2:CADD1
		chr18:12279660:CIDEA:CADD2
		chr18:13501274:LDLRAD4:CADD1
		chr18:13764016:RNMT:CADD2
		chr18:13882728:MC2R:CADD2
		chr18:14248960:RP11-757O6.1:Allele2
		chr18:20513698:RBBP8:CADD2
		chr18:21714934:CABYR:Allele1
		chr18:22096772:RP11-178F10.3:CADD2
		chr18:24404056:RP11-552O4.1:CADD1
		chr18:24492624:CHST9:Allele2
		chr18:27128217:RP11-784B15.1:CADD1
		chr18:29564659::CADD2
		chr18:29704259:RNF138:Allele2
		chr18:32471575:DTNA:CADD1
		chr18:33033004:RP11-322E11.6:CADD1
		chr18:33046674:INO80C:CADD2
		chr18:33552986:C18orf21:CADD2
		chr18:34504970:KIAA1328:CADD2
		chr18:39915262:LINC00907:CADD2
		chr18:42532606:SETBP1:Allele2
		chr18:43018270:SLC14A2:CADD2
		chr18:43095462:SLC14A2:CADD2
		chr18:44041482:RNF165:CADD1
		chr18:45711009:ZBTB7C:CADD2
		chr18:46389069:CTIF:Allele2
		chr18:47122921:LIPG:Allele2
		chr18:47398040:MYO5B:CADD2
		chr18:47919224:SKA1:Allele1
		chr18:47919224:SKA1:CADD1
		chr18:48991891:LINC01630:Allele1
		chr18:52547057:RAB27B:CADD2
		chr18:53264343:TCF4:Allele1
		chr18:55153266:ONECUT2:Allele2
		chr18:55297708:LOC100505549:CADD2
		chr18:55816791:NEDD4L:Allele1
		chr18:56420830:MALT1:Allele2
		chr18:57100779:CCBE1:CADD2
		chr18:59711077:PIGN:CADD2
		chr18:59768375:PIGN:Allele2
		chr18:59974497:KIAA1468:Allele2
		chr18:60793494:BCL2:CADD2
		chr18:63532662:CDH7:Allele1
		chr18:65906677::Allele2
		chr18:67327146:DOK6:Allele2
		chr18:67329536:DOK6:Allele2
		chr18:67522358:CD226:Allele2
		chr18:71964630::Allele2
		chr18:71983285:C18orf63:Allele2
		chr18:72260729:LINC00909:CADD2
		chr18:72776891:ZNF407:Allele2
		chr18:73557030:RP11-173L6.1:Allele1
		chr18:74072636:ZNF516:CADD1
		chr18:74756591:MBP:Allele1
		chr18:74946338:RP11-751H17.1:CADD2
		chr18:75899395:RP11-100K18.1:CADD2
		chr18:77112916:ATP9B:CADD2
		chr18:77171061:NFATC1:CADD1
		chr18:77401923:RP11-567M16.3:CADD2
		chr18:77401940:RP11-567M16.3:Allele2
		chr18:77438695:CTDP1:Allele2
		chr18:77473086:CTDP1:Allele2
		chr18:77805856:RBFA:CADD1
		chr18:77826246:RBFADN:CADD1
		chr18:77826246:RBFADN:Allele1
		chr19:386830::CADD1
		chr19:386839::CADD1
		chr19:1056065:ABCA7:Allele1
		chr19:1068738:HMHA1:CADD1
		chr19:1371354:MUM1:Allele2
		chr19:1389064:NDUFS7:Allele2
		chr19:1441503:RPS15:CADD1
		chr19:1451447:APC2:Allele2
		chr19:1533737:PLK5:CADD1
		chr19:1555880:MEX3D:CADD2
		chr19:1784890:ATP8B3:CADD2
		chr19:2041032:MKNK2:CADD2
		chr19:2041032:MKNK2:Allele2
		chr19:2129473:AP3D1:Allele2
		chr19:2249477:AMH:Allele1
		chr19:2295629:LINGO3:Allele1
		chr19:2354894:SPPL2B:CADD2
		chr19:2723677:DIRAS1:CADD2
		chr19:2863801:ZNF556:CADD1
		chr19:2882154:ZNF556:CADD1
		chr19:2993427:TLE6:Allele2
		chr19:3121466:GNA11:Allele2
		chr19:3143069:GNA15:CADD1
		chr19:3143154:GNA15:CADD1
		chr19:3143156:GNA15:CADD1
		chr19:3371484:NFIC:CADD2
		chr19:4352959:MPND:Allele2
		chr19:4450304:UBXN6:Allele2
		chr19:4471419:HDGFRP2:CADD2
		chr19:4511647:PLIN4:Allele1
		chr19:4655546:TNFAIP8L1:Allele1
		chr19:4945914:UHRF1:Allele1
		chr19:4954455:UHRF1:CADD1
		chr19:5455976:ZNRF4:Allele1
		chr19:5847656:FUT3:CADD1
		chr19:6156510:ACSBG2:CADD2
		chr19:6156510:ACSBG2:Allele2
		chr19:6312290:ACER1:Allele2
		chr19:6419286:KHSRP:CADD2
		chr19:6586268:CD70:Allele1
		chr19:6670529:TNFSF14:Allele1
		chr19:6816433:VAV1:CADD2
		chr19:7163065:INSR:CADD2
		chr19:7504669:ARHGEF18:CADD1
		chr19:7506668:ARHGEF18:CADD1
		chr19:7536988:ARHGEF18:Allele1
		chr19:7537107:ARHGEF18:Allele1
		chr19:7749453:FCER2:CADD2
		chr19:8564474:PRAM1:Allele2
		chr19:9066259:MUC16:CADD1
		chr19:9080462:MUC16:Allele2
		chr19:9267292:ZNF317:Allele2
		chr19:9569237::Allele1
		chr19:10078589:COL5A3:CADD2
		chr19:10124048:RDH8:CADD2
		chr19:10332547:S1PR2:CADD2
		chr19:10419130:ZGLP1:Allele1
		chr19:10450285:ICAM3:Allele1
		chr19:11224265:LDLR:CADD1
		chr19:11275811:KANK2:Allele1
		chr19:11347493:DOCK6:Allele2
		chr19:12491955:CTD-3105H18.14:Allele1
		chr19:12943638:RTBDN:CADD2
		chr19:12985576:MAST1:CADD2
		chr19:13889368:C19orf53:Allele2
		chr19:13940499:ZSWIM4:Allele1
		chr19:13944313:ZSWIM4:CADD2
		chr19:14454887:CTC-548K16.2:CADD2
		chr19:14670837:TECR:CADD1
		chr19:14682804:NDUFB7:Allele1
		chr19:14831754:ZNF333:Allele2
		chr19:15063757:SLC1A6:Allele1
		chr19:15088270:SLC1A6:Allele1
		chr19:15088458:SLC1A6:Allele1
		chr19:15640669:CYP4F22:Allele2
		chr19:16436262:KLF2:Allele2
		chr19:16662199:SLC35E1:Allele2
		chr19:16700051:MED26:Allele1
		chr19:16700051:MED26:CADD1
		chr19:16800133:TMEM38A:Allele2
		chr19:16800133:TMEM38A:CADD2
		chr19:17430856:DDA1:Allele1
		chr19:17531450:MVB12A:Allele2
		chr19:18181779:IL12RB1:Allele1
		chr19:18181950:IL12RB1:CADD1
		chr19:18181950:IL12RB1:Allele1
		chr19:18197635:IL12RB1:Allele1
		chr19:18197635:IL12RB1:CADD1
		chr19:18197744:IL12RB1:CADD1
		chr19:18197744:IL12RB1:Allele1
		chr19:18377647:KIAA1683:CADD2
		chr19:18378219:KIAA1683:CADD1
		chr19:18474925:PGPEP1:Allele1
		chr19:18474941:PGPEP1:CADD1
		chr19:18474941:PGPEP1:Allele1
		chr19:18477854:PGPEP1:Allele2
		chr19:18477854:PGPEP1:CADD2
		chr19:18726856:TMEM59L:Allele2
		chr19:20804269:ZNF626:Allele2
		chr19:20976792:ZNF66:CADD2
		chr19:20988637:ZNF66:CADD1
		chr19:20988637:ZNF66:Allele1
		chr19:20990801:ZNF66:Allele1
		chr19:21109610:ZNF85:Allele1
		chr19:21109610:ZNF85:CADD1
		chr19:21125710:ZNF85:Allele1
		chr19:21125710:ZNF85:CADD1
		chr19:21935851:ZNF100:CADD2
		chr19:22709243:CTC-457E21.1:Allele2
		chr19:22817116:ZNF492:Allele2
		chr19:22817116:ZNF492:CADD2
		chr19:22817274:ZNF492:Allele2
		chr19:22817274:ZNF492:CADD2
		chr19:22817277:ZNF492:CADD2
		chr19:22836711:ZNF492:CADD2
		chr19:22846623:ZNF492:Allele2
		chr19:22846623:ZNF492:CADD2
		chr19:22846680:ZNF492:CADD2
		chr19:22846680:ZNF492:Allele2
		chr19:22846697:ZNF492:Allele2
		chr19:22846697:ZNF492:CADD2
		chr19:22847072:ZNF492:Allele2
		chr19:22847072:ZNF492:CADD2
		chr19:22847084:ZNF492:CADD2
		chr19:22847084:ZNF492:Allele2
		chr19:22847823:ZNF492:CADD2
		chr19:22848028:ZNF492:Allele2
		chr19:22848028:ZNF492:CADD2
		chr19:22848302:ZNF492:Allele2
		chr19:22848302:ZNF492:CADD2
		chr19:22848852:ZNF492:CADD2
		chr19:22848852:ZNF492:Allele2
		chr19:22848974:ZNF492:Allele2
		chr19:22848974:ZNF492:CADD2
		chr19:22849013:ZNF492:CADD2
		chr19:22849013:ZNF492:Allele2
		chr19:22849152:ZNF492:Allele2
		chr19:22849152:ZNF492:CADD2
		chr19:22849262:ZNF492:CADD2
		chr19:22849262:ZNF492:Allele2
		chr19:22849357:ZNF492:Allele2
		chr19:22849357:ZNF492:CADD2
		chr19:22849769:ZNF492:Allele2
		chr19:22849769:ZNF492:CADD2
		chr19:22849806:ZNF492:CADD2
		chr19:22849806:ZNF492:Allele2
		chr19:22850372:ZNF492:CADD2
		chr19:22850372:ZNF492:Allele2
		chr19:22854138:ZNF492:Allele2
		chr19:22854138:ZNF492:CADD2
		chr19:22854158:ZNF492:CADD2
		chr19:22854158:ZNF492:Allele2
		chr19:22854276:ZNF492:Allele2
		chr19:22880958:CTC-457E21.9:CADD2
		chr19:22881101:CTC-457E21.9:CADD2
		chr19:22881101:CTC-457E21.9:Allele2
		chr19:22881156:CTC-457E21.9:CADD2
		chr19:22881156:CTC-457E21.9:Allele2
		chr19:22899585:CTC-457E21.9:Allele2
		chr19:22899585:CTC-457E21.9:CADD2
		chr19:22899643:CTC-457E21.9:Allele2
		chr19:22899779:CTC-457E21.9:Allele2
		chr19:22935940:ZNF99:CADD2
		chr19:22935940:ZNF99:Allele2
		chr19:22936517:ZNF99:CADD2
		chr19:22936517:ZNF99:Allele2
		chr19:22937238:ZNF99:CADD2
		chr19:22938363:ZNF99:Allele2
		chr19:22938430:ZNF99:CADD2
		chr19:22939675:ZNF99:Allele2
		chr19:22940046:ZNF99:Allele2
		chr19:22940659:ZNF99:Allele2
		chr19:22940659:ZNF99:CADD2
		chr19:22941617:ZNF99:Allele2
		chr19:22941617:ZNF99:CADD2
		chr19:22942335:ZNF99:CADD2
		chr19:22952111:ZNF99:Allele2
		chr19:22952111:ZNF99:CADD2
		chr19:23040182:ZNF723P:CADD2
		chr19:23443526:RP11-15H20.6:Allele1
		chr19:23455528:IPO5P1:Allele1
		chr19:24001773:RPSAP58:Allele1
		chr19:28248207:CTC-459F4.1:CADD2
		chr19:28317468:LOC101927151:CADD1
		chr19:29102797:AC079466.1:CADD2
		chr19:30408339:CTC-448F2.3:CADD2
		chr19:33183352:NUDT19:Allele2
		chr19:33430746:CEP89:CADD2
		chr19:33597816:GPATCH1:Allele1
		chr19:33665205:WDR88:Allele2
		chr19:34973476:WTIP:Allele1
		chr19:35003060:WTIP:Allele2
		chr19:35166845:ZNF302:CADD2
		chr19:35303236:CTC-523E23.1:Allele1
		chr19:35339966:CTC-523E23.5:CADD2
		chr19:35388152:LINC00904:Allele1
		chr19:35505950:GRAMD1A:Allele2
		chr19:35506729:GRAMD1A:CADD1
		chr19:35657612:FXYD5:CADD2
		chr19:35719106:FAM187B:Allele2
		chr19:36032884:GAPDHS:Allele2
		chr19:36132922:ETV2:Allele2
		chr19:36135793:COX6B1:Allele2
		chr19:36253317:HSPB6:CADD1
		chr19:36454778:LOC105372383:CADD1
		chr19:36736973:ZNF565:CADD1
		chr19:36750708::Allele1
		chr19:36881576:ZFP82:CADD1
		chr19:37003319:ZNF260:Allele2
		chr19:37173603:ZNF567:CADD1
		chr19:37638404:ZNF585A:Allele2
		chr19:37882480:ZNF527:Allele2
		chr19:38230720:ZNF573:Allele2
		chr19:39601192:PAPL:CADD1
		chr19:39917827:PLEKHG2:Allele2
		chr19:39936134:SUPT5H:Allele1
		chr19:40021759:EID2B:CADD2
		chr19:40021823:EID2B:Allele2
		chr19:40021823:EID2B:CADD2
		chr19:40030541:EID2:Allele2
		chr19:40030654:EID2:Allele2
		chr19:42071289:CEACAM21:Allele1
		chr19:42342319:LYPD4:CADD1
		chr19:42364395:RPS19:CADD1
		chr19:43359765:PSG10P:Allele2
		chr19:43419750:PSG6:CADD2
		chr19:43420085:PSG6:Allele2
		chr19:43420091:PSG6:Allele2
		chr19:43575874:PSG2:CADD2
		chr19:44300884:LYPD5:CADD1
		chr19:44663391:ZNF234:Allele2
		chr19:44664141:ZNF234:CADD2
		chr19:45167531:PVR:CADD1
		chr19:45389174:PVRL2:Allele2
		chr19:45807931:MARK4:Allele1
		chr19:46053385:OPA3:Allele1
		chr19:46216642:FBXO46:CADD2
		chr19:46441950:NOVA2:Allele2
		chr19:46442213:NOVA2:CADD2
		chr19:46718107:RPL12P41:CADD2
		chr19:46894163:PPP5C:Allele2
		chr19:47207654:PRKD2:CADD1
		chr19:47813165:C5AR1:CADD1
		chr19:47992261:NAPA:CADD2
		chr19:48129521:GLTSCR1:Allele2
		chr19:48345783:CRX:CADD1
		chr19:48654553:LIG1:CADD1
		chr19:48759028:CARD8:Allele1
		chr19:48760771:CARD8:CADD2
		chr19:48761440:CARD8:CADD1
		chr19:48829228:EMP3:CADD2
		chr19:49052535:SULT2B1:Allele2
		chr19:49136515:DBP:CADD2
		chr19:49251755:FUT1:Allele2
		chr19:49375676:PPP1R15A:Allele2
		chr19:49375900:PPP1R15A:CADD2
		chr19:49571425:KCNA7:Allele1
		chr19:49930721:GFY:Allele1
		chr19:49949652:PIH1D1:CADD2
		chr19:49964977:ALDH16A1:Allele1
		chr19:50097784:PRR12:CADD2
		chr19:50338236:MED25:CADD2
		chr19:50352900:PTOV1:CADD2
		chr19:50528897:VRK3:Allele1
		chr19:50726570:MYH14:CADD1
		chr19:50762418:MYH14:CADD1
		chr19:50993457:EMC10:Allele2
		chr19:51192508:SHANK1:CADD2
		chr19:51217550:SHANK1:Allele2
		chr19:51296796:ACPT:CADD2
		chr19:51480671:KLK7:CADD1
		chr19:51517239:KLK10:Allele2
		chr19:51525703:KLK11:CADD2
		chr19:51869638:CLDND2:Allele2
		chr19:52003331:SIGLEC12:Allele1
		chr19:52095084:ZNF175:CADD2
		chr19:52249702:FPR1:Allele2
		chr19:52298490:FPR3:Allele1
		chr19:52321043:FPR3:CADD2
		chr19:52321043:FPR3:Allele2
		chr19:52328213:FPR3:CADD2
		chr19:52328616:FPR3:CADD2
		chr19:52328616:FPR3:Allele2
		chr19:52343134:AC006272.2:CADD2
		chr19:52343134:AC006272.2:Allele2
		chr19:52373553:ZNF577:CADD2
		chr19:52384086:ZNF577:CADD2
		chr19:52384087:ZNF577:Allele2
		chr19:52399401:ZNF649:Allele2
		chr19:52449481:ZNF613:Allele2
		chr19:52482511:ZNF350:CADD2
		chr19:52592219:ZNF841:CADD2
		chr19:52658510:ZNF836:CADD2
		chr19:52704366:PPP2R1A:CADD2
		chr19:53089639:ZNF701:CADD1
		chr19:53116060:ZNF83:CADD1
		chr19:53207085:ZNF611:CADD1
		chr19:53304563:ZNF28:Allele2
		chr19:53455088:ZNF816:CADD2
		chr19:53926953:ZNF765-ZNF761:CADD2
		chr19:53929148:ZNF765-ZNF761:CADD2
		chr19:53932144:ZNF765-ZNF761:CADD2
		chr19:53997892:ZNF813:CADD2
		chr19:54025288:ZNF331:CADD2
		chr19:54486345:CACNG8:CADD2
		chr19:54486773:CACNG8:CADD1
		chr19:54490139:CACNG8:CADD1
		chr19:54490461:CACNG8:CADD2
		chr19:54545186:VSTM1:Allele1
		chr19:54598604:OSCAR:Allele2
		chr19:54606405:NDUFA3:CADD1
		chr19:54676763:TMC4:Allele2
		chr19:54723766:LILRB3:CADD2
		chr19:54724443:LILRB3:Allele2
		chr19:54849463:LILRA4:CADD2
		chr19:54865629:LAIR1:CADD1
		chr19:54865633:LAIR1:CADD2
		chr19:55248072:KIR2DL3:CADD1
		chr19:55340835:KIR3DL1:CADD2
		chr19:55342030:KIR3DL1:Allele2
		chr19:55401170:FCAR:Allele2
		chr19:55494740:NLRP2:Allele2
		chr19:55644123:TNNT1:CADD2
		chr19:55872531:IL11:Allele2
		chr19:56214229:EPN1:Allele2
		chr19:56369215:NLRP4:CADD2
		chr19:56392920:NLRP4:CADD2
		chr19:56392920:NLRP4:Allele2
		chr19:56459458:NLRP8:Allele2
		chr19:56459458:NLRP8:CADD2
		chr19:56466227:NLRP8:CADD2
		chr19:56466227:NLRP8:Allele2
		chr19:56467281:NLRP8:CADD2
		chr19:56467281:NLRP8:Allele2
		chr19:56490778:NLRP8:Allele1
		chr19:56565164:NLRP5:CADD1
		chr19:56719822:ZSCAN5C:CADD1
		chr19:56852268:ZSCAN5A:Allele2
		chr19:56852268:ZSCAN5A:CADD2
		chr19:56892320:ZNF582:Allele2
		chr19:56953963:ZNF667:Allele1
		chr19:57039699:ZNF471:CADD1
		chr19:57085769:ZNF470:Allele2
		chr19:57230575:AC006115.1:CADD2
		chr19:57241983:AC006115.3:CADD2
		chr19:57311423:ZIM2:CADD2
		chr19:57648277:ZIM3:CADD1
		chr19:57760057:ZNF805:Allele1
		chr19:57818050:CTC-444N24.11:Allele1
		chr19:57838018:ZNF543:Allele1
		chr19:57838018:ZNF543:CADD1
		chr19:58058536:ZNF550:CADD2
		chr19:58064287:ZNF550:CADD2
		chr19:58068901:ZNF550:Allele1
		chr19:58266192:ZNF776:CADD2
		chr19:58361334:ZNF587:Allele2
		chr19:58375710:ZNF587:CADD1
		chr19:58376484:ZNF587:CADD1
		chr19:58382542:ZNF814:CADD1
		chr19:58434006:ZNF418:CADD2
		chr19:58528303:VN2R19P:CADD1
		chr19:58928786:ZNF584:Allele2
		chr19:58953398:ZNF132:Allele2
		chr20:310269:SOX12:Allele2
		chr20:335225:NRSN2:Allele2
		chr20:335225:NRSN2:CADD2
		chr20:1148783:PSMF1:CADD2
		chr20:1303648:SDCBP2:CADD1
		chr20:1423909:NSFL1C:Allele1
		chr20:1545857:SIRPB1:Allele2
		chr20:2542669:TMC2:CADD1
		chr20:3088010:UBOX5:Allele1
		chr20:3090124:UBOX5:Allele2
		chr20:3090848:UBOX5:Allele1
		chr20:3090942:UBOX5:CADD2
		chr20:3136511:FASTKD5:Allele2
		chr20:3776968:CDC25B:Allele1
		chr20:3784110:CDC25B:CADD2
		chr20:3788985:CDC25B:CADD1
		chr20:4055656:RP11-352D3.2:CADD2
		chr20:4403693::Allele2
		chr20:4705718:PRND:Allele1
		chr20:4705718:PRND:CADD1
		chr20:4705865:PRND:CADD1
		chr20:5483796:LINC00654:Allele2
		chr20:5525986:GPCPD1:Allele1
		chr20:5526767:GPCPD1:Allele2
		chr20:5905779:CHGB:CADD1
		chr20:5905779:CHGB:Allele1
		chr20:6033004:LRRN4:Allele2
		chr20:6055751:FERMT1:CADD2
		chr20:6055751:FERMT1:Allele2
		chr20:9819563:PAK7:Allele2
		chr20:10162327:RP11-416N4.1:Allele2
		chr20:10181438:SNAP25-AS1:Allele1
		chr20:10287088:SNAP25:CADD1
		chr20:10287088:SNAP25:Allele2
		chr20:10605631:SLX4IP:CADD1
		chr20:10976985:RP11-103J8.2:Allele2
		chr20:12988978:SPTLC3:Allele2
		chr20:13975842:SEL1L2:Allele2
		chr20:18004997:OVOL2:Allele2
		chr20:18339846:RP4-568F9.6:Allele2
		chr20:18364964:DZANK1:Allele1
		chr20:18393312:DZANK1:CADD1
		chr20:18435035:DZANK1:Allele2
		chr20:18435181:DZANK1:CADD2
		chr20:18435181:DZANK1:Allele2
		chr20:18523002:SEC23B:CADD2
		chr20:18523002:SEC23B:Allele2
		chr20:18548056:LINC00493:CADD2
		chr20:18548056:LINC00493:Allele2
		chr20:18573108:DTD1:CADD2
		chr20:21134799:KIZ:Allele2
		chr20:21139252:KIZ:CADD1
		chr20:21139382:KIZ:CADD2
		chr20:21142523:KIZ:CADD2
		chr20:21175550:KIZ:CADD1
		chr20:21177487:KIZ:Allele1
		chr20:21179145:KIZ:CADD1
		chr20:22263040:LINC01427:CADD2
		chr20:22351923::Allele2
		chr20:23337422:NXT1:Allele1
		chr20:23583725:CST9:CADD2
		chr20:23669663:CST4:CADD2
		chr20:24046836::Allele2
		chr20:24047045::CADD2
		chr20:24047045::Allele2
		chr20:24048207::CADD2
		chr20:25262789:PYGB:Allele2
		chr20:31025535:ASXL1:Allele1
		chr20:31466534:EFCAB8:CADD1
		chr20:32294584:PXMP4:Allele2
		chr20:32294795:PXMP4:CADD2
		chr20:32570632:RP5-1125A11.1:CADD2
		chr20:33572941:MYH7B:CADD1
		chr20:33865895:MMP24:CADD2
		chr20:34237071:RBM12:CADD2
		chr20:35766337:MROH8:Allele2
		chr20:36611647:TTI1:CADD2
		chr20:37177423:RALGAPB:CADD2
		chr20:37581707:FAM83D:Allele2
		chr20:38441291:RP5-1031J8.1:Allele1
		chr20:38637775:LINC01370:CADD2
		chr20:39325800:RP4-644L1.2:Allele2
		chr20:39987612:LPIN3:CADD2
		chr20:40708234:PTPRT:CADD1
		chr20:41306600:PTPRT:Allele2
		chr20:42034149:RNU6-743P:CADD2
		chr20:42735961:JPH2:CADD2
		chr20:42736729:JPH2:Allele2
		chr20:42848651:OSER1-AS1:CADD2
		chr20:43439157:RIMS4:CADD2
		chr20:43536455:YWHAB:CADD2
		chr20:43996454:SYS1:CADD2
		chr20:44001315:TP53TG5:CADD2
		chr20:44001315:TP53TG5:Allele2
		chr20:44034985:DBNDD2:Allele2
		chr20:44034985:DBNDD2:CADD2
		chr20:44314609:WFDC10B:CADD1
		chr20:44689628:NCOA5:Allele1
		chr20:46609223:LINC01522:CADD2
		chr20:47100282::CADD2
		chr20:47580347:ARFGEF2:CADD2
		chr20:47649130:ARFGEF2:Allele2
		chr20:47841660:DDX27:CADD2
		chr20:47855161:DDX27:CADD2
		chr20:47855161:DDX27:Allele2
		chr20:47855655:DDX27:Allele2
		chr20:47865784:ZNFX1:Allele2
		chr20:47874005:ZNFX1:Allele2
		chr20:47886684:ZNFX1:CADD1
		chr20:47895242:ZNFX1:Allele2
		chr20:47912039::CADD2
		chr20:48735330:TMEM189-UBE2V1:CADD2
		chr20:48739506:TMEM189-UBE2V1:Allele2
		chr20:48870078::Allele2
		chr20:48928512:RP11-290F20.1:CADD2
		chr20:49179643:PTPN1:CADD2
		chr20:49190532:PTPN1:Allele1
		chr20:49194096:PTPN1:CADD1
		chr20:49367235:PARD6B:CADD2
		chr20:50407502:SALL4:CADD1
		chr20:51068840:RP4-583K8.1:CADD2
		chr20:54135979::Allele2
		chr20:55035384:CASS4:CADD2
		chr20:55126755::CADD2
		chr20:55263544:RN7SL170P:Allele2
		chr20:55745681:BMP7:Allele1
		chr20:56099114:CTCFL:Allele1
		chr20:56143169:PCK1:CADD1
		chr20:57023811:VAPB:Allele2
		chr20:57438940:GNAS:Allele2
		chr20:57833170:ZNF831:Allele2
		chr20:57936304:RP4-614C15.3:CADD2
		chr20:58090356:RP11-164D18.2:Allele1
		chr20:58090356:RP11-164D18.2:CADD1
		chr20:58729605:RP5-1043L13.1:Allele1
		chr20:60640030:TAF4:Allele2
		chr20:60776275:MTG2:CADD1
		chr20:60776352:MTG2:CADD1
		chr20:60920887:LAMA5:CADD2
		chr20:60990170:RBBP8NL:CADD2
		chr20:61048549:GATA5:CADD2
		chr20:61146365:C20orf166:Allele2
		chr20:61405234:LINC00659:Allele2
		chr20:61472938:TCFL5:CADD2
		chr20:61473270:TCFL5:Allele2
		chr20:61493131:TCFL5:Allele2
		chr20:61528271:DIDO1:CADD1
		chr20:61665817:LINC00029:Allele1
		chr20:61665979:LINC00029:Allele1
		chr20:61666805:LINC00029:Allele2
		chr20:61667526:LINC00029:Allele2
		chr20:61667949:LINC00029:Allele2
		chr20:61975829:CHRNA4:CADD2
		chr20:61998503:RP11-261N11.8:CADD2
		chr20:62193019:HELZ2:CADD2
		chr20:62219740:GMEB2:CADD2
		chr20:62290663:RTEL1:Allele1
		chr20:62321655:RTEL1:Allele1
		chr20:62327582:TNFRSF6B:Allele2
		chr20:62783241:MYT1:CADD2
		chr21:16567728::Allele2
		chr21:16946342::Allele2
		chr21:16986637:RNU6-1326P:Allele1
		chr21:16986637:RNU6-1326P:CADD1
		chr21:17443903:MIR99AHG:Allele2
		chr21:17755534:LINC00478:CADD1
		chr21:17755534:LINC00478:Allele1
		chr21:17756644:LINC00478:CADD1
		chr21:20675783:AP000855.4:Allele1
		chr21:20675783:AP000855.4:CADD1
		chr21:24804562:Y_RNA:Allele2
		chr21:25693631:AP000469.2:CADD1
		chr21:25918589:LINC01684:Allele2
		chr21:27087044:JAM2:Allele2
		chr21:27722836:AP001595.1:Allele1
		chr21:27923900:CYYR1:Allele2
		chr21:28292581:ADAMTS5:CADD2
		chr21:28338958:ADAMTS5:Allele2
		chr21:28731601:AP001604.3:Allele1
		chr21:29489037:AL035610.2:Allele2
		chr21:29491668:AL035610.2:Allele2
		chr21:29804710::CADD1
		chr21:30247533:N6AMT1:Allele2
		chr21:30377224:RWDD2B:Allele1
		chr21:30431730:CCT8:CADD1
		chr21:30717616:BACH1:CADD2
		chr21:31913981:KRTAP19-6:CADD1
		chr21:31914000:KRTAP19-6:CADD1
		chr21:32185088:KRTAP8-1:Allele1
		chr21:34524979:AP000290.7:Allele2
		chr21:34697264:IFNAR1:Allele2
		chr21:34697264:IFNAR1:CADD1
		chr21:35271873:ITSN1:Allele2
		chr21:37462482:AP000688.15:Allele1
		chr21:38338969:HLCS:Allele1
		chr21:40566067:BRWD1:CADD2
		chr21:40591381:BRWD1:Allele1
		chr21:40883712:SH3BGR:Allele2
		chr21:41137499:IGSF5:CADD2
		chr21:41383412:DSCAM:CADD1
		chr21:42848560:TMPRSS2:Allele1
		chr21:42934814:AP001610.9:CADD1
		chr21:42948331:AP006748.1:CADD1
		chr21:43133145:LINC00479:CADD1
		chr21:43133829:LINC00479:CADD1
		chr21:43189846:RIPK4:Allele1
		chr21:43221111:PRDM15:Allele2
		chr21:44201788:AP001628.7:CADD1
		chr21:44338464:ERVH48-1:Allele2
		chr21:45152500:PDXK:CADD2
		chr21:45152500:PDXK:Allele2
		chr21:45180338:PDXK:CADD1
		chr21:45180380:PDXK:Allele2
		chr21:45189165:CSTB:CADD2
		chr21:45345320:AGPAT3:CADD1
		chr21:45897956:MTND5P1:Allele1
		chr21:45898369:MTND5P1:CADD2
		chr21:45945648:TSPEAR:Allele2
		chr21:46086757:KRTAP12-2:Allele1
		chr21:46713092:LOC642852:Allele2
		chr21:46722202:LINC00315:Allele1
		chr21:47181011:PCBP3:CADD2
		chr21:47250443:PCBP3:CADD2
		chr21:47961711:DIP2A:Allele1
		chr21:48022230:S100B:CADD1
		chr22:17660646:CECR1:Allele2
		chr22:17661178:CECR1:CADD2
		chr22:17661178:CECR1:Allele2
		chr22:18581413:PEX26:CADD1
		chr22:18597502:TUBA8:Allele2
		chr22:18650682:USP18:CADD2
		chr22:19018402:CA15P1:Allele1
		chr22:19018402:CA15P1:Allele2
		chr22:19026025:DGCR2:Allele1
		chr22:19032878:DGCR2:Allele1
		chr22:19032878:DGCR2:CADD1
		chr22:19033747:DGCR2:Allele1
		chr22:19033747:DGCR2:CADD1
		chr22:19034240:DGCR2:CADD1
		chr22:19035697:DGCR2:Allele1
		chr22:19035697:DGCR2:CADD1
		chr22:19049278:DGCR2:CADD1
		chr22:19049278:DGCR2:Allele1
		chr22:19109812:DGCR2:CADD1
		chr22:19115656:TSSK2:Allele2
		chr22:19187451:CLTCL1:Allele2
		chr22:19197949:CLTCL1:CADD2
		chr22:20301800:DGCR6L:CADD1
		chr22:20305986:DGCR6L:Allele1
		chr22:20714877:FAM230A:Allele2
		chr22:21537977:FAM230B:Allele2
		chr22:21988524:CCDC116:CADD2
		chr22:22055280:YPEL1:CADD1
		chr22:22707638:IGLV5-48:Allele2
		chr22:22899234:PRAME:Allele1
		chr22:22975931:POM121L1P:CADD2
		chr22:23503756:RAB36:CADD2
		chr22:23503819:RAB36:Allele2
		chr22:23504959:RAB36:CADD2
		chr22:23505101:RAB36:CADD2
		chr22:23505577:RAB36:CADD1
		chr22:23657966:BCR:Allele2
		chr22:23854178:AP000345.4:Allele1
		chr22:24178279:DERL3:CADD1
		chr22:24248278:AP000350.5:Allele2
		chr22:24375993:GSTT1:Allele2
		chr22:24938455:GUCD1:Allele2
		chr22:27437303::CADD2
		chr22:27444882:LOC284898:Allele2
		chr22:27502082::CADD1
		chr22:28388916:TTC28:Allele2
		chr22:29185096:CCDC117:Allele2
		chr22:29185113:CCDC117:Allele2
		chr22:29196494:XBP1:Allele2
		chr22:29196494:XBP1:CADD2
		chr22:29196843:XBP1:Allele2
		chr22:30399000:MTMR3:Allele2
		chr22:30769901:CCDC157:Allele2
		chr22:30774869:RNF215:Allele1
		chr22:30867139:SEC14L3:Allele1
		chr22:31032920:SLC35E4:CADD2
		chr22:31459194:SMTN:Allele2
		chr22:31602868:RNF185:CADD2
		chr22:32229977:DEPDC5:CADD2
		chr22:32322384::CADD1
		chr22:32586854:RFPL2:Allele1
		chr22:32600915:RFPL2:Allele2
		chr22:32760562:RFPL3:Allele1
		chr22:32781429:RTCB:Allele2
		chr22:32811952:BPIFC:Allele2
		chr22:33258217:TIMP3:Allele2
		chr22:35037928::Allele2
		chr22:35690183:HMGXB4:CADD1
		chr22:36479671::Allele1
		chr22:36617375:APOL2:CADD2
		chr22:36618077:APOL2:Allele1
		chr22:36618077:APOL2:CADD1
		chr22:36677914:MYH9:CADD2
		chr22:36957900:CACNG2:CADD2
		chr22:36958908:CACNG2:CADD2
		chr22:36958908:CACNG2:Allele2
		chr22:37409319:TST:Allele2
		chr22:37419220:MPST:Allele1
		chr22:37419220:MPST:CADD1
		chr22:37522326:IL2RB:Allele2
		chr22:37603744:SSTR3:Allele2
		chr22:37621951:RAC2:Allele2
		chr22:37710295:CYTH4:CADD1
		chr22:38212762:GCAT:CADD1
		chr22:38291074:RNU6-900P:Allele1
		chr22:38539604:PLA2G6:Allele2
		chr22:39080078:TOMM22:Allele2
		chr22:39382079:APOBEC3B:CADD1
		chr22:39527583:CBX7:Allele1
		chr22:39527814:CBX7:CADD2
		chr22:39528506:CBX7:CADD2
		chr22:39631768:PDGFB:CADD2
		chr22:40043812:CACNA1I:Allele1
		chr22:40428775:FAM83F:Allele2
		chr22:40552119:TNRC6B:CADD2
		chr22:41605639:L3MBTL2:Allele2
		chr22:41995335:DESI1:CADD2
		chr22:42227039:SREBF2:Allele2
		chr22:42227100:SREBF2:CADD2
		chr22:42486028:NDUFA6:CADD2
		chr22:42534051:NDUFA6-AS1:CADD2
		chr22:42778078:NFAM1:Allele2
		chr22:42904388:RRP7A:Allele1
		chr22:42904388:RRP7A:CADD2
		chr22:42904388:RRP7A:Allele2
		chr22:42904780:RRP7A:CADD2
		chr22:42905495:RRP7A:Allele2
		chr22:42905680:RRP7A:Allele2
		chr22:42905681:RRP7A:CADD2
		chr22:44506536:PARVB:Allele1
		chr22:44508784:PARVB:Allele2
		chr22:44508784:PARVB:CADD2
		chr22:44510883:PARVB:Allele2
		chr22:44512124:PARVB:CADD2
		chr22:44535578:PARVB:Allele2
		chr22:44889997:LDOC1L:Allele1
		chr22:44890618:LDOC1L:CADD2
		chr22:45658278:CTA-268H5.14:CADD1
		chr22:45728370:FAM118A:CADD2
		chr22:45813687:SMC1B:CADD2
		chr22:45961213:FBLN1:Allele2
		chr22:46066043:ATXN10:CADD2
		chr22:46069109:ATXN10:CADD2
		chr22:46272438:WI2-85898F10.1:CADD1
		chr22:46273872:WI2-85898F10.1:CADD2
		chr22:46403742:LOC730668:Allele2
		chr22:46508765:FLJ27365:Allele2
		chr22:46559267:PPARA:Allele2
		chr22:46691903:GTSE1:Allele2
		chr22:47073721:GRAMD4:Allele2
		chr22:47511958:TBC1D22A:CADD2
		chr22:48081052:RP11-191L9.4:Allele1
		chr22:48094989:RP11-191L9.4:Allele2
		chr22:48174656:RP11-191L9.4:Allele2
		chr22:48846951:RP11-536P6.3:CADD2
		chr22:50297888:ALG12:CADD2
		chr22:50502491:MLC1:CADD2
		chr22:51023408:CHKB:Allele2
		chrX:3030403:ARSF:CADD2
		chrX:5810299:NLGN4X:CADD2
		chrX:7370660::Allele1
		chrX:8198717::Allele2
		chrX:9684679:TBL1X:CADD1
		chrX:9685246:TBL1X:Allele1
		chrX:9693652:GPR143:CADD1
		chrX:9915165:SHROOM2:Allele1
		chrX:15262432:ASB9:CADD1
		chrX:16861493:TXLNG:Allele2
		chrX:18342034:SCML2:CADD1
		chrX:21889838:MBTPS2:Allele2
		chrX:30238026:MAGEB2:CADD1
		chrX:34291663:RP11-545D19.1:Allele2
		chrX:37670729:CYBB:Allele2
		chrX:37967868:SYTL5:CADD2
		chrX:38080703:SRPX:Allele1
		chrX:38158290:RPGR:CADD1
		chrX:38998754::Allele2
		chrX:39166975:RP11-265P11.2:CADD2
		chrX:39251030:RP11-157D23.1:Allele1
		chrX:41542696:CASK:Allele2
		chrX:45010636:CXorf36:Allele2
		chrX:47211252:RNU6-149P:CADD2
		chrX:48823976:KCND1:Allele2
		chrX:49105610:CCDC22:Allele1
		chrX:49130831:PPP1R3F:Allele1
		chrX:49131302:PPP1R3F:CADD1
		chrX:49370778:GAGE1:Allele1
		chrX:49370787:GAGE1:Allele1
		chrX:49370901:GAGE1:Allele1
		chrX:49372409:GAGE1:CADD1
		chrX:69749853:TEX11:CADD1
		chrX:71364064:FLJ44635:CADD1
		chrX:74590180:ZDHHC15:CADD2
		chrX:78013573:LPAR4:Allele2
		chrX:87403911:ACA64:CADD2
		chrX:99849051:TNMD:Allele2
		chrX:100243291:ARL13A:CADD2
		chrX:102120975:LINC00630:CADD2
		chrX:103495117:ESX1:Allele1
		chrX:103495171:ESX1:Allele2
		chrX:106072527:TBC1D8B:Allele1
		chrX:106200202:MORC4:CADD2
		chrX:107159291:MID2:CADD2
		chrX:107399421:COL4A6:CADD1
		chrX:112896780:RP5-964N17.1:Allele2
		chrX:112920983:RP5-964N17.1:CADD2
		chrX:112927092:RP5-964N17.1:CADD1
		chrX:112993468:RP5-964N17.1:CADD1
		chrX:113141301:RP5-964N17.1:Allele2
		chrX:114424438:RBMXL3:CADD1
		chrX:118527510:RP5-1139I1.2:Allele1
		chrX:118892888:SOWAHD:CADD2
		chrX:119649267::CADD1
		chrX:119709599:CUL4B:CADD2
		chrX:123034511:XIAP:CADD2
		chrX:127901446::CADD1
		chrX:133740247:PLAC1:Allele2
		chrX:134847207:CT45A1:CADD2
		chrX:134978425:SAGE1:CADD2
		chrX:134991078:SAGE1:CADD2
		chrX:135430044:GPR112:CADD1
		chrX:135923970:RP11-1114A5.4:Allele1
		chrX:139858012:LINC00632:CADD1
		chrX:142723570:SLITRK4:Allele1
		chrX:150472726::Allele2
		chrX:150473038::CADD1
		chrX:151283447:MAGEA10-MAGEA5:CADD2
		chrX:151904488:CSAG1:CADD1
		chrX:152663377:PNMA6E:CADD2
		chrX:153059556:SSR4:Allele2
		chrX:153294081:MECP2:Allele2
		chrX:153553781:TKTL1:Allele2
		chrX:154351250:BRCC3:Allele2

### Sheet: Supplementary Table S6
Supplementary Table S6. UI cohort loss of smell phenotype top variant analysis results. CMI-20, DT-VI_1000_10.
10-Fold CV Mean Training Performance
	DT	RF	Lasso	NB	SVM-L	SVM-P	SVM-RB	XGBTree	Elastic Net	Log Reg
Brier Score	0.247467	0.122248	0.0967142	0.0266502	0.00601485	0.00310055	0.248853	0.0896815	0.00929253	0.488035
Accuracy	0.533333	0.98	0.86	0.973333	0.993333	1	0.533333	0.88	0.993333	0.513333
Kappa	0.0657242	0.959699	0.71738	0.946903	0.986486	1	0	0.757169	0.986486	0.0245837
AUROC Curve	0.55	0.998214	0.942857	0.994643	1	1	0.908929	0.953571	1	0.524107
Sensitivity	0.525	0.9875	0.9125	0.95	1	1	1	0.925	1	0.525
Specificity	0.542857	0.971429	0.8	1	0.985714	1	0	0.828571	0.985714	0.5
Held-out Test Performance
	DT	RF	Lasso	NB	SVM-L	SVM-P	SVM-RB	XGBTree	Elastic Net	Log Reg
Brier Score	0.292973	0.22267	0.273333	0.322855	0.273591	0.247383	0.255615	0.215737	0.279187	0.255615
Accuracy	0.513514	0.675676	0.648649	0.675676	0.567568	0.675676	0.432432	0.756757	0.648649	0.432432
Kappa	0.00892857	0.339286	0.289513	0.297468	0.144509	0.329305	0	0.515284	0.299854	0
AUROC Curve	0.502976	0.730655	0.678571	0.627976	0.622024	0.684524	0.3125	0.735119	0.654762	0.3125
Sensitivity	0.4375	0.625	0.625	0.375	0.625	0.5625	1	0.8125	0.6875	1
Specificity	0.571429	0.714286	0.666667	0.904762	0.52381	0.761905	0	0.714286	0.619048	0

### Sheet: Supplementary Table S7
Supplementary Table S7. Permutation-based variable importance (PVI) all features for top performing dataset (CMI-20, DT-VI_1000_10) and all models for the UI cohort loss of smell variant analysis. Permutations per feature were performed 25 times and performance is assessed based on mean brier score.
Models	DT		RF		Lasso		NB		SVM-L		SVM-P		SVM-RB		XGBTree		Elastic Net		Log Reg
Accuracy	0.513514		0.675676		0.648649		0.675676		0.567568		0.675676		0.432432		0.756757		0.648649		0.432432
		Permute.mean.brier		Permute.mean.brier		Permute.mean.brier		Permute.mean.brier		Permute.mean.brier		Permute.mean.brier		Permute.mean.brier		Permute.mean.brier		Permute.mean.brier		Permute.mean.brier
	chr6:146205604:CADD1	100	chr1:1537176:CADD1	100	chr7:49953313:CADD2	100	chr1:76521194:CADD1	100	chr22:24210050:CADD2	100	chr7:49953313:CADD2	100	chr6:31324664:CADD1	-0.00324973	chr22:24210050:SLC2A11:Allele2	100	chr7:49953313:CADD2	100	chr10:28910372:WAC:Allele2	100
	chr22:38542356:CADD1	57.8136	chr19:45910672:CADD2	82.1315	chr19:45910672:CADD2	18.2663	chr2:70676769:CADD1	92.1379	chr22:24210050:SLC2A11:Allele2	100	chr7:49958898:VWC2:Allele2	94.7314	chr20:61472073:CADD2	-0.00325543	chr2:48915871:CADD1	91.2445	chr7:49958898:VWC2:Allele2	88.2837	chr3:170180004:CADD1	97.6562
	chr19:3630538:CADD2	40.925	chr16:84628401:CADD1	81.9831	chr22:24210050:SLC2A11:Allele2	16.5351	chr2:155713421:CADD1	29.1481	chr7:49953313:CADD2	89.219	chr12:131440935:GPR133:Allele1	56.4922	chr12:131440935:CADD1	-0.00327547	chr5:35910529:CAPSL:Allele1	46.5832	chr22:24210050:SLC2A11:Allele2	69.0501	chr1:4851545:AJAP1:Allele2	95.6055
	chr2:25383887:CADD1	39.5936	chr22:24210050:SLC2A11:Allele2	78.3289	chr5:35910529:CAPSL:Allele1	12.1546	chr5:93812885:CADD2	24.9841	chr2:48915871:CADD1	83.6091	chr12:131440935:CADD1	56.4922	chr12:131440935:GPR133:Allele1	-0.00327547	chr7:49953313:CADD2	39.4006	chr22:24210050:CADD2	69.0014	chr2:105924510:CADD1	89.6484
	chr11:129683928:CADD1	38.1219	chr22:24210050:CADD2	72.9922	chr10:123810060:CADD2	9.78973	chr22:33258288:CADD1	24.9841	chr7:49958898:VWC2:Allele2	81.1833	chr12:131441538:CADD1	55.8645	chr18:10327073:CADD1	-0.00328204	chr19:45910672:CADD2	39.3356	chr4:187521037:FAT1:Allele1	61.0642	chr1:1497008:SSU72:Allele2	83.6914
	chr22:45608361:CADD1	34.1976	chr5:35910529:CADD1	70.8125	chr11:6891385:CADD1	8.88867	chr20:3808444:CADD2	24.9841	chr4:187521037:FAT1:Allele1	73.9626	chr12:131441538:GPR133:Allele1	55.8645	chr3:126694781:CADD1	-0.00329601	chr7:43678997:CADD1	31.709	chr16:57073683:NLRC5:Allele1	50.8183	chr12:14651971:ATF7IP:Allele2	79.8826
	chr8:137212474:CADD2	33.2165	chr20:61472073:CADD2	67.7843	chr16:84628401:CADD1	7.19727	chr20:3809330:CADD2	24.9841	chr2:48921375:LHCGR:Allele1	72.7751	chr19:7830938:CADD2	45.1507	chr2:48915871:CADD1	-0.00329787	chr15:90673809:CADD1	20.6167	chr11:6891385:CADD1	49.1196	chr6:18197475:KDM1B:Allele2	77.9297
	chr11:47430192:CADD1	31.8851	chr19:45910672:CD3EAP:Allele2	66.9759	chr16:57073683:NLRC5:Allele1	5.79934	chr18:2046274:CADD1	24.9841	chr5:35910529:CADD1	69.5126	chr3:136473673:CADD1	42.905	chr10:81851120:CADD2	-0.0032984	chr16:57073683:NLRC5:Allele1	20.5538	chr11:6891385:OR10A2:Allele1	49.0565	chr20:61472115:COL9A3:Allele2	77.0508
	chr2:206642109:CADD2	25.5081	chr12:96252619:CADD2	63.5889	chr15:77360023:CADD1	4.9798	chr1:20246777:CADD2	24.9841	chr5:35910529:CAPSL:Allele1	69.5126	chr22:24210050:CADD2	39.8157	chr1:218511041:CADD1	-0.00329956	chr3:108475974:RETNLB:Allele2	20.4333	chr1:218511041:CADD1	48.3651	chr6:146205604:CADD1	74.8047
	chr22:38285300:CADD1	25.1577	chr2:48915871:CADD1	57.4831	chr1:1534614:C1orf233:Allele2	4.89096	chr12:121455589:CADD1	20.8201	chr6:117881605:CADD2	64.1033	chr22:24210050:SLC2A11:Allele2	39.8157	chr3:10328453:CADD2	-0.003311	chr12:130630266:CADD2	19.9803	chr2:48915871:CADD1	47.9627	chr11:75905993:WNT11:Allele2	74.702
	chr7:87774727:CADD2	20.2523	chr16:84628401:COTL1:Allele1	56.3555	chr2:48915871:CADD1	4.06856	chr22:33257322:CADD1	20.8201	chr12:131440935:CADD1	62.8207	chr5:164647704:CADD1	38.3762	chr2:48921375:LHCGR:Allele1	-0.00331124	chr22:42905681:RRP7A:Allele2	19.4371	chr6:117881605:CADD2	41.138	chr5:65321311:CADD2	73.4224
	chr15:86290940:CADD1	18.4303	chr1:2257727:CADD1	55.3194	chr14:30441917:CADD1	3.63225	chr19:18474925:CADD1	20.8201	chr12:131440935:GPR133:Allele1	62.8207	chr5:164648034:CADD1	38.3762	chr18:29122618:CADD2	-0.00331514	chr3:160473538:PPM1L:Allele2	18.6245	chr15:77360023:CADD1	40.2397	chr4:3263776:CADD1	66.6992
	chr22:42904780:RRP7A:Allele2	18.15	chr1:1537176:C1orf233:Allele1	52.9046	chr4:187521037:FAT1:Allele1	3.39583	chr5:118342262:CADD1	20.8201	chr2:67402307:CADD1	61.4732	chr18:28991061:CADD2	37.3729	chr3:164697082:SI:Allele2	-0.00332882	chr10:123810060:CADD2	17.5807	chr5:35910529:CADD1	40.0233	chr14:106106549:CADD1	65.332
	chr7:4838821:CADD2	16.4681	chr12:131441538:CADD1	52.5916	chr6:39865047:CADD2	3.11512	chr19:58376484:CADD1	16.6561	chr12:131441538:GPR133:Allele1	59.8104	chr13:54699073:CADD2	36.8715	chr16:50642201:CADD1	-0.00333679	chr15:52412103:CADD2	16.4997	chr5:35910529:CAPSL:Allele1	39.8534	chr8:135807462:CADD2	59.668
	chr8:10623240:CADD2	16.1878	chr12:131440935:CADD1	52.1664	chr15:52412103:CADD2	3.05957	chr19:58375710:CADD1	16.6561	chr12:131441538:CADD1	59.8104	chr22:42905681:RRP7A:Allele2	35.9721	chr5:64159431:CWC27:Allele2	-0.00334023	chr12:96252619:CADD2	13.932	chr10:123810060:CADD2	39.4213	chr16:17920298:CADD2	58.8867
	chr1:22817114:CADD2	15.9776	chr14:52233470:CADD2	50.3242	chr19:56849696:ZSCAN5A:Allele2	2.49635	chr12:121432117:CADD1	16.6561	chr11:6891385:OR10A2:Allele1	59.6233	chr7:43678997:CADD1	35.3964	chr12:106460091:CADD2	-0.00334506	chr13:21918844:LINC00422:Allele1	11.3024	chr18:29122618:CADD2	38.7091	chr8:125463544:CADD1	58.2031
	chr19:37815134:CADD1	11.9131	chr12:114022720::Allele2	49.7866	chr7:48451933:ABCA13:Allele2	2.13292	chr2:34285910:CADD2	16.6561	chr11:6891385:CADD1	59.6233	chr7:43659182:STK17A:Allele2	35.3964	chr12:106460158:CADD2	-0.00334506	chr1:1537176:CADD1	10.1162	chr2:48921375:LHCGR:Allele1	38.1606	chr12:8813498:CADD2	57.9102
	chr19:54971392:CADD2	9.60056	chr5:35910529:CAPSL:Allele1	48.3782	chr13:44669119::Allele2	2.12005	chr5:76343999:CADD1	16.6561	chr1:218511041:CADD1	58.1508	chr7:43690243:CADD1	35.3964	chr4:186370846:CADD2	-0.00335375	chr16:84628401:CADD1	9.74404	chr12:131440935:GPR133:Allele1	36.8861	chr19:21265110:CADD2	55.8594
	chr5:52422356:CADD2	7.70848	chr7:49953313:CADD2	48.3442	chr1:205356418:LEMD1:Allele2	1.99156	chr2:42285575:CADD1	16.6561	chr15:77360023:CADD1	57.8203	chr16:23680286:CADD1	32.5262	chr19:56459458:CADD2	-0.00335463	chr19:9014569:CADD1	8.02622	chr12:131440935:CADD1	36.7549	chr3:43073761:CADD1	53.418
	chr4:148409698:CADD1	3.71409	chr19:45912736:CD3EAP:Allele2	47.1295	chr6:38771106:CADD2	1.95036	chr9:4748724:CADD2	12.4921	chr16:84628401:CADD1	57.0765	chr2:48915871:CADD1	32.3373	chr12:58289281:CADD2	-0.00335587	chr6:18197475:KDM1B:Allele2	7.94597	chr2:67402307:CADD1	35.5347	chr1:44506265:CADD2	53.2227
	chr1:35246848:CADD1	3.22355	chr16:57073683:NLRC5:Allele1	45.6314	chr3:160473538:PPM1L:Allele2	1.87218	chr11:30450613:CADD1	12.4921	chr16:84628401:COTL1:Allele1	57.0765	chr13:67780372:CADD2	32.1071	chr19:56466227:CADD2	-0.00335657	chr2:222283514:CADD1	7.46346	chr13:43461643:CADD1	34.2933	chrX:20461615:CADD1	50.1953
	chr3:86116240:CADD2	2.52278	chr3:160473538:PPM1L:Allele2	41.063	chr12:130630266:CADD2	1.75925	chr3:185349228:CADD1	12.4921	chr19:7830938:CADD2	56.843	chr15:79278221:CADD1	32.0432	chr17:8268353:CADD1	-0.00335679	chr21:30247342:N6AMT1:Allele1	7.07562	chr12:130630266:CADD2	32.6686	chr7:79842157:CADD2	47.8516
	chr4:95083820:CADD1	0	chr11:6891385:CADD1	40.7612	chr20:45027364:ELMO2:Allele1	1.66898	chr10:3821561:CADD1	12.4921	chr22:17280822:CADD2	56.1043	chr15:79277511:CADD1	32.0432	chr12:10102441:CADD2	-0.00335712	chr19:21265110:CADD2	6.64179	chr7:48451933:CADD2	31.9358	chr1:210418825:CADD2	46.7299
	chr2:34285910:CADD2	0	chr12:130630266:CADD2	35.5787	chr4:151719263:CADD1	1.65642	chr18:51795535:CADD1	12.4921	chr6:150343211:RAET1L:Allele1	54.949	chr15:79277150:CADD1	32.0432	chr2:71294713:CADD2	-0.00335833	chr2:138773229:CADD2	6.31844	chr12:6693012:CADD2	31.8797	chr7:12282451:CADD1	45.5075
	chr12:70913818:CADD1	0	chr1:1537437:C1orf233:Allele2	35.5185	chr7:43678997:CADD1	1.62527	chr6:41165840:CADD1	12.492	chr12:130630266:CADD2	54.126	chr7:26574336:CADD1	32.0398	chr8:22993108:CADD2	-0.00335982	chr6:146057474:CADD2	6.28556	chr7:48451933:ABCA13:Allele2	31.2827	chr1:179813499:CADD1	44.8242
	chr20:43439148:CADD2	0	chr2:105924510:CADD1	34.8704	chr22:49564317:CADD2	1.60203	chr1:44581354:CADD2	12.492	chr12:6693012:CADD2	53.0751	chr7:26572971:CADD1	32.0398	chr1:22425988:CDC42:Allele2	-0.00336236	chr7:48451933:ABCA13:Allele2	5.91819	chr12:131441538:GPR133:Allele1	30.7836	chr22:38542356:CADD1	43.457
	chr15:52431136:CADD2	0	chr6:117881605:CADD2	34.5898	chr11:4620366:CADD2	1.57299	chr2:43022821:CADD1	12.492	chr16:57073683:NLRC5:Allele1	53.0071	chr7:26573959:CADD1	32.0398	chr10:70042807:PBLD:Allele2	-0.00336248	chr22:42904780:RRP7A:Allele2	5.78376	chr12:131441538:CADD1	30.7139	chr14:20849854:CADD2	41.6016
	chr13:54699073:CADD2	0	chr10:123810060:CADD2	32.5634	chr6:117881605:CADD2	1.54093	chr20:13202367:CADD2	8.32803	chr10:123810060:CADD2	52.8044	chr12:106460158:CADD2	30.2958	chr20:61472808:CADD2	-0.00336343	chr2:105924510:CADD1	5.75672	chr2:178098087:CADD2	30.3732	chr19:30507221:CADD2	39.7461
	chr6:19708229:RP1-167F1.2:Allele2	0	chr19:56849696:CADD2	31.1255	chr1:32150411:CADD2	1.3072	chr7:102987960:CADD2	8.32803	chr13:43461643:CADD1	52.2023	chr12:106460091:CADD2	30.2958	chr20:61472120:CADD2	-0.00336343	chr10:70042807:PBLD:Allele2	5.13991	chr12:96252619:CADD2	28.4955	chr4:3263617:CADD1	39.5508
	chr2:109512428:CADD2	0	chr11:6891385:OR10A2:Allele1	30.2154	chr1:117447756:CADD1	1.29323	chr4:95083820:CADD1	8.32803	chr19:45910672:CD3EAP:Allele2	50.0816	chr9:114695826:CADD1	29.7975	chr20:61472115:COL9A3:Allele2	-0.00336343	chr8:146017782:CADD2	5.02397	chr19:7830938:CADD2	27.2689	chr11:77185247:CADD1	37.3047
	chr7:101209445:LINC01007:Allele1	0	chr12:106460158:CADD2	30.1799	chr22:17280822:CADD2	1.1526	chr13:102370510:CADD1	8.32803	chr19:45910672:CADD2	50.0816	chr14:20849854:CADD2	29.4276	chr20:61472939:CADD2	-0.00336343	chr3:191291149:CADD1	4.17756	chr6:150343211:RAET1L:Allele1	27.0702	chr15:79278221:CADD1	37.207
	chr19:45910672:CADD2	0	chr12:131440935:GPR133:Allele1	29.6759	chr12:6693012:CADD2	1.10052	chr16:23680286:CADD1	8.32803	chr7:43678997:CADD1	49.4858	chr22:42904388:RRP7A:Allele2	29.3985	chr20:61472938:CADD2	-0.00336343	chr1:1534614:C1orf233:Allele2	4.17472	chr19:56849696:CADD2	26.876	chr3:121192350:CADD2	36.6929
	chr1:157014964:CADD1	0	chr22:42904780:CADD2	29.5631	chr10:135016175:CADD2	1.06286	chr17:62137930:CADD2	8.32803	chr7:43659182:STK17A:Allele2	49.4858	chr22:42904555:CADD2	29.3985	chr20:61472808:TCFL5:Allele2	-0.00336343	chr10:103586356:CADD2	3.96075	chr19:56849696:ZSCAN5A:Allele2	26.8305	chr21:46295217:CADD1	35.6445
	chr12:10092173:CADD2	0	chr4:187521037:FAT1:Allele1	29.1578	chr12:131440935:GPR133:Allele1	1.04514	chr15:79278221:CADD1	4.16402	chr7:43690243:CADD1	49.4858	chr1:218511041:CADD1	28.5079	chr15:90673809:CADD1	-0.00336636	chr11:128682460:FLI1:Allele2	3.86309	chr22:17280822:CADD2	26.7028	chr10:3821561:CADD1	35.5469
	chr4:3495283:CADD1	0	chr7:48451933:ABCA13:Allele2	28.9058	chr15:90673809:CADD1	1.00903	chr15:79277511:CADD1	4.16402	chr19:45912736:CD3EAP:Allele2	47.2326	chr2:48921375:LHCGR:Allele1	28.3224	chr19:56467281:CADD2	-0.0033664	chr6:147888368:CADD2	3.82238	chr7:26572971:CADD1	26.5611	chr10:4130638:CADD2	35.449
	chr20:2542669:CADD1	0	chr12:106460091:CADD2	28.8635	chr4:90875232:CADD2	0.981921	chr15:79277150:CADD1	4.16402	chr2:178098087:CADD2	47.0214	chr2:237661266:CADD1	27.5407	chr1:67243252:TCTEX1D1:Allele2	-0.00336662	chr11:6891385:CADD1	3.47514	chr7:26573959:CADD1	26.3056	chr19:9014569:CADD1	34.8633
	chr3:164697082:SI:Allele2	0	chr1:205356418:LEMD1:Allele2	28.7547	chr6:28227604:CADD2	0.946143	chr13:54699073:CADD2	4.16402	chr7:6706631:CADD2	46.932	chr4:110971489:CADD2	25.1094	chr4:153371107:CADD1	-0.00336664	chr20:61472073:CADD2	3.16509	chr7:26574336:CADD1	26.2515	chr18:55721733:CADD2	34.2773
	chr6:153152351:CADD2	0	chr12:96260947:CADD2	28.6403	chr20:61472073:CADD2	0.945105	chr18:13515930:CADD1	4.16402	chr5:164648034:CADD1	46.4407	chr13:43461643:CADD1	23.0607	chr8:94744813:RBM12B:Allele2	-0.00336735	chr5:40831122:CADD2	3.12956	chr19:45910672:CD3EAP:Allele2	26.1481	chr19:36564843:CADD2	34.1797
	chr2:186664473:CADD1	0	chr3:10328453:CADD2	27.9601	chr6:147888368:CADD2	0.932849	chr18:13520356:CADD1	4.16402	chr5:164647704:CADD1	46.4407	chr14:24423370:CADD2	22.8495	chr12:91444445:CADD2	-0.00337041	chr19:56849696:ZSCAN5A:Allele2	3.07448	chr15:90673809:CADD1	26.0469	chr16:80214307:CADD1	33.6914
	chrX:10126431:CADD1	0	chr5:40831122:CADD2	26.6467	chr18:36907930:CADD2	0.909684	chr9:113563143:CADD2	4.16402	chr6:123104029:CADD1	46.3842	chr9:139866247:CADD1	22.6832	chr19:55859439:SUV420H2:Allele2	-0.00337299	chr15:24426416:CADD2	3.03639	chr22:49564317:CADD2	25.7736	chr6:26183710:CADD2	33.496
	chr5:132201897:CADD1	0	chr16:52114341:CADD1	26.511	chr8:146017782:CADD2	0.898036	chr6:163743137:CADD1	4.16402	chr1:210418825:CADD2	45.9911	chr10:73406504:CADD2	22.6106	chr10:73406504:CADD2	-0.00337469	chr12:131440935:GPR133:Allele1	2.82912	chr6:147888368:CADD2	25.7591	chr2:175424825:CADD2	33.0643
	chr15:79278221:CADD1	0	chr10:103586356:CADD2	26.2735	chr12:96252619:CADD2	0.893572	chr1:151701345:CADD1	4.16401	chr6:169116732:CADD1	45.7135	chr22:42904780:CADD2	21.1373	chr8:9416258:TNKS:Allele2	-0.00337506	chr13:52015773:CADD1	2.7293	chr16:84628401:COTL1:Allele1	25.7504	chr5:64193785:CADD1	32.8125
	chr17:5433203:CADD2	0	chr1:1534614:C1orf233:Allele2	25.3677	chr22:42905681:RRP7A:Allele2	0.87637	chr22:49564317:CADD2	3.57273	chr15:90673809:CADD1	45.5589	chr22:42904780:RRP7A:Allele2	21.1373	chr6:19708229:RP1-167F1.2:Allele2	-0.00337693	chr1:2257727:CADD1	2.7034	chr19:45910672:CADD2	25.6825	chr5:108502665:CADD1	32.4219
	chr4:140372192:CADD1	0	chr20:6056356:CADD2	25.145	chr1:1537176:CADD1	0.860997	chr1:11006624:CADD2	3.34925	chr13:44669119::Allele2	45.4303	chr6:150343211:RAET1L:Allele1	21.068	chr5:135712096:CADD2	-0.00337728	chr6:117881605:CADD2	2.5833	chr16:84628401:CADD1	25.4047	chr3:58178866:CADD1	32.2266
	chr12:130624047:CADD2	0	chr6:39865047:CADD2	24.8685	chr9:135277007:CADD2	0.763369	chr3:169437995:CADD2	3.03293	chr9:136199466:CADD1	44.7564	chr12:91444445:CADD2	21.0642	chr5:93812885:CADD2	-0.00337782	chr13:89180955::Allele1	2.56291	chr20:31025231:CADD1	25.2815	chr6:152423128:CADD2	32.2266
	chr15:77943858:CADD2	0	chr22:23657881:CADD2	24.6386	chr2:138773229:CADD2	0.761196	chr11:4620366:CADD2	2.85221	chr9:135277007:CADD2	44.6384	chr19:10982319:CADD2	20.7696	chr10:70043916:CADD2	-0.00337822	chr9:135277007:CADD2	2.54	chr8:146017782:CADD2	24.5289	chr15:59416294:CADD2	31.8359
	chr5:129040056:CADD2	0	chr4:110971489:CADD2	24.1883	chr16:4583327:CADD2	0.751362	chr9:135277007:CADD2	2.8455	chr7:97596092:CADD1	44.3357	chr5:35910529:CADD1	20.763	chr10:70043190:PBLD:Allele2	-0.00337822	chr17:45061058:RPRML:Allele1	2.5208	chr6:147178335:STXBP5-AS1:Allele1	24.5093	chr1:35246848:CADD1	31.7383
	chr4:59842720:CADD2	0	chr7:7016251:CADD2	23.8271	chr6:169116732:CADD1	0.699058	chr7:7016251:CADD2	2.81478	chr1:1537176:CADD1	43.0222	chr5:35910529:CAPSL:Allele1	20.763	chr10:70043916:PBLD:Allele2	-0.00337822	chr14:52233470:CADD2	2.07365	chr18:28991061:CADD2	24.0185	chr11:129683928:CADD1	31.0547
	chr5:185369:CADD2	0	chr19:45912489:CD3EAP:Allele2	23.438	chr2:178098087:CADD2	0.697593	chr10:125283365:CADD2	2.81478	chr1:1537176:C1orf233:Allele1	43.0222	chr1:2257727:CADD1	20.7125	chr2:178098087:CADD2	-0.00338217	chr19:2939396:CADD2	1.96996	chr7:6706631:CADD2	23.5954	chr19:46698114:CADD2	30.3711
	chr5:148372884:CADD1	0	chr15:77360023:CADD1	22.7661	chr12:131441538:GPR133:Allele1	0.693531	chr9:136199466:CADD1	2.19206	chr12:106460091:CADD2	42.8532	chr6:18197475:KDM1B:Allele2	20.0613	chr5:87678632:CADD2	-0.00338452	chr12:114022720::Allele2	1.91306	chr9:139693956:CADD1	23.1438	chr5:39364554:CADD1	30.2734
	chr5:466458:EXOC3:Allele1	0	chr19:45913309:CADD2	22.7462	chr19:21265110:CADD2	0.690551	chr4:153371107:CADD1	1.96384	chr12:106460158:CADD2	42.8532	chr3:160821969:B3GALNT1:Allele1	19.673	chr12:108232388:CADD1	-0.00338612	chr2:178098087:CADD2	1.89405	chr20:61472596:TCFL5:Allele1	22.8987	chr15:86290940:CADD1	29.6875
	chr6:108479783:CADD2	0	chr17:3505215:SHPK:Allele2	22.5054	chr18:10323364:CADD1	0.658859	chr18:10323364:CADD1	1.61346	chr3:160473538:PPM1L:Allele2	42.4373	chr18:29122618:CADD2	19.5364	chr1:1537176:CADD1	-0.00338665	chr7:137074760:DGKI:Allele2	1.8907	chr6:169116732:CADD1	22.7522	chr12:72183742:CADD2	29.6875
	chr5:175135906:HRH2:Allele2	0	chr14:58470765:CADD2	22.4889	chr22:33258288:CADD1	0.646388	chr18:36907930:CADD2	1.30068	chr6:147178335:STXBP5-AS1:Allele1	41.8104	chr6:147888368:CADD2	19.308	chr1:1537176:C1orf233:Allele1	-0.00338665	chr16:11836508:CADD2	1.8467	chr6:18197475:KDM1B:Allele2	22.7412	chr6:105545390:CADD2	29.2969
	chr14:58470765:CADD2	0	chr1:157014964:CADD1	22.488	chr20:13765507:CADD2	0.626191	chr5:164648034:CADD1	1.23875	chr22:49564317:CADD2	41.6847	chr19:55877111:CADD2	19.1159	chr7:127017391:CADD2	-0.00338676	chr3:10326169:CADD1	1.80778	chr21:30247342:N6AMT1:Allele1	22.0977	chr13:53919498:CADD2	29.1992
	chr19:53994178:CADD2	0	chr3:169437995:CADD2	22.1973	chr19:58376484:CADD1	0.613315	chr5:164647704:CADD1	1.23875	chr6:18197475:KDM1B:Allele2	41.1883	chr22:45608361:CADD1	18.3648	chr18:13515930:CADD1	-0.00338695	chr6:39865047:CADD2	1.79781	chr19:45912736:CD3EAP:Allele2	22.0261	chr2:206642109:CADD2	29.1281
	chr6:7542148:DSP:Allele2	0	chr9:132201175:CADD2	21.4426	chr10:3821561:CADD1	0.600445	chr1:2251160:CADD1	1.07564	chr9:114695826:CADD1	40.9776	chr1:20683666:CADD2	18.3115	chr18:13520356:CADD1	-0.00338695	chr11:9004060:NRIP3:Allele1	1.76502	chr1:1537176:C1orf233:Allele1	21.7472	chr19:56588609:CADD1	28.8086
	chr6:123104029:CADD1	0	chr13:44669119::Allele2	21.168	chr18:13520356:CADD1	0.565084	chr1:2251357:CADD1	1.07564	chr20:61472596:TCFL5:Allele1	40.836	chr19:54545186:CADD1	17.8289	chr7:49953313:CADD2	-0.00338732	chr14:93401316:CADD1	1.60249	chr4:3954878:CADD1	21.7404	chr1:28918992:CADD1	28.418
	chr14:20849854:CADD2	0	chr7:43678997:CADD1	20.912	chr4:3954878:CADD1	0.528938	chr11:77051683:CADD1	0.957524	chr6:147888368:CADD2	40.3669	chr1:94352237:CADD1	17.6416	chr3:120531127:CADD1	-0.00338752	chr4:187521037:FAT1:Allele1	1.56825	chr1:1537176:CADD1	21.7402	chr1:205356418:LEMD1:Allele2	27.9297
	chr12:2101498:CADD2	0	chr12:131441538:GPR133:Allele1	20.8466	chr12:51723598:CADD1	0.514748	chr11:77185247:CADD1	0.957524	chr18:29122618:CADD2	40.3556	chr7:64037962:CADD1	17.3435	chr7:48451933:CADD2	-0.00338785	chr1:157014964:CADD1	1.55104	chr9:136199466:CADD1	21.6761	chr5:76343999:CADD1	27.7344
	chr19:30507221:CADD2	0	chr1:94352237:CADD1	20.7006	chr3:160821969:B3GALNT1:Allele1	0.511428	chr12:4705317:CADD1	0.747244	chr7:26574336:CADD1	39.9113	chr7:6706631:CADD2	17.2504	chr7:48451933:ABCA13:Allele2	-0.00338785	chr6:38771106:CADD2	1.53749	chr5:132576522:CADD1	21.5624	chr1:20827031:CADD1	27.1484
	chr2:141528443:CADD2	0	chr22:17280822:CADD2	20.617	chr19:56892320:CADD2	0.497839	chr7:6706631:CADD2	0.650341	chr7:26572971:CADD1	39.9113	chr12:108232388:CADD1	16.8554	chr12:131441538:GPR133:Allele1	-0.00338844	chr7:44144201:CADD1	1.44449	chr9:135277007:CADD2	21.4176	chr12:41465610:CADD2	27.0508
	chr3:29303962:CADD1	0	chr19:58376484:CADD1	20.5068	chr19:9014569:CADD1	0.492365	chr1:32150411:CADD2	0.619374	chr7:26573959:CADD1	39.9113	chr6:117881605:CADD2	16.8266	chr12:131441538:CADD1	-0.00338844	chr6:28227604:CADD2	1.40132	chr6:109721228:CADD2	20.6957	chr6:49791678:CADD1	26.4592
	chr17:8268353:CADD1	0	chr6:18197475:KDM1B:Allele2	20.3575	chr18:29122618:CADD2	0.491353	chr5:171151917:CADD1	0.492351	chr7:48451933:CADD2	39.3599	chr7:48451933:ABCA13:Allele2	16.6235	chr16:80214307:CADD1	-0.00338904	chr9:120542854:CADD2	1.36033	chr3:164697082:SI:Allele2	20.4112	chr5:173384663:CADD1	25.5859
	chr12:131356731:CADD1	0	chr4:151719263:CADD1	19.5877	chr3:108475974:RETNLB:Allele2	0.485698	chr4:153434116:CADD1	0.423321	chr7:48451933:ABCA13:Allele2	39.3599	chr7:48451933:CADD2	16.6235	chr3:10326169:CADD1	-0.00338953	chr19:29711778::Allele2	1.20036	chr7:43659182:STK17A:Allele2	20.0409	chr1:20681004:CADD1	25.0977
	chr1:1537176:CADD1	0	chr3:191810915:CADD1	19.4731	chr11:113803028:CADD1	0.472057	chr17:54941566:CADD2	0.373622	chr9:139693956:CADD1	39.0248	chr19:56849696:ZSCAN5A:Allele2	16.4753	chr2:10924693:CADD2	-0.00339076	chr2:67402307:CADD1	1.19152	chr5:164648034:CADD1	20.0345	chr22:45608361:CADD1	25.0977
	chr1:52374576:CADD2	0	chr4:118326718:CADD2	19.2771	chr3:169437995:CADD2	0.453367	chr9:99581916:CADD2	0.285104	chr20:31025231:CADD1	38.8712	chr19:56849696:CADD2	16.4753	chr1:21011346:CADD2	-0.00339122	chr1:117447756:CADD1	1.15836	chr7:43690243:CADD1	20.0219	chr1:36321580:CADD2	24.9023
	chr2:105924510:TGFBRAP1:Allele1	0	chr3:10326169:CADD1	19.2585	chr13:21918844:LINC00422:Allele1	0.421931	chr16:4583327:CADD2	0.26809	chr19:56849696:CADD2	38.7682	chr6:31324664:CADD1	16.2548	chr2:222283514:CADD1	-0.00339368	chr4:118326718:CADD2	1.12608	chr7:43678997:CADD1	19.9643	chr19:20929784:CADD2	24.707
	chr5:35910529:CADD1	0	chr16:52114341:RP11-152O14.4:Allele1	18.7874	chr12:23683758:CADD2	0.413277	chr10:20014781:CADD2	0.265435	chr19:56849696:ZSCAN5A:Allele2	38.7682	chr2:229889268:PID1:Allele2	16.1172	chr1:205356418:LEMD1:Allele2	-0.00339399	chr1:218511041:CADD1	1.09858	chr5:164647704:CADD1	19.915	chr6:22221924:CADD1	24.6094
	chr1:154674270:CADD2	0	chr7:43690243:CADD1	18.4709	chr4:153371107:CADD1	0.396034	chr3:2138834:CADD2	0.261659	chr1:99672236::Allele2	38.5958	chr11:128682460:FLI1:Allele2	15.6781	chr10:88511326:RP11-359E3.4:Allele2	-0.00339508	chr19:55877111:CADD2	1.07752	chr1:210418825:CADD2	18.9172	chr13:43388498:CADD1	24.5117
	chr20:61472073:CADD2	0	chr20:61472808:CADD2	18.3074	chr22:38283605:CADD1	0.392909	chr17:14110827:CADD1	0.246175	chr6:105724549:PREP:Allele2	38.4517	chr12:108224894:CADD1	15.6347	chr10:88510097:RP11-359E3.4:Allele2	-0.00339508	chr10:81851120:CADD2	1.05854	chr4:90875232:CADD2	18.7449	chr10:102309220:CADD1	24.1211
	chr6:139499745:HECA:Allele1	0	chr12:121455589:CADD1	18.0615	chr6:18197475:KDM1B:Allele2	0.351617	chr12:6693012:CADD2	0.206601	chr14:93401316:CADD1	38.317	chr2:178098087:CADD2	15.4682	chr13:21918844:LINC00422:Allele1	-0.00339622	chr6:105724549:PREP:Allele2	1.04091	chr10:76783214:CADD2	18.7109	chr2:155713421:CADD1	23.6327
	chr18:29122618:CADD2	0	chr20:45027364:ELMO2:Allele1	17.9202	chr20:31025231:CADD1	0.343497	chr15:86290940:CADD1	0.16637	chr10:76783214:CADD2	38.2916	chr6:147178335:STXBP5-AS1:Allele1	15.3196	chr1:199117789:CADD1	-0.00339715	chr4:118461736:AC092661.1:Allele2	1.02947	chr3:160473538:PPM1L:Allele2	18.4907	chrX:151122980:CADD1	23.1445
	chr11:6891385:OR10A2:Allele1	0	chr19:58375710:CADD1	17.8497	chr22:23657881:CADD2	0.322398	chr19:21303377:CADD2	0.117225	chr6:109721228:CADD2	38.0365	chr16:28487056:CADD2	15.2411	chr17:56086363:SRSF1:Allele2	-0.00339751	chr3:169437995:CADD2	1.02546	chr3:160821969:B3GALNT1:Allele1	18.3248	chr12:2549673:CADD1	23.0469
	chr13:40655544:CADD2	0	chr22:42905681:RRP7A:Allele2	17.8471	chr6:147178335:STXBP5-AS1:Allele1	0.309922	chr19:21274337:CADD2	0.117225	chr11:45794852:CADD1	38.0205	chr20:2542669:CADD1	15.1312	chr9:97055944:CADD1	-0.0033978	chr6:146205604:CADD1	1.02456	chr11:4620366:CADD2	18.2433	chr1:151701345:CADD1	22.9492
	chr7:136006559:CADD1	0	chr15:52441524:CADD1	17.8285	chr3:136473673:CADD1	0.298147	chr19:21300142:CADD2	0.117225	chr1:157014702:ARHGEF11:Allele1	37.9931	chr17:9586165:CADD1	15.0783	chr2:105924510:TGFBRAP1:Allele1	-0.0033979	chr8:40250641:CTA-392C11.2:Allele2	1.01274	chr1:94352237:CADD1	17.9055	chr4:95083820:CADD1	22.7539
	chr12:6693012:CADD2	0	chr2:105924510:TGFBRAP1:Allele1	17.7832	chr20:61472596:TCFL5:Allele1	0.288829	chr19:21265110:CADD2	0.117225	chr5:185369:CADD2	37.949	chr4:3263617:CADD1	14.9699	chr2:105924510:CADD1	-0.0033979	chr1:205356418:LEMD1:Allele2	1.00758	chr20:13765507:CADD2	17.7228	chr15:52708502:CADD2	22.6563
	chr5:64193785:CADD1	0	chr19:21300142:CADD2	17.6586	chr17:14110827:CADD1	0.287673	chr19:21307932:CADD2	0.117225	chr19:29711778::Allele2	37.7986	chr10:123810060:CADD2	14.8667	chr12:83528069:CADD1	-0.00339831	chr4:110971489:CADD2	0.997629	chr12:51723598:CADD1	17.6118	chr2:79720673:CADD1	22.4609
	chr1:13942435:CADD2	0	chr19:21265110:CADD2	17.6326	chr22:42221951:CCDC134:Allele2	0.282087	chr1:35246848:CADD1	0.115076	chr12:96252619:CADD2	37.7943	chr1:188113359::Allele2	14.8392	chr1:120455441:CADD2	-0.00340176	chr22:42221951:CCDC134:Allele2	0.984294	chr12:96260947:CADD2	17.6016	chr2:25383887:CADD1	21.7773
	chr3:58178866:CADD1	0	chr19:56849696:ZSCAN5A:Allele2	17.6179	chr19:21300142:CADD2	0.277279	chr5:180377018:CADD1	0.110081	chr3:136473673:CADD1	37.5616	chr12:69247483:CPM:Allele2	13.9043	chr7:64037962:CADD1	-0.00340319	chr8:9416258:TNKS:Allele2	0.936448	chr12:96260947:CCDC38:Allele2	17.4005	chr3:158288525:CADD2	21.6797
	chr15:25580157:CADD2	0	chr15:100423797:LOC400464:Allele2	17.5943	chr22:42904780:RRP7A:Allele2	0.270721	chr7:92029156:CADD2	0.110081	chr18:28991061:CADD2	36.9996	chr5:108502665:CADD1	13.8537	chr13:44669119::Allele2	-0.00340418	chr1:157014702:ARHGEF11:Allele1	0.925944	chr9:139866247:CADD1	17.1696	chr5:148371305:CADD2	21.2891
	chr17:47788105:CADD2	0	chr8:146017782:CADD2	17.5479	chr20:62203960:CADD2	0.233892	chr12:80862469:CADD1	0.0963596	chr21:30247342:N6AMT1:Allele1	36.6571	chr4:187521037:FAT1:Allele1	13.5836	chr20:61491494:CADD2	-0.00340621	chr22:17280822:CADD2	0.890003	chr14:20849854:CADD2	16.9646	chr11:64413968:CADD1	20.9961
	chr20:61472808:CADD2	0	chr18:29122618:CADD2	17.5242	chr12:114022720::Allele2	0.216546	chr6:39865047:CADD2	0.087171	chr5:64159431:CWC27:Allele2	36.6083	chr4:3263776:CADD1	13.349	chr6:31239407:CADD1	-0.00340672	chr9:1046539:CADD2	0.86282	chr4:110971489:CADD2	16.7681	chr13:99047988:CADD1	20.9961
	chr18:60056729:CADD1	0	chr15:90673809:CADD1	17.4753	chr3:46784467:CADD2	0.199754	chr19:7830938:CADD2	0.0562892	chr19:9014569:CADD1	36.1527	chr7:12729925:CADD1	13.3331	chr22:42905681:RRP7A:Allele2	-0.00340801	chr12:51723598:CADD1	0.858914	chr3:136473673:CADD1	16.645	chr1:22817114:CADD2	20.9961
	chr12:106460091:CADD2	0	chr13:94886728:GPC6:Allele2	17.4605	chr11:9004060:NRIP3:Allele1	0.196698	chr1:67453630:CADD2	0.0537919	chr12:114022720::Allele2	36.1452	chr1:20827031:CADD1	13.2702	chr19:56849696:ZSCAN5A:Allele2	-0.00340879	chr20:6056356:CADD2	0.839073	chr6:39865047:DAAM2:Allele2	16.5559	chr7:4838821:CADD2	20.8984
	chr4:61654153:CADD2	0	chr10:70043916:CADD2	17.3918	chr17:8268353:CADD1	0.182311	chr14:20849854:CADD2	0.0407772	chr1:94352237:CADD1	35.7477	chr8:22993108:CADD2	13.2555	chr19:56849696:CADD2	-0.00340879	chr22:38285300:CADD1	0.836669	chr16:80214307:CADD1	16.5543	chr5:52422356:CADD2	20.2509
	chr8:40250641:CTA-392C11.2:Allele2	0	chr7:49958898:VWC2:Allele2	17.3695	chr14:92763907::Allele2	0.177607	chr10:125505453:CADD1	0.0227903	chr4:110971489:CADD2	35.6669	chr21:32253513:KRTAP11-1:Allele2	13.2261	chr7:120617012:ING3:Allele2	-0.00341053	chr6:19708229:RP1-167F1.2:Allele2	0.727627	chr4:151719263:CADD1	16.4705	chr1:13942435:CADD2	18.9453
	chr15:90673809:CADD1	0	chr1:218511041:CADD1	17.2558	chr2:105924510:CADD1	0.169476	chr18:13515861:CADD1	0.0135886	chr10:125283365::Allele2	35.5284	chr8:56047961:CADD2	12.8253	chr2:75416052:CADD2	-0.00341109	chr17:12538851:LINC00670:Allele1	0.719572	chr16:81208175:CADD2	16.4018	chr7:99171449:CADD1	18.8234
	chr3:191810915:CADD1	0	chr7:48451933:CADD2	17.2087	chr10:70042807:PBLD:Allele2	0.15577	chr4:3974455:CADD1	0.0113952	chr10:125283365:CADD2	35.5284	chr10:93389343:CADD2	12.8231	chr21:32253513:KRTAP11-1:Allele2	-0.00341226	chr10:135000159:KNDC1:Allele2	0.717545	chr11:45794852:CADD1	16.2259	chr13:111013203:CADD1	17.7734
	chr16:84628401:COTL1:Allele1	0	chr7:43659182:STK17A:Allele2	17.131	chr20:6056356:CADD2	0.134267	chr3:42253090:CADD2	0.0113952	chr15:24426416:CADD2	35.2384	chr5:10650324:CADD1	12.7225	chr14:58470765:CADD2	-0.00341258	chr16:28487056:CADD2	0.675448	chr12:106460158:CADD2	16.2005	chr13:25457004:CADD1	17.5781
	chr12:105040809:CADD1	0	chr9:135277007:CADD2	16.9955	chr2:237661266:CADD1	0.132357	chr13:53268688:CADD2	0.0113952	chr5:42923044:CADD2	35.1359	chr5:74967164:ANKDD1B:Allele2	12.6888	chr6:18197475:KDM1B:Allele2	-0.00341274	chr15:100423797:LOC400464:Allele2	0.623594	chr12:106460091:CADD2	16.173	chr7:44144201:CADD1	17.4805
	chr8:97506373:CADD1	0	chr6:146057474:CADD2	16.9267	chr6:146057474:CADD2	0.120294	chr19:3630538:CADD2	0.0111169	chr20:13765507:CADD2	35.051	chr22:23657881:CADD2	12.5819	chr19:55877111:CADD2	-0.00341389	chr2:229889268:PID1:Allele2	0.455383	chr6:39865047:CADD2	16.06	chr2:234113301:CADD1	16.0156
	chr10:125283365::Allele2	0	chr19:21303377:CADD2	16.706	chr1:157014964:CADD1	0.114346	chr2:216990772:CADD2	0.00929137	chr2:229889268:PID1:Allele2	34.6564	chr1:99672236::Allele2	12.5679	chr15:33027179:CADD1	-0.00341437	chr19:55587822:CADD2	0.451745	chr10:135016175:CADD2	15.991	chr1:67453630:CADD2	15.7227
	chr16:60082005:CADD1	0	chr7:44144201:CADD1	16.4153	chr6:39865047:DAAM2:Allele2	0.0948494	chr13:43388498:CADD1	0.00867214	chr4:90875232:CADD2	34.456	chr7:97596092:CADD1	12.4482	chr12:14651971:ATF7IP:Allele2	-0.00341624	chr15:42982340:CADD2	0.435282	chr22:42905681:RRP7A:Allele2	15.9639	chr15:26792415:CADD1	15.4297
	chr19:58363462:CADD1	0	chr20:61472120:CADD2	16.3552	chr7:44144201:CADD1	0.0897458	chr15:64980759:CADD2	0.00745837	chr19:9014551:CADD1	34.3962	chr17:56086363:SRSF1:Allele2	12.4315	chr15:63444715:CADD2	-0.00341678	chr17:8268353:CADD1	0.425176	chr15:24426416:CADD2	15.9559	chr2:70676769:CADD1	15.4297
	chr7:100696616:CADD2	0	chr22:49564317:CADD2	16.3215	chr5:93812885:CADD2	0.0836106	chrX:151122980:CADD1	0.00379985	chr15:47688857:CADD2	33.9375	chr12:114022720::Allele2	12.367	chr11:5748642:CADD2	-0.00341747	chr19:21241537:CADD1	0.385882	chr12:114022720::Allele2	15.9343	chr12:133001228:CADD1	14.7461
	chr20:3808444:CADD2	0	chr7:6706631:CADD2	16.1904	chr15:42982340:CADD2	0.0787864	chr17:80317167:CADD1	0.00289071	chr6:39865047:DAAM2:Allele2	33.4836	chr7:55459563:CADD1	12.3331	chr21:28208954:CADD2	-0.00341823	chr1:67243252:TCTEX1D1:Allele2	0.246411	chr2:229889268:PID1:Allele2	15.8482	chr5:180377018:CADD1	14.4531
	chr1:85029077:CADD1	0	chr22:42904780:RRP7A:Allele2	16.0878	chr16:84628401:COTL1:Allele1	0.0680882	chr6:91266349:CADD1	0.00289071	chr6:39865047:CADD2	33.4836	chr12:63083521:CADD2	12.0555	chr4:3263617:CADD1	-0.00341828	chr5:64159431:CWC27:Allele2	0.22273	chr19:55877111:CADD2	15.6805	chr12:121455589:CADD1	14.4531
	chrX:20461615:CADD1	0	chr6:147888368:CADD2	15.7391	chr15:24426416:CADD2	0.0658006	chr1:20681004:CADD1	0.00289071	chr22:23657881:CADD2	33.3754	chr19:57838018:CADD1	11.8082	chr11:8932479:ST5:Allele2	-0.00341986	chr11:8932479:ST5:Allele2	0.158913	chr3:114106253:ZBTB20:Allele2	15.6641	chr7:81964578:CADD1	14.3555
	chr21:43160257:CADD2	0	chr13:29413983:MTUS2:Allele1	15.7385	chr19:58375710:CADD1	0.0598944	chr7:129782377:CADD1	0.00289071	chr5:103966248:CADD1	33.2372	chr12:100421119:CADD2	11.532	chr4:164449002:CADD1	-0.00342058	chr4:95083820:CADD1	0	chr14:93401316:CADD1	15.5511	chr1:19510394:CADD2	13.8672
	chr19:14843490:CADD2	0	chr19:21307932:CADD2	15.4841	chr19:21307932:CADD2	0.0543577	chr1:65613729:CADD1	0.000736215	chr9:132201175:CADD2	33.1853	chr14:51445611:TRIM9:Allele1	11.4831	chr14:92763907::Allele2	-0.00342121	chr2:34285910:CADD2	0	chr6:105724549:PREP:Allele2	15.452	chr1:85029077:CADD1	13.4537
	chr20:31590686:SUN5:Allele2	0	chr19:56467281:CADD2	15.3311	chr21:30247342:N6AMT1:Allele1	0.0497493	chr2:906658:CADD1	0.000375132	chr3:160821969:B3GALNT1:Allele1	32.7732	chr11:9004060:NRIP3:Allele1	11.4451	chr14:92763907:CADD2	-0.00342121	chr11:129683928:CADD1	0	chr6:38771106:CADD2	15.3871	chr19:37815134:CADD1	13.3789
	chr12:133696373:CADD1	0	chr6:28227604:CADD2	15.1732	chr10:125283365:CADD2	0.0488326	chr13:99047988:CADD1	0.000375132	chr2:185458975:CADD2	32.7657	chr16:3292667:CADD1	11.4371	chr22:42904388:RRP7A:Allele2	-0.00342222	chr12:70913818:CADD1	0	chr5:64159431:CWC27:Allele2	15.1736	chr8:137212474:CADD2	12.7805
	chr3:10328453:CADD2	0	chr3:108475974:RETNLB:Allele2	14.7789	chr12:131440935:CADD1	0.0478104	chr6:32551935:CADD2	0.000347001	chr8:121549719:CADD1	32.6273	chr16:51422254::Allele1	11.2806	chr22:42904555:CADD2	-0.00342222	chr20:43439148:CADD2	0	chr13:113540610:CADD2	15.094	chr3:185349228:CADD1	11.9141
	chr1:226420536:CADD1	0	chr20:61472115:COL9A3:Allele2	14.7131	chr14:20849854:CADD2	0.047115	chr1:156738428:CADD1	6.45274e-05	chr3:164697082:SI:Allele2	32.5304	chr10:131506192:CADD2	11.2019	chr11:6891385:OR10A2:Allele1	-0.00342315	chr15:52431136:CADD2	0	chr19:18474925:CADD1	15.0326	chr2:906658:CADD1	11.5234
	chr1:188113359::Allele2	0	chr2:138773229:CADD2	14.6353	chr22:24210050:CADD2	0.0454113	chr11:58911054:CADD2	6.45274e-05	chr15:42982340:CADD2	32.52	chr21:30247342:N6AMT1:Allele1	11.1857	chr11:6891385:CADD1	-0.00342315	chr13:54699073:CADD2	0	chr2:138773229:CADD2	14.8688	chr20:3808444:CADD2	11.3281
	chr10:70043916:CADD2	0	chr20:62203960:CADD2	14.4861	chr19:56467281:CADD2	0.045178	chr12:5199473:CADD1	6.45274e-05	chr7:120617012:ING3:Allele2	32.477	chr6:22221924:CADD1	11.1324	chr16:78930830:CADD2	-0.00342391	chr2:109512428:CADD2	0	chr22:23657881:CADD2	14.8288	chr11:124539273:CADD2	11.1328
	chr1:24507213:CADD2	0	chr10:135016175:CADD2	14.4056	chr7:6706631:CADD2	0.0372552	chr11:6891385:CADD1	5.10221e-05	chr13:94886728:GPC6:Allele2	32.2903	chr5:109202725:CADD2	11.0648	chr16:57073683:NLRC5:Allele1	-0.00342413	chr7:101209445:LINC01007:Allele1	0	chr13:44669119::Allele2	14.8176	chr2:34285910:CADD2	10.4218
	chr12:131441538:GPR133:Allele1	0	chr15:52431136:CADD2	14.4016	chr2:67402307:CADD1	0.0338297	chr2:133103499:CADD1	3.22637e-05	chr22:42905681:RRP7A:Allele2	31.8523	chr16:66614523:CADD1	11.0398	chr10:104499232:CADD1	-0.00342432	chr12:10092173:CADD2	0	chr9:99581916:CADD2	14.7719	chr6:163743137:CADD1	10.2539
	chr18:28939056:CADD2	0	chr20:61472938:CADD2	14.3645	chr1:210418825:CADD2	0.0330563	chr13:111013203:CADD1	3.22637e-05	chr16:51422254::Allele1	30.9212	chr5:65321311:CADD2	10.836	chr6:49403282:CADD1	-0.00342473	chr4:3495283:CADD1	0	chr12:46579450:CADD2	14.6006	chr1:156738428:CADD1	9.47266
	chr11:18300954:CADD1	0	chr10:131506192:CADD2	14.3269	chr10:76783214:CADD2	0.031091	chr7:99171449:CADD1	3.22637e-05	chr7:101209445:LINC01007:Allele1	30.8777	chr13:52015773:CADD1	10.7966	chr12:130624047:CADD2	-0.00342608	chr20:2542669:CADD1	0	chr22:24248414:AP000350.5:Allele2	14.5115	chr17:62137930:CADD2	9.375
	chr1:95442542:ALG14:Allele2	0	chr13:29413983:CADD1	14.2244	chr14:92763907:CADD2	0.0267517	chr7:49953313:CADD2	1.98638e-05	chr11:4620366:CADD2	30.847	chr1:157014702:ARHGEF11:Allele1	10.7601	chr18:11610121:SLC35G4:Allele2	-0.00342647	chr3:164697082:SI:Allele2	0	chr1:44581354:CADD2	14.2246	chr6:32361821:CADD1	8.98438
	chr19:21303377:CADD2	0	chr1:188113359::Allele2	14.1486	chr18:10327073:CADD1	0.0210649	chr2:239041826:CADD1	1.97754e-05	chr16:80214307:CADD1	30.6889	chr17:37222473:CADD2	10.5907	chr19:21241537:CADD1	-0.00342713	chr6:153152351:CADD2	0	chr13:94886728:GPC6:Allele2	14.0562	chr17:4460445:CADD1	8.88672
	chr19:10628599:CADD1	0	chr1:157014702:ARHGEF11:Allele1	14.1185	chr10:135000159:KNDC1:Allele2	0.0200175	chr12:131440935:CADD1	1.97596e-05	chr14:52233470:CADD2	30.5415	chr20:34502107:CADD2	10.4159	chr3:169712558:CADD2	-0.00342733	chr2:186664473:CADD1	0	chr15:47688857:CADD2	13.8795	chr19:7830938:CADD2	7.87695
	chr1:85647868:CADD2	0	chr12:46579450:CADD2	13.9452	chr1:1537437:C1orf233:Allele2	0.0198654	chr18:10327073:CADD1	1.75714e-05	chr17:54941566:CADD2	30.4552	chr13:77169691:CADD2	10.3642	chr22:33258288:CADD1	-0.00342735	chrX:10126431:CADD1	0	chr20:61472073:CADD2	13.8442	chr22:38285300:CADD1	7.4634
	chr7:97613998:CADD1	0	chr6:105724549:PREP:Allele2	13.7509	chr19:21302820:ZNF714:Allele2	0.0182192	chr2:25383887:CADD1	1.40482e-05	chr2:138773229:CADD2	30.4023	chr6:31239407:CADD1	10.2028	chr7:49958898:VWC2:Allele2	-0.00342748	chr5:132201897:CADD1	0	chr11:9004060:NRIP3:Allele1	13.8091	chr5:132201897:CADD1	6.83594
	chr16:17920298:CADD2	0	chr8:9416258:TNKS:Allele2	13.6759	chr12:117799549:NOS1:Allele2	0.0180449	chr12:131441538:CADD1	1.29977e-05	chr1:85647868:CADD2	30.3819	chr15:96007129:CADD1	10.1344	chr19:21302820:ZNF714:Allele2	-0.0034279	chr15:79278221:CADD1	0	chr2:237661266:CADD1	13.4577	chr8:10623240:CADD2	0.642504
	chr5:34651789:CADD1	0	chr10:88511326:RP11-359E3.4:Allele2	13.6716	chr5:35910529:CADD1	0.0174313	chr12:25146594:CADD1	1.19255e-05	chr1:85623732:CADD2	30.3819	chr3:114106253:ZBTB20:Allele2	10.0748	chr19:21300142:CADD2	-0.0034279	chr16:26617665:CADD1	0	chr14:30441917:CADD1	13.3569	chr12:6076781:CADD2	0.633971
	chr15:85347709:CADD1	0	chr13:21918844:LINC00422:Allele1	13.3231	chr16:9498254:CADD2	0.0157743	chr19:54971392:CADD2	1.14549e-05	chr10:135016175:CADD2	30.38	chr10:32923967:CADD2	10.0599	chr19:21265110:CADD2	-0.0034279	chr17:5433203:CADD2	0	chr8:9416258:TNKS:Allele2	13.2984	chr1:114632071:CADD2	0.0598828
	chr2:43022821:CADD1	0	chr14:22848073:CADD2	13.2251	chr10:125283365::Allele2	0.0148921	chr12:91444445:CADD2	7.60228e-06	chr6:38771106:CADD2	29.9385	chr11:18300954:CADD1	10.0434	chr19:21304678:ZNF714:Allele2	-0.0034279	chr4:140372192:CADD1	0	chr1:157014702:ARHGEF11:Allele1	13.1222	chr1:218511041:CADD1	0.000784876
	chr11:58911054:CADD2	0	chr2:48921375:LHCGR:Allele1	13.2082	chr7:48451933:CADD2	0.0136038	chr8:61543998:CADD2	5.41584e-06	chr4:3954878:CADD1	29.934	chr20:31025231:CADD1	9.96903	chr19:21303377:ZNF714:Allele2	-0.0034279	chr12:130624047:CADD2	0	chr10:125283365:CADD2	13.0295	chr11:47430192:CADD1	4.40435e-05
	chr2:152138522:CADD1	0	chr14:30441917:CADD1	13.1632	chr7:43659182:STK17A:Allele2	0.011874	chr19:54545186:CADD1	4.52921e-06	chr22:45608361:CADD1	29.8822	chr16:8889628:CADD1	9.96417	chr19:21274337:CADD2	-0.0034279	chr15:77943858:CADD2	0	chr10:125283365::Allele2	12.981	chr16:26617665:CADD1	3.75035e-05
	chr16:50642201:CADD1	0	chr5:103966248:CADD1	13.1529	chr11:6891385:OR10A2:Allele1	0.011432	chr5:52422356:CADD2	4.47411e-06	chr9:99581916:CADD2	29.7905	chr12:133499481:CADD1	9.94475	chr19:21307932:CADD2	-0.0034279	chr5:129040056:CADD2	0	chr8:121549719:CADD1	12.9746	chr1:45444038:CADD1	3.92881e-07
	chr12:53004654:CADD2	0	chr5:93812885:CADD2	13.0743	chr19:21303377:CADD2	0.00973486	chr19:30507221:CADD2	4.41901e-06	chr14:20849854:CADD2	29.7759	chr1:40145297:HPCAL4:Allele1	9.91076	chr19:21303377:CADD2	-0.0034279	chr4:59842720:CADD2	0	chr15:52412103:GNB5:Allele2	12.7917	chr17:80317167:CADD1	4.57053e-08
	chr9:44256735:CADD1	0	chr4:3954878:CADD1	12.705	chr19:21303377:ZNF714:Allele2	0.0092362	chr12:2549673:CADD1	4.3115e-06	chr3:169437995:CADD2	29.7199	chr12:6693012:CADD2	9.89651	chr11:70007484:CADD1	-0.00342996	chr5:185369:CADD2	0	chr6:123104029:CADD1	12.7615	chr6:97594010:CADD1	1.79976e-08
	chr21:30247342:N6AMT1:Allele1	0	chr4:140500923:CADD1	12.6625	chr12:131441538:CADD1	0.00837648	chr20:31025231:CADD1	3.07135e-06	chr10:93389343:CADD2	29.5131	chr7:120617012:ING3:Allele2	9.77592	chr11:7590220:CADD2	-0.00343018	chr5:148372884:CADD1	0	chr16:28487056:CADD2	12.7537	chr12:10102441:CADD2	1.35474e-08
	chr21:44588719:CADD1	0	chr17:45061058:RPRML:Allele1	12.5539	chr19:21304678:ZNF714:Allele2	0.00485319	chr15:25580157:CADD2	3.03784e-06	chr19:55877111:CADD2	29.472	chr9:139693956:CADD1	9.40306	chr10:131506192:CADD2	-0.0034303	chr5:466458:EXOC3:Allele1	0	chr7:97596092:CADD1	12.734	chr12:133499481:CADD1	6.27822e-09
	chr9:136199466:CADD1	0	chr15:52412103:CADD2	12.5361	chr19:21274337:CADD2	0.00390093	chr13:113540610:CADD2	2.92764e-06	chr19:45912489:CD3EAP:Allele2	29.4227	chr14:39962263:CADD2	9.38394	chr6:163743050:CADD1	-0.00343142	chr6:108479783:CADD2	0	chr6:49791678:CADD1	12.6351	chr13:53268688:CADD2	3.96364e-09
	chr1:157014702:ARHGEF11:Allele1	0	chr1:99672236::Allele2	12.5239	chr2:105924510:TGFBRAP1:Allele1	0.00370899	chr6:163743050:CADD1	2.66051e-06	chr6:36463627:CADD2	29.349	chr5:466458:EXOC3:Allele1	9.33121	chr12:31116745:CADD2	-0.00343246	chr5:175135906:HRH2:Allele2	0	chr18:10327073:CADD1	12.627	chr10:123810060:CADD2	4.26234e-10
	chr16:51422254::Allele1	0	chr3:46784467:CADD2	12.4688	chr15:52412103:GNB5:Allele2	0.00193592	chr12:51723598:CADD1	2.47088e-06	chr8:146017782:CADD2	29.2457	chr20:18523002:SEC23B:Allele2	9.27548	chr11:5759154:CADD2	-0.00343294	chr14:58470765:CADD2	0	chr6:38729511:DNAH8:Allele2	12.6198	chr12:80862469:CADD1	2.43324e-11
	chr19:12191061:CADD2	0	chr13:43461643:CADD1	12.4042	chr1:1537176:C1orf233:Allele1	0.0017611	chr1:20683666:CADD2	2.344e-06	chr6:105723338:PREP:Allele2	29.2268	chr10:135016175:CADD2	9.24069	chr17:6690164:FBXO39:Allele2	-0.00343316	chr19:53994178:CADD2	0	chr20:45027364:ELMO2:Allele1	12.584	chr9:113563143:CADD2	1.87341e-11
	chr3:126694781:CADD1	0	chr3:191754238:RP11-655G22.1:Allele2	12.3354	chr7:44144201:AEBP1:Allele1	0.00139709	chr5:66915612:CADD2	2.344e-06	chr19:56892320:CADD2	29.2091	chr10:20014781:CADD2	9.23993	chr6:28130559:CADD1	-0.00343332	chr6:7542148:DSP:Allele2	0	chr15:52412103:CADD2	12.5183	chr7:87774727:CADD2	2.90044e-12
	chr6:97594010:CADD1	0	chr6:39865047:DAAM2:Allele2	12.2008	chr4:95083820:CADD1	0	chr4:153459525:CADD1	1.54647e-06	chr13:113540610:CADD2	29.1594	chr12:10102441:CADD2	9.20661	chr18:10323364:CADD1	-0.00343373	chr6:123104029:CADD1	0	chr17:14110827:CADD1	12.3982	chr5:133291642:C5orf15:Allele2	1.70961e-12
	chr19:56588609:CADD1	0	chr16:50642201:CADD1	12.1574	chr2:34285910:CADD2	0	chr6:32685822:CADD1	1.36305e-06	chr12:51723598:CADD1	29.1061	chr3:164697082:SI:Allele2	9.20566	chr6:147888368:CADD2	-0.00343467	chr14:20849854:CADD2	0	chr6:31324664:CADD1	12.1328	chr16:48266189:ABCC11:Allele2	2.68941e-13
	chr15:64980759:CADD2	0	chr12:121432117:CADD1	12.1467	chr11:129683928:CADD1	0	chr16:767096:CADD2	1.23126e-06	chr10:104235972:CADD1	28.9701	chr14:51423887:CADD2	9.04414	chr22:38285300:CADD1	-0.00343511	chr12:2101498:CADD2	0	chr13:67780372:CADD2	11.9134	chr1:2251160:CADD1	3.84389e-16
	chr1:205759243:CADD2	0	chr11:5757785:CADD2	12.0746	chr12:70913818:CADD1	0	chr10:36087462:CADD2	1.04256e-06	chr18:36907930:CADD2	28.3198	chr6:32685822:CADD1	8.94508	chr22:49564317:CADD2	-0.00343577	chr19:30507221:CADD2	0	chr17:54941566:CADD2	11.9116	chr2:133103499:CADD1	2.41324e-16
	chr19:52704429:CADD1	0	chr20:5953833:MCM8:Allele2	11.7582	chr20:43439148:CADD2	0	chr10:5242164:CADD1	7.2574e-07	chr16:28487056:CADD2	28.1434	chr9:115635641:CADD1	8.92884	chr1:44506265:CADD2	-0.00343586	chr2:141528443:CADD2	0	chr7:7016251:CADD2	11.893	chr11:129245783:CADD2	2.14304e-17
	chr16:89300029:CADD2	0	chr12:6693012:CADD2	11.7456	chr15:52431136:CADD2	0	chr2:227678452:CADD2	6.46327e-07	chr1:157014964:CADD1	27.9962	chr20:45027364:ELMO2:Allele1	8.85211	chr16:11836508:CADD2	-0.00343609	chr3:29303962:CADD1	0	chr16:66614523:CADD1	11.8748	chr17:34051176:CADD1	1.52641e-17
	chr20:62203960:CADD2	0	chr15:96007129:CADD1	11.6397	chr13:54699073:CADD2	0	chr12:26385611:CADD2	3.97667e-07	chr3:46784467:CADD2	27.8001	chr2:222283514:CADD1	8.76469	chr19:9014569:CADD1	-0.00343648	chr12:131356731:CADD1	0	chr15:79277511:CADD1	11.8028	chr11:128682460:FLI1:Allele2	1.31468e-17
	chr10:125505453:CADD1	0	chr16:29337658:CADD2	11.6388	chr6:19708229:RP1-167F1.2:Allele2	0	chr12:54539892:CADD2	3.88499e-07	chr20:61472073:CADD2	27.7708	chr4:118326718:CADD2	8.56451	chr13:29413983:CADD1	-0.00343878	chr1:52374576:CADD2	0	chr6:28227604:CADD2	11.7118	chr12:2101498:CADD2	5.52844e-18
	chr11:45794852:CADD1	0	chr1:54412181:CADD2	11.5566	chr2:109512428:CADD2	0	chr13:25457004:CADD1	2.68415e-07	chr4:140372192:CADD1	27.759	chr4:118326718::Allele2	8.56451	chr13:29413983:MTUS2:Allele1	-0.00343878	chr2:105924510:TGFBRAP1:Allele1	0	chr15:79277150:CADD1	11.7042	chr19:54971392:CADD2	4.99931e-19
	chr3:137851198:CADD1	0	chr14:20849854:CADD2	11.3825	chr7:101209445:LINC01007:Allele1	0	chr19:18391142:CADD1	2.31258e-07	chr6:19708229:RP1-167F1.2:Allele2	27.7566	chr3:10379923:ATP2B2:Allele1	8.54084	chr15:24426416:CADD2	-0.00343935	chr5:35910529:CADD1	0	chr19:29711778::Allele2	11.5158	chr20:23019055:CADD1	3.95988e-19
	chr2:135920108:CADD2	0	chr12:117799549:NOS1:Allele2	11.3766	chr12:10092173:CADD2	0	chr6:36463627:CADD2	2.21623e-07	chr12:96260947:CADD2	27.7453	chr8:87347150:CTD-2284J15.1:Allele2	8.37476	chr5:65321311:CADD2	-0.00343995	chr1:154674270:CADD2	0	chr15:79278221:CADD1	11.5047	chr16:767096:CADD2	6.84314e-20
	chr5:43175953:ZNF131:Allele1	0	chr10:125283365::Allele2	11.3761	chr4:3495283:CADD1	0	chr12:106460091:CADD2	2.00943e-07	chr12:96260947:CCDC38:Allele2	27.7453	chr9:71549847:CADD2	8.34122	chrX:22190561:CADD1	-0.0034409	chr6:139499745:HECA:Allele1	0	chr1:117447756:CADD1	11.3432	chr12:124979789:CADD2	5.98471e-20
	chr2:10924685:CADD2	0	chr19:21241537:CADD1	11.3063	chr20:2542669:CADD1	0	chr12:106460158:CADD2	2.00943e-07	chr1:1534614:C1orf233:Allele2	27.705	chr5:443236:CADD1	8.33074	chr19:51517239:KLK10:Allele1	-0.00344119	chr18:29122618:CADD2	0	chr13:21918844:LINC00422:Allele1	11.3221	chr4:148409698:CADD1	1.27524e-20
	chr11:7590220:CADD2	0	chr11:4620366:CADD2	11.2084	chr3:164697082:SI:Allele2	0	chr19:56467281:CADD2	1.89376e-07	chr1:1537437:C1orf233:Allele2	27.705	chr6:32731258:HLA-DQB2:Allele1	8.22247	chr1:33068133:CADD2	-0.00344231	chr11:6891385:OR10A2:Allele1	0	chr18:10323364:CADD1	11.3052	chr7:12697463:CADD1	1.0929e-20
	chr9:132201175:CADD2	0	chr19:56892320:CADD2	11.1584	chr6:153152351:CADD2	0	chr11:45794852:CADD1	1.72784e-07	chr6:38729511:DNAH8:Allele2	27.4953	chr11:126970429:CADD1	8.21574	chr19:14260076:CADD2	-0.00344304	chr13:40655544:CADD2	0	chr9:114695826:CADD1	11.2626	chr5:95733112:CADD1	6.27073e-21
	chr20:34090519:CADD2	0	chr6:105723338:PREP:Allele2	11.0942	chr2:186664473:CADD1	0	chr19:56466227:CADD2	1.47411e-07	chr1:185143721:CADD1	27.4459	chr12:130630266:CADD2	8.19101	chr18:43490602:EPG5:Allele2	-0.00344372	chr7:136006559:CADD1	0	chr6:146057474:CADD2	11.2193	chr6:110674614:CADD1	2.89305e-22
	chr22:42904388:RRP7A:Allele2	0	chr10:135000159:KNDC1:Allele2	11.0649	chrX:10126431:CADD1	0	chr16:71365100:CADD2	1.20422e-07	chr5:93812885:CADD2	27.3669	chr1:32092735:HCRTR1:Allele1	8.07461	chr19:29711778::Allele2	-0.00344504	chr12:6693012:CADD2	0	chr10:93389343:CADD2	11.1683	chr5:443236:CADD1	1.01254e-22
	chr11:58395627:CADD1	0	chr1:110439636:CADD1	11.0314	chr5:132201897:CADD1	0	chr19:56459458:CADD2	1.11065e-07	chr1:32150411:CADD2	27.0077	chr1:114632071:CADD2	8.06063	chr19:9014551:CADD1	-0.00344512	chr5:64193785:CADD1	0	chr5:103966248:CADD1	11.0467	chr12:70913818:CADD1	0
	chr15:52708502:CADD2	0	chr5:65321311:CADD2	11.0067	chr15:79278221:CADD1	0	chr4:3417845:CADD1	1.10195e-07	chr6:28227604:CADD2	26.8521	chr7:101209445:LINC01007:Allele1	8.05364	chr12:69978623:CADD2	-0.00344557	chr1:13942435:CADD2	0	chr6:36463627:CADD2	10.961	chr20:43439148:CADD2	0
	chr12:72183742:CADD2	0	chr3:160821969:B3GALNT1:Allele1	10.8706	chr16:26617665:CADD1	0	chr5:35910529:CADD1	9.81212e-08	chr3:108475974:RETNLB:Allele2	26.8388	chr4:164448985:CADD2	8.04503	chr11:30450613:CADD1	-0.00344657	chr3:58178866:CADD1	0	chr11:128682460:FLI1:Allele2	10.9296	chr15:52431136:CADD2	0
	chr1:1497008:SSU72:Allele2	0	chr10:3821561:CADD1	10.6756	chr17:5433203:CADD2	0	chr8:137212474:CADD2	7.33933e-08	chr13:21918844:LINC00422:Allele1	26.6566	chr8:146017782:CADD2	7.94064	chr19:52704429:CADD1	-0.00344689	chr15:25580157:CADD2	0	chr3:108475974:RETNLB:Allele2	10.9133	chr13:54699073:CADD2	0
	chrX:119254874:CADD1	0	chr21:30247342:N6AMT1:Allele1	10.6055	chr4:140372192:CADD1	0	chr16:75469150:CADD1	7.33933e-08	chr5:159204653:CADD2	26.6388	chr5:133291642:C5orf15:Allele2	7.93275	chr4:3263776:CADD1	-0.00344736	chr17:47788105:CADD2	0	chr22:42221951:CCDC134:Allele2	10.8896	chr6:19708229:RP1-167F1.2:Allele2	0
	chr9:16418873:CADD2	0	chr19:21274337:CADD2	10.5428	chr12:130624047:CADD2	0	chr6:28227604:CADD2	6.44859e-08	chr19:18474925:CADD1	26.51	chr16:57073683:NLRC5:Allele1	7.9291	chr5:108502665:CADD1	-0.00344871	chr20:61472808:CADD2	0	chr5:185369:CADD2	10.8607	chr2:109512428:CADD2	0
	chr12:133444543:CADD2	0	chr1:19433449:CADD2	10.5259	chr15:77943858:CADD2	0	chr5:132201897:CADD1	6.25191e-08	chr12:25146594:CADD1	26.4821	chr1:19510394:CADD2	7.92344	chr6:146205604:CADD1	-0.00344912	chr18:60056729:CADD1	0	chr1:109473605:CADD2	10.8036	chr7:101209445:LINC01007:Allele1	0
	chr13:89180955::Allele1	0	chr5:5132898:CADD2	10.4476	chr5:129040056:CADD2	0	chr2:197592:CADD2	6.25191e-08	chr15:52412103:GNB5:Allele2	26.3917	chr1:19433449:CADD2	7.92344	chr14:106106549:CADD1	-0.00344929	chr12:106460091:CADD2	0	chr10:103586356:CADD2	10.7917	chr19:45910672:CADD2	0
	chr14:95063107:CADD1	0	chr18:13515930:CADD1	10.3499	chr4:59842720:CADD2	0	chr4:113574409:CADD2	6.25191e-08	chr15:52412103:CADD2	26.3917	chr1:19411129:UBR4:Allele2	7.92344	chr20:31590686:SUN5:Allele2	-0.00344934	chr4:61654153:CADD2	0	chr19:9014569:CADD1	10.783	chr1:157014964:CADD1	0
	chr20:459720:CADD1	0	chr4:153371107:CADD1	10.2969	chr5:185369:CADD2	0	chr16:9498254:CADD2	6.02111e-08	chr2:159195282:CADD2	26.369	chr6:108479783:CADD2	7.89809	chr6:53488396:CADD1	-0.00345027	chr3:191810915:CADD1	0	chr2:71294713:CADD2	10.7333	chr12:10092173:CADD2	0
	chr12:54539892:CADD2	0	chr15:24426416:CADD2	10.2882	chr5:148372884:CADD1	0	chr14:106956963:CADD2	6.02111e-08	chr9:1046539:CADD2	26.2844	chr2:242028741:CADD2	7.88795	chr15:52412103:CADD2	-0.0034508	chr16:84628401:COTL1:Allele1	0	chrX:10126431:CADD1	10.6925	chr4:3495283:CADD1	0
	chr1:95628443:TMEM56:Allele1	0	chr10:125283365:CADD2	10.2369	chr5:466458:EXOC3:Allele1	0	chr14:90509564:CADD2	5.77167e-08	chr7:7016251:CADD2	26.2413	chr22:24248414:AP000350.5:Allele2	7.87323	chr15:52412103:GNB5:Allele2	-0.0034508	chr12:105040809:CADD1	0	chr18:36907930:CADD2	10.6679	chr20:2542669:CADD1	0
	chr2:197592:CADD2	0	chr20:61472939:CADD2	10.2215	chr6:108479783:CADD2	0	chr10:104235972:CADD1	5.35027e-08	chr5:74967164:ANKDD1B:Allele2	26.1924	chr18:9888558:CADD2	7.85269	chr20:43954938:CADD1	-0.00345088	chr8:97506373:CADD1	0	chr2:222283514:CADD1	10.6198	chr3:164697082:SI:Allele2	0
	chr13:29413983:CADD1	0	chr20:45170213:CADD2	10.1927	chr5:175135906:HRH2:Allele2	0	chr13:53919498:CADD2	3.98845e-08	chr9:135203409:CADD1	26.0494	chr16:52114341:RP11-152O14.4:Allele1	7.82934	chr1:65534100:CADD1	-0.00345172	chr10:125283365::Allele2	0	chr1:110439636:CADD1	10.5176	chr6:153152351:CADD2	0
	chr2:75156603:CADD1	0	chr8:61543998:CADD2	10.1805	chr14:58470765:CADD2	0	chr11:129245783:CADD2	3.94702e-08	chr12:52774158:CADD2	26.0128	chr16:52114341:CADD1	7.82934	chr12:23683758:CADD2	-0.00345341	chr16:60082005:CADD1	0	chr5:42923044:CADD2	10.3866	chr2:186664473:CADD1	0
	chr19:21374269:CADD2	0	chr1:19510394:CADD2	10.178	chr19:53994178:CADD2	0	chr20:12931000:CADD1	3.84646e-08	chr16:66614523:CADD1	25.9935	chr16:65897552:RP11-513N24.1:Allele2	7.73499	chr8:61543998:CADD2	-0.00345366	chr19:58363462:CADD1	0	chr22:33258288:CADD1	10.3495	chrX:10126431:CADD1	0
	chr8:87347150:CTD-2284J15.1:Allele2	0	chr1:117447756:CADD1	10.1605	chr6:7542148:DSP:Allele2	0	chr21:47670294:CADD1	3.73867e-08	chr15:86290940:CADD1	25.8235	chr6:36463627:CADD2	7.60213	chr5:43175953:ZNF131:Allele1	-0.00345389	chr7:100696616:CADD2	0	chr2:185458975:CADD2	10.2942	chr17:5433203:CADD2	0
	chr12:13706910:CADD2	0	chr18:13520356:CADD1	10.0141	chr6:123104029:CADD1	0	chr11:66408333:CADD2	3.70446e-08	chr10:135000159:KNDC1:Allele2	25.7659	chr22:46762266:CADD2	7.58436	chr19:45912489:CD3EAP:Allele2	-0.00345572	chr20:3808444:CADD2	0	chr1:32150411:CADD2	10.2638	chr4:140372192:CADD1	0
	chr19:49207651:CADD1	0	chr9:99581916:CADD2	9.83672	chr12:2101498:CADD2	0	chr5:80713390:CADD2	3.60066e-08	chr16:81208175:CADD2	25.6686	chrX:10126431:CADD1	7.56795	chr14:92763861:CADD2	-0.00345678	chr1:85029077:CADD1	0	chr1:19411129:UBR4:Allele2	10.1957	chr12:130624047:CADD2	0
	chr6:152423128:CADD2	0	chr10:76783214:CADD2	9.81632	chr19:30507221:CADD2	0	chr20:43954938:CADD1	3.29668e-08	chr16:50642201:CADD1	25.5932	chr12:124979789:CADD2	7.56539	chr11:5757785:CADD2	-0.00345747	chrX:20461615:CADD1	0	chr7:101209445:LINC01007:Allele1	10.1419	chr15:77943858:CADD2	0
	chr17:34051176:CADD1	0	chr19:2939396:CADD2	9.78355	chr2:141528443:CADD2	0	chr3:120531127:CADD1	2.49554e-08	chr19:58376484:CADD1	25.502	chr15:90673809:CADD1	7.54987	chr1:32150411:CADD2	-0.00345752	chr21:43160257:CADD2	0	chr15:42982340:CADD2	10.0795	chr5:129040056:CADD2	0
	chr2:237661266:CADD1	0	chr11:9004060:NRIP3:Allele1	9.73001	chr3:29303962:CADD1	0	chr7:26574336:CADD1	2.33396e-08	chr19:58375710:CADD1	25.502	chr10:16554727:CADD2	7.48556	chr11:11978815:CADD2	-0.0034578	chr19:14843490:CADD2	0	chr4:118326718::Allele2	10.0509	chr4:59842720:CADD2	0
	chr14:64908651:CADD2	0	chr6:169116732:CADD1	9.51528	chr12:131356731:CADD1	0	chr7:26572971:CADD1	2.33396e-08	chr19:55587822:CADD2	25.4196	chr11:12960926:CADD1	7.47209	chr11:11944265:CADD2	-0.0034578	chr20:31590686:SUN5:Allele2	0	chr1:19433449:CADD2	10.0398	chr5:185369:CADD2	0
	chr8:55988774:CADD2	0	chr1:120455441:CADD2	9.48434	chr1:52374576:CADD2	0	chr7:26573959:CADD1	2.33396e-08	chr4:151719263:CADD1	25.3523	chr6:123104029:CADD1	7.40658	chr2:11562804::Allele2	-0.00345803	chr12:133696373:CADD1	0	chr14:52233470:CADD2	10.0145	chr22:42904780:RRP7A:Allele2	0
	chr12:91444445:CADD2	0	chr22:42221951:CCDC134:Allele2	9.43174	chr1:154674270:CADD2	0	chr4:90875232:CADD2	2.29007e-08	chr5:132576522:CADD1	25.2282	chr4:151719263:CADD1	7.39987	chr2:186664473:CADD1	-0.00345841	chr3:10328453:CADD2	0	chr12:69247483:CPM:Allele2	10.013	chr5:148372884:CADD1	0
	chr1:22425988:CDC42:Allele2	0	chr19:9014551:CADD1	9.40094	chr6:139499745:HECA:Allele1	0	chr20:2542669:CADD1	2.22881e-08	chr4:118326718:CADD2	25.0184	chr4:140500923:CADD1	7.38908	chr12:6076781:CADD2	-0.00345937	chr1:226420536:CADD1	0	chr1:19510394:CADD2	9.89381	chr5:466458:EXOC3:Allele1	0
	chr2:230787061:CADD1	0	chr6:150343211:RAET1L:Allele1	9.34086	chr13:40655544:CADD2	0	chr1:85029077:CADD1	2.16738e-08	chr4:118326718::Allele2	25.0184	chr1:17303589:CADD1	7.36954	chr6:30893728:VARS2:Allele1	-0.00346015	chr1:188113359::Allele2	0	chr1:1534614:C1orf233:Allele2	9.85479	chr6:108479783:CADD2	0
	chr18:36907930:CADD2	0	chr4:101337130:CADD2	9.3357	chr7:136006559:CADD1	0	chr15:50659636:CADD1	1.71274e-08	chr6:97594010:CADD1	25.0124	chr1:157014964:CADD1	7.35914	chr11:73012254:CADD2	-0.00346109	chr10:70043916:CADD2	0	chr1:1537437:C1orf233:Allele2	9.74686	chr5:175135906:HRH2:Allele2	0
	chr10:20575529:CADD2	0	chr19:9014569:CADD1	9.32216	chr5:64193785:CADD1	0	chr4:38777383:CADD2	1.40256e-08	chr13:29413983:CADD1	24.9761	chr19:2939396:CADD2	7.27173	chr19:45913309:CADD2	-0.00346221	chr1:24507213:CADD2	0	chr22:42904780:CADD2	9.73815	chr14:58470765:CADD2	0
	chr12:113411856:CADD2	0	chr12:31116745:CADD2	9.32113	chr1:13942435:CADD2	0	chr10:104499232:CADD1	1.38962e-08	chr13:29413983:MTUS2:Allele1	24.9761	chr2:206642109:CADD2	7.25598	chr19:45913456:CD3EAP:Allele2	-0.00346221	chr12:131441538:GPR133:Allele1	0	chr6:29943281:CADD1	9.72673	chr19:53994178:CADD2	0
	chr1:247612295:CADD1	0	chr18:10327073:CADD1	9.28481	chr3:58178866:CADD1	0	chr2:135920108:CADD2	1.23281e-08	chr3:191291149:CADD1	24.8993	chr6:169116732:CADD1	7.22046	chr6:163744361:CADD1	-0.00346235	chr18:28939056:CADD2	0	chr4:118326718:CADD2	9.70837	chr6:7542148:DSP:Allele2	0
	chr3:46784467:CADD2	0	chr3:136473673:CADD1	9.27337	chr15:25580157:CADD2	0	chr14:24423370:CADD2	1.15554e-08	chr17:45061058:RPRML:Allele1	24.838	chr15:77360023:CADD1	7.05176	chr16:81208175:CADD2	-0.00346256	chr11:18300954:CADD1	0	chr22:42904780:RRP7A:Allele2	9.68827	chr6:123104029:CADD1	0
	chr10:131506192:CADD2	0	chr12:127634227:CADD2	9.26077	chr17:47788105:CADD2	0	chr12:83528069:CADD1	1.13497e-08	chr12:46579450:CADD2	24.7041	chr5:40831122:CADD2	7.04334	chr15:63422817:CADD2	-0.00346303	chr1:95442542:ALG14:Allele2	0	chr11:30450613:CADD1	9.59284	chr2:141528443:CADD2	0
	chr19:53116060:ZNF83:Allele1	0	chr8:9113507:CADD2	9.21123	chr20:61472808:CADD2	0	chr14:105416823:CADD2	1.1144e-08	chr1:114632071:CADD2	24.6451	chr1:67243252:TCTEX1D1:Allele2	7.0363	chr15:47688857:CADD2	-0.00346489	chr19:21303377:CADD2	0	chr1:157014964:CADD1	9.53799	chr3:29303962:CADD1	0
	chr2:16948588:AC008069.1:Allele2	0	chr12:130624047:CADD2	9.14428	chr18:60056729:CADD1	0	chr20:61472073:CADD2	9.33586e-09	chr18:48994073:CADD2	24.6015	chr11:7590220:CADD2	6.95842	chr3:108895844:CADD1	-0.00346585	chr19:10628599:CADD1	0	chr1:185143721:CADD1	9.46469	chr17:8268353:CADD1	0
	chr19:21241537:CADD1	0	chr7:44144201:AEBP1:Allele1	9.11841	chr12:106460091:CADD2	0	chr12:31116745:CADD2	8.31847e-09	chr1:40145297:HPCAL4:Allele1	24.5241	chr12:46579450:CADD2	6.93747	chr9:114695826:CADD1	-0.00346595	chr1:85647868:CADD2	0	chr4:140500923:CADD1	9.20813	chr12:131356731:CADD1	0
	chr1:2251160:CADD1	0	chr7:44161809:CADD1	9.11828	chr4:61654153:CADD2	0	chr7:6500717:CADD1	8.12459e-09	chr9:139866247:CADD1	24.4302	chr15:52412103:CADD2	6.76422	chr8:11705677:CADD1	-0.00346613	chr7:87774727:CADD2	0	chr9:132201175:CADD2	9.18056	chr1:1537176:CADD1	0
	chr5:180377018:CADD1	0	chr1:19411129:UBR4:Allele2	9.10635	chr8:40250641:CTA-392C11.2:Allele2	0	chr12:58289281:CADD2	7.27167e-09	chr1:110439636:CADD1	24.4244	chr15:52412103:GNB5:Allele2	6.76422	chr1:94352237:CADD1	-0.00346635	chr7:97613998:CADD1	0	chr1:99672236::Allele2	9.17238	chr1:52374576:CADD2	0
	chr3:10326169:CADD1	0	chr10:70042807:PBLD:Allele2	9.05308	chr3:191810915:CADD1	0	chr2:237661266:CADD1	5.88682e-09	chr11:9004060:NRIP3:Allele1	24.3663	chr9:99581916:CADD2	6.74233	chr22:24210050:CADD2	-0.00346666	chr16:17920298:CADD2	0	chr10:135000159:KNDC1:Allele2	9.15436	chr2:105924510:TGFBRAP1:Allele1	0
	chr21:44154146:CADD2	0	chr5:129040056:CADD2	9.04447	chr12:105040809:CADD1	0	chr20:61472808:CADD2	4.65774e-09	chr10:3821561:CADD1	24.3606	chr15:26298028:CADD2	6.71487	chr22:24210050:SLC2A11:Allele2	-0.00346666	chr5:34651789:CADD1	0	chr5:93812885:CADD2	9.15145	chr5:35910529:CADD1	0
	chr15:24997704:CADD1	0	chr6:31324664:CADD1	9.03914	chr8:97506373:CADD1	0	chr20:61472120:CADD2	4.65774e-09	chr3:114106253:ZBTB20:Allele2	24.341	chr11:70007484:CADD1	6.65965	chr6:30449046:RANP1:Allele2	-0.00346692	chr15:85347709:CADD1	0	chr14:24423370:CADD2	9.01274	chr1:154674270:CADD2	0
	chr6:475649:CADD2	0	chr12:123199755:HCAR3:Allele1	9.01268	chr16:60082005:CADD1	0	chr20:61472939:CADD2	4.65774e-09	chr1:151701345:CADD1	24.1726	chr14:23512751:CADD2	6.62216	chr3:114106253:ZBTB20:Allele2	-0.00346753	chr2:43022821:CADD1	0	chr19:9014551:CADD1	8.92325	chr20:61472073:CADD2	0
	chr22:24248414:AP000350.5:Allele2	0	chr18:36907930:CADD2	8.98573	chr19:58363462:CADD1	0	chr20:61472938:CADD2	4.65774e-09	chr1:19433449:CADD2	24.1114	chr5:185369:CADD2	6.60699	chr6:109721228:CADD2	-0.00346786	chr11:58911054:CADD2	0	chr12:23683758:CADD2	8.91888	chr6:139499745:HECA:Allele1	0
	chr22:42904555:CADD2	0	chr2:178098087:CADD2	8.9087	chr7:100696616:CADD2	0	chr3:10328453:CADD2	2.0388e-09	chr1:19510394:CADD2	24.1114	chr10:88511326:RP11-359E3.4:Allele2	6.55621	chr6:116565725:NT5DC1:Allele2	-0.00346831	chr2:152138522:CADD1	0	chr10:20014781:CADD2	8.80887	chr18:29122618:CADD2	0
	chr6:134454949:CADD2	0	chr15:47688857:CADD2	8.847	chr20:3808444:CADD2	0	chr12:130624047:CADD2	2.03595e-09	chr1:19411129:UBR4:Allele2	24.1114	chr10:88510097:RP11-359E3.4:Allele2	6.55621	chr15:52431136:CADD2	-0.00346985	chr1:234807739:CADD2	0	chr19:56467281:CADD2	8.7999	chr11:6891385:OR10A2:Allele1	0
	chr20:29596622:RP4-610C12.1:Allele1	0	chr12:123199842:CADD1	8.73392	chr1:85029077:CADD1	0	chr12:23683758:CADD2	1.94644e-09	chr22:33258288:CADD1	24.0736	chr1:185143721:CADD1	6.47979	chr2:46988073:CADD2	-0.00346987	chr16:50642201:CADD1	0	chr17:45061058:RPRML:Allele1	8.67011	chr13:40655544:CADD2	0
	chr14:30441917:CADD1	0	chr9:136199466:CADD1	8.70841	chrX:20461615:CADD1	0	chr6:26183710:CADD2	1.89206e-09	chr19:10982319:CADD2	24.0493	chr9:135277007:CADD2	6.3383	chr2:229889268:PID1:Allele2	-0.00347109	chr12:53004654:CADD2	0	chr12:10102441:CADD2	8.59774	chr7:136006559:CADD1	0
	chr10:44362711:CADD1	0	chr15:24463489:RP11-580I1.1:Allele2	8.67559	chr21:43160257:CADD2	0	chr20:45170213:CADD2	1.50825e-09	chr19:45913456:CD3EAP:Allele2	24.0317	chr15:47688857:CADD2	6.32435	chr1:226420536:CADD1	-0.00347128	chr9:44256735:CADD1	0	chr15:52431136:CADD2	8.59556	chr12:6693012:CADD2	0
	chr6:117881605:CADD2	0	chr20:61472596:TCFL5:Allele1	8.65124	chr19:14843490:CADD2	0	chr10:4130638:CADD2	1.44149e-09	chr19:45913309:CADD2	24.0317	chr4:2993980:CADD1	6.31968	chr1:2251160:CADD1	-0.00347157	chr21:44588719:CADD1	0	chr16:50642201:CADD1	8.53061	chr15:25580157:CADD2	0
	chr22:42905681:RRP7A:Allele2	0	chr22:24248414:AP000350.5:Allele2	8.63904	chr20:31590686:SUN5:Allele2	0	chr6:31324664:CADD1	1.23598e-09	chr13:52015773:CADD1	23.9757	chr17:4460445:CADD1	6.28773	chr1:2251357:CADD1	-0.00347157	chr9:136199466:CADD1	0	chr3:169437995:CADD2	8.46807	chr17:47788105:CADD2	0
	chr14:51445611:TRIM9:Allele1	0	chr1:32150411:CADD2	8.639	chr12:133696373:CADD1	0	chr1:109473605:CADD2	1.22819e-09	chr12:124979789:CADD2	23.9218	chr13:106371004:LINC00343:Allele1	6.11656	chr20:13765507:CADD2	-0.0034717	chr16:51422254::Allele1	0	chr20:62203960:CADD2	8.42714	chr20:61472808:CADD2	0
	chr13:100493418:CADD2	0	chr5:64159431:CWC27:Allele2	8.62783	chr3:10328453:CADD2	0	chr2:25958923:CADD1	1.14232e-09	chr14:23512751:CADD2	23.8879	chr2:10924685:CADD2	6.06651	chr15:52441524:CADD1	-0.00347205	chr19:12191061:CADD2	0	chr11:126970429:CADD1	8.36692	chr18:60056729:CADD1	0
	chr12:69247483:CPM:Allele2	0	chr22:33258288:CADD1	8.57891	chr1:226420536:CADD1	0	chr5:132576522:CADD1	1.1292e-09	chr19:56104524:CADD1	23.8622	chr1:110439636:CADD1	6.0588	chr3:160821969:B3GALNT1:Allele1	-0.00347206	chr3:126694781:CADD1	0	chr22:42904555:CADD2	8.35153	chr12:106460091:CADD2	0
	chr12:80862469:CADD1	0	chr14:92763907:CADD2	8.54161	chr1:188113359::Allele2	0	chr1:234807739:CADD2	1.0761e-09	chr22:42904388:RRP7A:Allele2	23.8201	chr2:17967836:CADD2	6.03407	chr7:127944314:CADD2	-0.00347332	chr22:45608361:CADD1	0	chr19:2939396:CADD2	8.30386	chr4:61654153:CADD2	0
	chr16:767096:CADD2	0	chr5:164648034:CADD1	8.53004	chr10:70043916:CADD2	0	chr12:6076781:CADD2	9.29812e-10	chr22:42904555:CADD2	23.8201	chr15:52431136:CADD2	6.02171	chr4:110971489:CADD2	-0.00347403	chr6:97594010:CADD1	0	chr10:104235972:CADD1	8.27046	chr8:40250641:CTA-392C11.2:Allele2	0
	chr2:17967836:CADD2	0	chr20:31025231:CADD1	8.52914	chr1:24507213:CADD2	0	chr14:22848073:CADD2	9.0721e-10	chr4:140500923:CADD1	23.8045	chr6:30422736:CADD2	5.9386	chr13:94886728:GPC6:Allele2	-0.00347409	chr19:56588609:CADD1	0	chr22:42904388:RRP7A:Allele2	8.25198	chr15:90673809:CADD1	0
	chr1:227505713:CADD2	0	chr5:39364554:CADD1	8.49121	chr18:28939056:CADD2	0	chr22:38283605:CADD1	6.64903e-10	chr12:69247483:CPM:Allele2	23.5779	chr8:125463544:CADD1	5.93086	chr19:36564843:CADD2	-0.00347533	chr15:64980759:CADD2	0	chr7:44144201:AEBP1:Allele1	8.19437	chr3:191810915:CADD1	0
	chr5:66915612:CADD2	0	chr15:86290940:CADD1	8.46399	chr11:18300954:CADD1	0	chr1:44506265:CADD2	6.31897e-10	chr16:23680286:CADD1	23.3932	chr11:11978815:CADD2	5.91801	chr5:103966248:CADD1	-0.00347576	chr1:205759243:CADD2	0	chr12:91444445:CADD2	8.12795	chr16:84628401:COTL1:Allele1	0
	chr6:109158208:CADD2	0	chr19:45913456:CD3EAP:Allele2	8.45453	chr1:95442542:ALG14:Allele2	0	chr6:134142442:CADD1	4.86484e-10	chrX:10126431:CADD1	23.3299	chr11:11944265:CADD2	5.91801	chr6:7542148:DSP:Allele2	-0.00347602	chr19:52704429:CADD1	0	chr16:8889628:CADD1	8.12593	chr12:105040809:CADD1	0
	chr1:32092735:HCRTR1:Allele1	0	chr2:67402307:CADD1	8.4344	chr19:10628599:CADD1	0	chr17:9586165:CADD1	4.86484e-10	chr16:8889628:CADD1	23.3081	chr10:125283365::Allele2	5.82804	chr19:45912736:CD3EAP:Allele2	-0.00347641	chr16:89300029:CADD2	0	chr5:159204653:CADD2	8.10831	chr8:97506373:CADD1	0
	chr19:56459458:CADD2	0	chr11:5759154:CADD2	8.39696	chr1:85647868:CADD2	0	chr6:109721228:CADD2	4.57073e-10	chr13:54699073:CADD2	23.3015	chr10:125283365:CADD2	5.82804	chr19:21374269:CADD2	-0.00347822	chr20:62203960:CADD2	0	chr19:56892320:CADD2	8.07135	chr10:125283365::Allele2	0
	chr6:32551935:CADD2	0	chr12:6076781:CADD2	8.38754	chr7:87774727:CADD2	0	chr11:113803028:CADD1	4.23259e-10	chr4:153371107:CADD1	23.2263	chr19:53382371:ZNF320:Allele2	5.81109	chr9:98535635:CADD2	-0.00347825	chr10:125505453:CADD1	0	chr7:44144201:CADD1	8.04056	chr16:60082005:CADD1	0
	chr16:55866934:CADD2	0	chr11:128682460:FLI1:Allele2	8.37571	chr7:97613998:CADD1	0	chr7:87774727:CADD2	3.76035e-10	chr7:136006559:CADD1	23.211	chr2:159195282:CADD2	5.81006	chr20:62203960:CADD2	-0.0034791	chr11:45794852:CADD1	0	chr10:3821561:CADD1	8.02088	chr19:58363462:CADD1	0
	chr1:20246777:CADD2	0	chr1:11006624:CADD2	8.35033	chr16:17920298:CADD2	0	chr3:108895844:CADD1	3.25255e-10	chr18:10327073:CADD1	23.1911	chr20:62203960:CADD2	5.77838	chr18:13515861:CADD1	-0.00348029	chr3:137851198:CADD1	0	chr9:1046539:CADD2	7.98514	chr7:100696616:CADD2	0
	chr2:178098087:CADD2	0	chr9:4748724:CADD2	8.27307	chr5:34651789:CADD1	0	chr14:105418504:CADD2	3.2178e-10	chr7:55459563:CADD1	23.1231	chr5:5132898:CADD2	5.73385	chr1:9327177:CADD2	-0.00348164	chr2:135920108:CADD2	0	chr12:124979789:CADD2	7.8795	chr21:43160257:CADD2	0
	chr19:21274337:CADD2	0	chr18:48994073:CADD2	8.13977	chr15:85347709:CADD1	0	chr12:131440935:GPR133:Allele1	3.13645e-10	chr10:32923967:CADD2	22.9435	chr17:47925052:CADD2	5.70094	chr1:1497008:SSU72:Allele2	-0.00348177	chr5:43175953:ZNF131:Allele1	0	chr19:21274337:CADD2	7.87767	chr19:14843490:CADD2	0
	chr11:5748642:CADD2	0	chr3:164697082:SI:Allele2	8.08883	chr2:43022821:CADD1	0	chr10:16554727:CADD2	2.84107e-10	chr6:49791678:CADD1	22.8659	chr6:97594010:CADD1	5.64905	chr8:62412303:CADD2	-0.00348197	chr2:10924685:CADD2	0	chr19:21303377:ZNF714:Allele2	7.87678	chr20:31590686:SUN5:Allele2	0
	chr3:160821969:B3GALNT1:Allele1	0	chr10:70043916:PBLD:Allele2	8.07784	chr11:58911054:CADD2	0	chr9:114695826:CADD1	2.6143e-10	chr1:205356418:LEMD1:Allele2	22.8387	chr12:31882208:CADD1	5.61577	chr19:49207651:CADD1	-0.00348259	chr11:7590220:CADD2	0	chr19:21307932:CADD2	7.85388	chr12:133696373:CADD1	0
	chr16:8889628:CADD1	0	chr4:153434116:CADD1	8.06843	chr2:152138522:CADD1	0	chr12:131441538:GPR133:Allele1	2.56215e-10	chr13:77169691:CADD2	22.7885	chr2:185458975:CADD2	5.61193	chr6:146057474:CADD2	-0.00348275	chr9:132201175:CADD2	0	chr6:32685822:CADD1	7.82814	chr3:10328453:CADD2	0
	chr3:1054048:AC087430.1:Allele1	0	chr13:106371004:LINC00343:Allele1	8.06645	chr1:234807739:CADD2	0	chr6:147888368:CADD2	2.34327e-10	chr1:117447756:CADD1	22.7492	chr8:121549719:CADD1	5.60155	chr1:117447756:CADD1	-0.00348302	chr20:34090519:CADD2	0	chr19:21304678:ZNF714:Allele2	7.82356	chr1:226420536:CADD1	0
	chr13:43388498:CADD1	0	chr22:42904555:CADD2	8.0656	chr16:50642201:CADD1	0	chr7:49958898:VWC2:Allele2	2.18779e-10	chr15:52431136:CADD2	22.6438	chr7:102574920:CADD2	5.53166	chr13:43461643:CADD1	-0.00348333	chr22:42904388:RRP7A:Allele2	0	chr19:21300142:CADD2	7.79719	chr1:188113359::Allele2	0
	chr5:95733112:CADD1	0	chr9:139693956:CADD1	7.92947	chr12:53004654:CADD2	0	chr1:117447756:CADD1	2.17939e-10	chr2:71294713:CADD2	22.6112	chr22:37414983:TST:Allele2	5.3904	chr6:28227604:CADD2	-0.00348345	chr11:58395627:CADD1	0	chr13:77169691:CADD2	7.78312	chr10:70043916:CADD2	0
	chr3:170180004:CADD1	0	chr8:11705677:CADD1	7.91468	chr9:44256735:CADD1	0	chr11:62519235:CADD2	1.97899e-10	chr15:63422817:CADD2	22.5787	chr12:123199755:HCAR3:Allele1	5.38997	chr22:42221951:CCDC134:Allele2	-0.00348354	chr15:52708502:CADD2	0	chr6:105723338:PREP:Allele2	7.73437	chr1:24507213:CADD2	0
	chr9:35352131:CADD2	0	chr9:135203409:CADD1	7.89853	chr21:44588719:CADD1	0	chr10:135016175:CADD2	1.88256e-10	chr20:62203960:CADD2	22.5763	chr12:123199842:CADD1	5.38997	chr12:74937620:CADD2	-0.00348371	chr12:72183742:CADD2	0	chr19:56466227:CADD2	7.72766	chr12:131441538:GPR133:Allele1	0
	chr11:126970429:CADD1	0	chr18:10323364:CADD1	7.8871	chr9:136199466:CADD1	0	chr1:218511041:CADD1	1.77913e-10	chr13:67780372:CADD2	22.4736	chr21:44154146:CADD2	5.38545	chr4:153434116:CADD1	-0.00348486	chr1:1497008:SSU72:Allele2	0	chr19:21303377:CADD2	7.68552	chr18:28939056:CADD2	0
	chr6:116763773:CADD1	0	chr1:20683666:CADD2	7.71945	chr1:157014702:ARHGEF11:Allele1	0	chr18:73408524:CADD2	1.76446e-10	chr15:24463489:RP11-580I1.1:Allele2	22.4455	chr16:48266189:ABCC11:Allele2	5.36051	chr5:5132898:CADD2	-0.00348511	chrX:119254874:CADD1	0	chr1:2257727:CADD1	7.68544	chr11:18300954:CADD1	0
	chr17:80391684:CADD1	0	chr12:127632323:RP11-575F12.2:Allele2	7.71174	chr16:51422254::Allele1	0	chr16:80214307:CADD1	1.49818e-10	chr11:11978815:CADD2	22.4029	chr1:247875975:CADD2	5.32915	chr5:164648034:CADD1	-0.00348512	chr9:16418873:CADD2	0	chr19:21302820:ZNF714:Allele2	7.67385	chr1:95442542:ALG14:Allele2	0
	chr12:130630266:CADD2	0	chr11:45794852:CADD1	7.69878	chr19:12191061:CADD2	0	chr1:94352237:CADD1	1.47103e-10	chr11:11944265:CADD2	22.4029	chr17:34051176:CADD1	5.32075	chr5:164647704:CADD1	-0.00348512	chr12:133444543:CADD2	0	chr1:85623732:CADD2	7.64484	chr19:21303377:CADD2	0
	chr22:37414983:TST:Allele2	0	chr16:66614523:CADD1	7.68986	chr3:126694781:CADD1	0	chr14:39962263:CADD2	1.40546e-10	chr10:103586356:CADD2	22.3131	chr19:14260076:CADD2	5.32057	chr11:29652646:CADD1	-0.00348519	chr14:95063107:CADD1	0	chr1:151701345:CADD1	7.63642	chr19:10628599:CADD1	0
	chr17:63545622:CADD2	0	chr19:56466227:CADD2	7.68362	chr22:45608361:CADD1	0	chr3:126694781:CADD1	1.27691e-10	chr22:42904780:CADD2	22.2651	chr1:1537176:CADD1	5.21926	chr9:35352131:CADD2	-0.0034852	chr20:459720:CADD1	0	chr2:105924510:TGFBRAP1:Allele1	7.54917	chr1:85647868:CADD2	0
	chr6:49403282:CADD1	0	chr1:2251357:CADD1	7.59471	chr6:97594010:CADD1	0	chr19:9014569:CADD1	1.15897e-10	chr22:42904780:RRP7A:Allele2	22.2651	chr1:1537176:C1orf233:Allele1	5.21926	chr12:2101498:CADD2	-0.00348555	chr12:54539892:CADD2	0	chr2:105924510:CADD1	7.48382	chr5:34651789:CADD1	0
	chr1:2251357:CADD1	0	chr4:3263617:CADD1	7.56494	chr19:56588609:CADD1	0	chr8:12952293:CADD2	1.13626e-10	chr11:5759154:CADD2	22.1406	chr12:74937620:CADD2	5.21768	chr9:2729686:KCNV2:Allele2	-0.0034862	chr1:95628443:TMEM56:Allele1	0	chr1:85647868:CADD2	7.47454	chr15:85347709:CADD1	0
	chr19:56467281:CADD2	0	chr11:57960830:CADD1	7.51983	chr15:64980759:CADD2	0	chr8:11705677:CADD1	1.11684e-10	chr8:56047961:CADD2	22.1078	chr15:24426416:CADD2	5.1956	chr19:58363462:CADD1	-0.00348621	chr2:197592:CADD2	0	chr18:13520356:CADD1	7.44481	chr2:43022821:CADD1	0
	chr8:56047961:CADD2	0	chr1:236766135:CADD2	7.48266	chr1:205759243:CADD2	0	chr1:185143721:CADD1	1.02656e-10	chr15:96007129:CADD1	22.0752	chr6:110674614:CADD1	5.19558	chr15:24463489:RP11-580I1.1:Allele2	-0.00348706	chr13:29413983:CADD1	0	chr18:13515930:CADD1	7.36877	chr11:58911054:CADD2	0
	chr1:120455441:CADD2	0	chr2:227678452:CADD2	7.48001	chr19:52704429:CADD1	0	chr11:3663021:CADD2	9.90677e-11	chr12:117799549:NOS1:Allele2	22.0699	chr12:80862469:CADD1	5.17235	chr19:45910672:CD3EAP:Allele2	-0.00348759	chr2:75156603:CADD1	0	chr19:21265110:CADD2	7.35289	chr2:152138522:CADD1	0
	chr22:42904780:CADD2	0	chr3:120531127:CADD1	7.45158	chr16:89300029:CADD2	0	chr10:7613475:CADD2	9.74008e-11	chr19:56467281:CADD2	21.8915	chr2:10924693:CADD2	5.15557	chr19:45910672:CADD2	-0.00348759	chr19:21374269:CADD2	0	chr10:131506192:CADD2	7.34633	chr1:234807739:CADD2	0
	chr20:12931000:CADD1	0	chr3:191291149:CADD1	7.44387	chr10:125505453:CADD1	0	chr22:46762266:CADD2	9.53414e-11	chr19:55816678:CADD1	21.6564	chr3:190981552:CADD1	5.08699	chr8:9051208:LOC101929128:Allele2	-0.00348788	chr8:87347150:CTD-2284J15.1:Allele2	0	chr11:11978815:CADD2	7.32071	chr16:50642201:CADD1	0
	chr15:96007129:CADD1	0	chr5:159204653:CADD2	7.43176	chr11:45794852:CADD1	0	chr19:9014551:CADD1	9.40717e-11	chr22:24248414:AP000350.5:Allele2	21.6437	chr5:42923044:CADD2	5.05718	chr2:10924685:CADD2	-0.00348796	chr12:13706910:CADD2	0	chr22:45608361:CADD1	7.30007	chr12:53004654:CADD2	0
	chr1:20681004:CADD1	0	chr19:21304678:ZNF714:Allele2	7.41491	chr3:137851198:CADD1	0	chr5:39364554:CADD1	8.35247e-11	chr8:9416258:TNKS:Allele2	21.6176	chr7:44144201:CADD1	4.89873	chr15:79278221:CADD1	-0.00348862	chr19:49207651:CADD1	0	chr13:54699073:CADD2	7.27129	chr9:44256735:CADD1	0
	chr2:175424825:CADD2	0	chr5:185369:CADD2	7.35464	chr2:135920108:CADD2	0	chr21:43160257:CADD2	7.9473e-11	chr19:21300142:CADD2	21.5673	chr7:44144201:AEBP1:Allele1	4.89873	chr15:79277511:CADD1	-0.00348862	chr8:137212474:CADD2	0	chr19:55587822:CADD2	7.24629	chr21:30247342:N6AMT1:Allele1	0
	chr2:70676769:CADD1	0	chr19:18474925:CADD1	7.28712	chr5:43175953:ZNF131:Allele1	0	chr15:52441524:CADD1	7.38668e-11	chr19:21303377:ZNF714:Allele2	21.5673	chr19:18391142:CADD1	4.8958	chr15:79277150:CADD1	-0.00348862	chr6:152423128:CADD2	0	chr9:135203409:CADD1	7.24268	chr21:44588719:CADD1	0
	chr12:4705317:CADD1	0	chr2:159195282:CADD2	7.25411	chr2:10924685:CADD2	0	chr19:39926601:CADD1	6.41475e-11	chr19:21303377:CADD2	21.5673	chr20:4863104:CADD1	4.85411	chr5:39364554:CADD1	-0.00348875	chr17:34051176:CADD1	0	chr12:25146594:CADD1	7.23962	chr9:136199466:CADD1	0
	chr12:31882208:CADD1	0	chr19:7830938:CADD2	7.22981	chr11:7590220:CADD2	0	chr18:29122618:CADD2	5.93638e-11	chr19:21274337:CADD2	21.5673	chr1:85647868:CADD2	4.84873	chr4:118326718:CADD2	-0.00348946	chr2:237661266:CADD1	0	chr13:52015773:CADD1	7.23107	chr1:157014702:ARHGEF11:Allele1	0
	chr1:65613729:CADD1	0	chr12:23683758:CADD2	7.20246	chr9:132201175:CADD2	0	chr12:117799549:NOS1:Allele2	5.4619e-11	chr19:21304678:ZNF714:Allele2	21.5673	chr1:85623732:CADD2	4.84873	chr4:118326718::Allele2	-0.00348946	chr14:64908651:CADD2	0	chr11:7590220:CADD2	7.22102	chr16:51422254::Allele1	0
	chr19:53382371:ZNF320:Allele2	0	chr14:93401316:CADD1	7.19654	chr20:34090519:CADD2	0	chr3:158288525:CADD2	5.32501e-11	chr19:21265110:CADD2	21.5673	chr22:17280822:CADD2	4.8455	chr3:10379923:ATP2B2:Allele1	-0.00349019	chr8:55988774:CADD2	0	chr11:11944265:CADD2	7.16517	chr19:12191061:CADD2	0
	chr19:45912736:CD3EAP:Allele2	0	chr1:22425988:CDC42:Allele2	7.14525	chr22:42904388:RRP7A:Allele2	0	chr20:61491494:CADD2	5.00066e-11	chr19:21302820:ZNF714:Allele2	21.5673	chr2:25958923:CADD1	4.80359	chr9:139866247:CADD1	-0.00349078	chr12:91444445:CADD2	0	chr22:33257322:CADD1	6.99983	chr3:126694781:CADD1	0
	chr12:97023991:CADD1	0	chr18:2046274:CADD1	7.11216	chr11:58395627:CADD1	0	chr1:33068133:CADD2	4.82572e-11	chr19:21307932:CADD2	21.5673	chr6:32361821:CADD1	4.78734	chr1:247612295:CADD1	-0.00349169	chr1:22425988:CDC42:Allele2	0	chr6:97594010:CADD1	6.96057	chr15:64980759:CADD2	0
	chr2:10924693:CADD2	0	chr14:95063107:CADD1	7.08081	chr15:52708502:CADD2	0	chr6:29943281:CADD1	4.76707e-11	chr20:43954938:CADD1	21.5647	chr17:3475490:CADD2	4.77487	chr1:109473605:CADD2	-0.00349211	chr2:230787061:CADD1	0	chr6:30422736:CADD2	6.9172	chr1:205759243:CADD2	0
	chr6:91266349:CADD1	0	chr6:109721228:CADD2	7.05449	chr12:72183742:CADD2	0	chr12:108232388:CADD1	4.30904e-11	chr19:55859439:SUV420H2:Allele2	21.5469	chr11:55496185:CADD2	4.67804	chr2:138773229:CADD2	-0.00349283	chr18:36907930:CADD2	0	chr19:58375710:CADD1	6.90937	chr19:52704429:CADD1	0
	chr11:8932479:ST5:Allele2	0	chr11:8932479:ST5:Allele2	7.03745	chr1:1497008:SSU72:Allele2	0	chr1:210418825:CADD2	4.25635e-11	chr16:9498254:CADD2	21.5041	chr3:10866730:CADD1	4.66874	chr22:38283605:CADD1	-0.00349289	chr10:20575529:CADD2	0	chr19:10982319:CADD2	6.89397	chr16:89300029:CADD2	0
	chr19:37488481:ZNF568:Allele2	0	chr4:118326718::Allele2	6.97827	chrX:119254874:CADD1	0	chr16:89300029:CADD2	3.91847e-11	chr11:7590220:CADD2	21.4646	chr9:2729686:KCNV2:Allele2	4.62395	chr7:35299014:AC009531.2:Allele2	-0.00349342	chr12:113411856:CADD2	0	chr5:40831122:CADD2	6.89346	chr20:62203960:CADD2	0
	chr3:190981552:CADD1	0	chr19:29711778::Allele2	6.94011	chr9:16418873:CADD2	0	chr10:81437612:CADD2	3.62617e-11	chr9:120542854:CADD2	21.3507	chr10:76783214:CADD2	4.6096	chr20:45170213:CADD2	-0.00349491	chr1:247612295:CADD1	0	chr10:90751912:CADD1	6.89157	chr10:125505453:CADD1	0
	chr7:45228401:CADD1	0	chr12:51723598:CADD1	6.92312	chr12:133444543:CADD2	0	chr4:186370846:CADD2	3.36565e-11	chr2:237661266:CADD1	21.3095	chr11:58395627:CADD1	4.59036	chr17:54941566:CADD2	-0.00349546	chr3:46784467:CADD2	0	chr19:45912489:CD3EAP:Allele2	6.87081	chr11:45794852:CADD1	0
	chr15:52441686:CADD2	0	chr15:63422817:CADD2	6.89922	chr13:89180955::Allele1	0	chr19:36564843:CADD2	2.96819e-11	chr12:10102441:CADD2	21.2278	chr4:1052166:CADD1	4.57106	chr6:7251037:CADD2	-0.00349547	chr10:131506192:CADD2	0	chr3:10326169:CADD1	6.86755	chr3:137851198:CADD1	0
	chr3:191291149:CADD1	0	chr22:38285300:CADD1	6.89177	chr14:95063107:CADD1	0	chr19:55816678:CADD1	2.94536e-11	chr20:4863104:CADD1	21.1797	chr1:226420536:CADD1	4.45603	chr12:117799549:NOS1:Allele2	-0.00349549	chr19:53116060:ZNF83:Allele1	0	chr20:43954938:CADD1	6.84474	chr2:135920108:CADD2	0
	chr8:9113507:CADD2	0	chr10:70043190:PBLD:Allele2	6.8894	chr20:459720:CADD1	0	chr22:45608361:CADD1	2.92043e-11	chr2:222283514:CADD1	21.1641	chr19:56104524:CADD1	4.45468	chr3:10866730:CADD1	-0.00349621	chr2:16948588:AC008069.1:Allele2	0	chr19:58376484:CADD1	6.8358	chr5:43175953:ZNF131:Allele1	0
	chr17:80317167:CADD1	0	chr12:53004654:CADD2	6.84788	chr12:54539892:CADD2	0	chr4:148409698:CADD1	2.73667e-11	chr7:48686531:CADD2	21.1536	chr14:30441917:CADD1	4.43128	chr7:102574920:CADD2	-0.00349664	chr1:2251160:CADD1	0	chr19:55859439:SUV420H2:Allele2	6.82231	chr2:10924685:CADD2	0
	chr7:12282451:CADD1	0	chr14:92763907::Allele2	6.83344	chr1:95628443:TMEM56:Allele1	0	chr19:52704429:CADD1	2.69764e-11	chr2:105924510:TGFBRAP1:Allele1	21.1017	chr3:150014405:CADD2	4.40242	chrX:8457578:CADD2	-0.00349685	chr7:4838821:CADD2	0	chr8:22993108:CADD2	6.68483	chr11:7590220:CADD2	0
	chr6:49791678:CADD1	0	chr17:12538851:LINC00670:Allele1	6.82335	chr2:197592:CADD2	0	chr9:71549847:CADD2	2.54225e-11	chr2:105924510:CADD1	21.1017	chr10:104235972:CADD1	4.36032	chr14:47812311:CADD2	-0.003497	chr5:180377018:CADD1	0	chr7:137074760:DGKI:Allele2	6.67877	chr9:132201175:CADD2	0
	chr8:142236337:CADD1	0	chr2:237661266:CADD1	6.7973	chr13:29413983:CADD1	0	chr7:48451933:CADD2	2.51312e-11	chr17:14110827:CADD1	21.0945	chr5:43175953:ZNF131:Allele1	4.3178	chr4:75975330:CADD1	-0.00349702	chr21:44154146:CADD2	0	chr3:191291149:CADD1	6.60724	chr20:34090519:CADD2	0
	chr17:55940420:CADD1	0	chr20:43954938:CADD1	6.79178	chr2:75156603:CADD1	0	chr5:159204653:CADD2	2.47947e-11	chr14:30441917:CADD1	21.0505	chr12:133696373:CADD1	4.30436	chr6:39865047:CADD2	-0.0034971	chr15:24997704:CADD1	0	chr12:117799549:NOS1:Allele2	6.59096	chr22:42904388:RRP7A:Allele2	0
	chr18:10323364:CADD1	0	chrX:10126431:CADD1	6.74851	chr19:21374269:CADD2	0	chr3:181137863:CADD2	2.33633e-11	chr11:70007484:CADD1	21.0395	chr10:65750243:CADD1	4.30433	chr6:39865047:DAAM2:Allele2	-0.0034971	chr6:475649:CADD2	0	chr4:153371107:CADD1	6.58657	chr11:58395627:CADD1	0
	chr3:181137863:CADD2	0	chr10:20014781:CADD2	6.66937	chr8:87347150:CTD-2284J15.1:Allele2	0	chr8:6477767:CADD2	2.30458e-11	chr1:44581354:CADD2	21.0378	chr6:7282374:SSR1:Allele2	4.30292	chr19:57909827:ZNF548:Allele2	-0.00349729	chr22:24248414:AP000350.5:Allele2	0	chr16:4583327:CADD2	6.57534	chrX:119254874:CADD1	0
	chr19:56849696:ZSCAN5A:Allele2	0	chr1:40145297:HPCAL4:Allele1	6.66171	chr12:13706910:CADD2	0	chr17:43122041:CADD1	1.99607e-11	chr11:30450613:CADD1	21.031	chr6:109158208:CADD2	4.22928	chrX:67937275:CADD2	-0.00349804	chr22:42904555:CADD2	0	chr12:14651971:ATF7IP:Allele2	6.44889	chr9:16418873:CADD2	0
	chr17:18709202:CADD2	0	chr16:80214307:CADD1	6.56019	chr19:49207651:CADD1	0	chr3:181331916:CADD2	1.9224e-11	chr8:125463544:CADD1	21.0252	chr1:95628443:TMEM56:Allele1	4.22598	chr16:51422254::Allele1	-0.0034981	chr6:134454949:CADD2	0	chr15:86290940:CADD1	6.34674	chr12:133444543:CADD2	0
	chr10:27692205:CADD2	0	chr15:52441686:CADD2	6.53114	chr8:137212474:CADD2	0	chr4:8328088:CADD1	1.86802e-11	chr7:137074760:DGKI:Allele2	20.8952	chr8:55988774:CADD2	4.18307	chr6:116763773:CADD1	-0.00349828	chr20:29596622:RP4-610C12.1:Allele1	0	chr2:227678452:CADD2	6.34669	chr13:89180955::Allele1	0
	chr4:75975330:CADD1	0	chr4:90875232:CADD2	6.50733	chr6:152423128:CADD2	0	chr11:38654117:CADD2	1.84717e-11	chr7:44144201:AEBP1:Allele1	20.8284	chr7:44161809:CADD1	4.17681	chr12:53004654:CADD2	-0.00349921	chr14:30441917:CADD1	0	chr7:136006559:CADD1	6.32113	chr14:95063107:CADD1	0
	chr1:9327177:CADD2	0	chr16:50456355:CADD1	6.47827	chr17:34051176:CADD1	0	chr15:98504322:CADD1	1.79567e-11	chr7:44144201:CADD1	20.8284	chr4:83795806:CADD1	4.1622	chr15:52441686:CADD2	-0.00349937	chr10:44362711:CADD1	0	chr2:159195282:CADD2	6.30064	chr20:459720:CADD1	0
	chr8:49736082:CADD2	0	chr6:97594010:CADD1	6.43922	chr14:64908651:CADD2	0	chr6:31239407:CADD1	1.71932e-11	chr6:41165840:CADD1	20.7752	chr4:3954878:CADD1	4.13568	chr5:114857457:CADD2	-0.00349954	chr14:51445611:TRIM9:Allele1	0	chr7:48686531:CADD2	6.25591	chr12:54539892:CADD2	0
	chr17:56086363:SRSF1:Allele2	0	chr20:3809330:CADD2	6.40137	chr8:55988774:CADD2	0	chr22:38285300:CADD1	1.63644e-11	chr1:22425988:CDC42:Allele2	20.6734	chr12:110019233:CADD2	4.07807	chr2:72357455:CADD2	-0.0035	chr13:100493418:CADD2	0	chr1:22425988:CDC42:Allele2	6.1943	chr1:95628443:TMEM56:Allele1	0
	chr3:160473538:PPM1L:Allele2	0	chr20:36840156:CADD1	6.34555	chr12:91444445:CADD2	0	chr9:33555701:CADD2	1.61606e-11	chr18:10323364:CADD1	20.6711	chr13:100493418:CADD2	4.05708	chr1:188113359::Allele2	-0.00350017	chr12:69247483:CPM:Allele2	0	chr20:2542669:CADD1	6.14928	chr2:197592:CADD2	0
	chr1:99672236::Allele2	0	chr20:61472808:TCFL5:Allele2	6.34407	chr1:22425988:CDC42:Allele2	0	chr19:56849696:CADD2	1.52245e-11	chr12:14651971:ATF7IP:Allele2	20.6296	chr1:94643531:CADD1	4.05254	chr12:109458965:CADD2	-0.00350092	chr12:80862469:CADD1	0	chr8:125463544:CADD1	6.08858	chr13:29413983:CADD1	0
	chr3:153744207:ARHGEF26-AS1:Allele1	0	chr3:191810915:RN7SKP222:Allele1	6.26197	chr2:230787061:CADD1	0	chr7:127944314:CADD2	1.47072e-11	chr22:42221951:CCDC134:Allele2	20.6188	chr10:90751912:CADD1	4.00548	chr1:65299551:JAK1:Allele2	-0.00350204	chr11:47430192:CADD1	0	chr22:42195410:CADD2	6.08581	chr2:75156603:CADD1	0
	chr19:50362201:CADD2	0	chr12:96260947:CCDC38:Allele2	6.21045	chr10:20575529:CADD2	0	chr19:56821673:CADD2	1.46528e-11	chr15:79277511:CADD1	20.5963	chr19:20929784:CADD2	3.96862	chr9:136199466:CADD1	-0.00350225	chr16:767096:CADD2	0	chr15:96007129:CADD1	6.03374	chr19:21374269:CADD2	0
	chr1:156738428:CADD1	0	chr12:4705317:CADD1	6.18081	chr12:113411856:CADD2	0	chr4:3263617:CADD1	1.4212e-11	chr15:79278221:CADD1	20.5963	chr16:19192727:CADD2	3.96026	chr15:50659636:CADD1	-0.00350251	chr2:17967836:CADD2	0	chr1:205356418:LEMD1:Allele2	6.02817	chr8:87347150:CTD-2284J15.1:Allele2	0
	chr7:79842157:CADD2	0	chr7:26573959:CADD1	6.13974	chr1:247612295:CADD1	0	chr16:66614523:CADD1	1.2486e-11	chr15:79277150:CADD1	20.5963	chr1:199117789:CADD1	3.94692	chr16:17920298:CADD2	-0.00350279	chr1:227505713:CADD2	0	chr15:40845071:CADD2	6.01732	chr12:13706910:CADD2	0
	chr3:158288525:CADD2	0	chr2:239041826:CADD1	6.04486	chr10:131506192:CADD2	0	chr2:222283514:CADD1	1.15324e-11	chr21:28208954:CADD2	20.5629	chrX:119254874:CADD1	3.93528	chr12:127632323:RP11-575F12.2:Allele2	-0.00350297	chr5:66915612:CADD2	0	chr17:9586165:CADD1	5.99795	chr19:49207651:CADD1	0
	chr17:14110827:CADD1	0	chr19:56821673:CADD2	6.0311	chr19:53116060:ZNF83:Allele1	0	chr1:20827031:CADD1	1.03487e-11	chr9:4748724:CADD2	20.4577	chr19:45910672:CD3EAP:Allele2	3.92078	chr12:127634227:CADD2	-0.00350297	chr6:109158208:CADD2	0	chr6:110674614:CADD1	5.95644	chr2:237661266:CADD1	0
	chr1:236766135:CADD2	0	chr1:109473605:CADD2	6.01962	chr2:16948588:AC008069.1:Allele2	0	chr14:52233470:CADD2	1.02495e-11	chr14:24423370:CADD2	20.4504	chr19:45910672:CADD2	3.92078	chr15:100423797:LOC400464:Allele2	-0.00350351	chr1:32092735:HCRTR1:Allele1	0	chr10:70042807:PBLD:Allele2	5.75029	chr14:64908651:CADD2	0
	chr12:83528069:CADD1	0	chr6:147178335:STXBP5-AS1:Allele1	6.00173	chr19:21241537:CADD1	0	chr14:92763907:CADD2	1.00434e-11	chr6:31324664:CADD1	20.4107	chr11:45794852:CADD1	3.91229	chr16:65897552:RP11-513N24.1:Allele2	-0.00350374	chr19:56459458:CADD2	0	chr7:55459563:CADD1	5.71659	chr8:55988774:CADD2	0
	chr22:27712781:CADD2	0	chr15:52412103:GNB5:Allele2	6.00106	chr1:2251160:CADD1	0	chr1:99672236::Allele2	9.90678e-12	chr14:105416823:CADD2	20.3424	chr6:24146761:CADD2	3.89232	chr4:8238151:CADD1	-0.00350517	chr6:32551935:CADD2	0	chr8:40250641:CTA-392C11.2:Allele2	5.66479	chr12:91444445:CADD2	0
	chr3:120531127:CADD1	0	chr2:216990772:CADD2	5.96393	chr7:4838821:CADD2	0	chr20:13765507:CADD2	9.08196e-12	chr19:56466227:CADD2	20.3202	chr5:96108701:CADD2	3.87337	chr9:133308780:HMCN2:Allele2	-0.00350541	chr16:55866934:CADD2	0	chr19:39926601:CADD1	5.62401	chr1:22425988:CDC42:Allele2	0
	chr2:240900607:CADD1	0	chr16:4583327:CADD2	5.96214	chr5:180377018:CADD1	0	chr4:118326718:CADD2	9.01904e-12	chr15:98504322:CADD1	20.3015	chr5:64159431:CWC27:Allele2	3.86796	chr9:25580329:CADD2	-0.00350545	chr1:20246777:CADD2	0	chr19:55816678:CADD1	5.47398	chr2:230787061:CADD1	0
	chr5:6887228:CADD2	0	chr15:79277150:CADD1	5.93909	chr3:10326169:CADD1	0	chr5:114857457:CADD2	8.44816e-12	chr22:33257322:CADD1	20.242	chr1:76521194:CADD1	3.81547	chr14:52233470:CADD2	-0.00350552	chr19:21274337:CADD2	0	chr4:118461736:AC092661.1:Allele2	5.44726	chr18:36907930:CADD2	0
	chr18:48994073:CADD2	0	chr17:54941566:CADD2	5.93649	chr21:44154146:CADD2	0	chr22:38542356:CADD1	8.21351e-12	chr6:146057474:CADD2	20.2392	chr19:57909827:ZNF548:Allele2	3.81202	chr14:105418504:CADD2	-0.00350581	chr11:5748642:CADD2	0	chr6:32361821:CADD1	5.43978	chr10:20575529:CADD2	0
	chr13:50557386:CADD1	0	chr15:42982340:CADD2	5.90703	chr15:24997704:CADD1	0	chr22:44892058:CADD1	7.93658e-12	chr1:2257727:CADD1	20.127	chr7:99171449:CADD1	3.81078	chr19:57311018:CADD1	-0.00350716	chr3:160821969:B3GALNT1:Allele1	0	chr10:65750243:CADD1	5.43408	chr12:113411856:CADD2	0
	chr20:36840156:CADD1	0	chr1:44506265:CADD2	5.89587	chr6:475649:CADD2	0	chr4:3263776:CADD1	7.85442e-12	chr5:40831122:CADD2	20.1049	chr6:134454949:CADD2	3.76555	chr1:32092735:HCRTR1:Allele1	-0.00350763	chr16:8889628:CADD1	0	chr4:3263617:CADD1	5.39743	chr1:247612295:CADD1	0
	chr7:43690243:CADD1	0	chr19:10628599:CADD1	5.89277	chr22:24248414:AP000350.5:Allele2	0	chr10:32923967:CADD2	7.79359e-12	chr1:109473605:CADD2	20.036	chr1:179813499:CADD1	3.72186	chr5:122111172:CADD2	-0.00350783	chr3:1054048:AC087430.1:Allele1	0	chr12:54539892:CADD2	5.35692	chr3:46784467:CADD2	0
	chr10:125283365:CADD2	0	chr19:30507221:CADD2	5.84932	chr22:42904555:CADD2	0	chr11:29652646:CADD1	7.41937e-12	chr7:64037962:CADD1	20.0107	chr6:130761804:CADD2	3.69268	chr10:90751912:CADD1	-0.0035081	chr13:43388498:CADD1	0	chr9:113563143:CADD2	5.2125	chr10:131506192:CADD2	0
	chr7:35299014:AC009531.2:Allele2	0	chr4:3974455:CADD1	5.80565	chr6:134454949:CADD2	0	chr11:5759154:CADD2	7.28004e-12	chr1:54412181:CADD2	20.0027	chr7:7016251:CADD2	3.67016	chr9:96941577:CADD2	-0.00350879	chr5:95733112:CADD1	0	chr5:76343999:CADD1	5.19642	chr19:53116060:ZNF83:Allele1	0
	chr6:150343211:RAET1L:Allele1	0	chr6:485620:CADD2	5.79839	chr20:29596622:RP4-610C12.1:Allele1	0	chr6:485620:CADD2	7.21774e-12	chr20:45027364:ELMO2:Allele1	19.9521	chr12:4951809:CADD1	3.6254	chr9:96940153:CADD2	-0.00350879	chr3:170180004:CADD1	0	chr10:81851120:CADD2	5.14982	chr2:16948588:AC008069.1:Allele2	0
	chr6:150046511:NUP43:Allele2	0	chr5:132576522:CADD1	5.60836	chr10:44362711:CADD1	0	chr15:40845071:CADD2	7.15527e-12	chr12:23683758:CADD2	19.91	chr19:45912736:CD3EAP:Allele2	3.61144	chr9:33555701:CADD2	-0.00350906	chr9:35352131:CADD2	0	chr1:114632071:CADD2	5.128	chr19:21241537:CADD1	0
	chr13:53268688:CADD2	0	chr1:94643531:CADD1	5.59787	chr14:51445611:TRIM9:Allele1	0	chr8:10623240:CADD2	6.82497e-12	chr20:34502107:CADD2	19.8326	chr18:36907930:CADD2	3.58787	chr19:50362201:CADD2	-0.00351014	chr11:126970429:CADD1	0	chr5:141244356:CADD2	5.10632	chr3:10326169:CADD1	0
	chr1:45444038:CADD1	0	chr22:33257322:CADD1	5.54603	chr13:100493418:CADD2	0	chr5:10650324:CADD1	6.76239e-12	chr6:30422736:CADD2	19.6943	chr9:16418873:CADD2	3.5776	chr2:67402307:CADD1	-0.00351032	chr6:116763773:CADD1	0	chr10:73406504:CADD2	5.09986	chr21:44154146:CADD2	0
	chr3:8610936:CADD1	0	chr20:2542669:CADD1	5.50774	chr12:69247483:CPM:Allele2	0	chr11:5757785:CADD2	6.00429e-12	chr16:17920298:CADD2	19.6854	chr18:48994073:CADD2	3.56764	chr20:2542669:CADD1	-0.00351062	chr17:80391684:CADD1	0	chr13:89180955::Allele1	5.07316	chr15:24997704:CADD1	0
	chr5:93812885:CADD2	0	chr9:96940153:CADD2	5.38977	chr12:80862469:CADD1	0	chr2:178098087:CADD2	5.74899e-12	chr20:61472120:CADD2	19.4994	chr10:6776179:CADD2	3.56267	chr3:1054048:AC087430.1:Allele1	-0.00351103	chr22:37414983:TST:Allele2	0	chr14:105416823:CADD2	5.06638	chr6:475649:CADD2	0
	chr7:64037962:CADD1	0	chr17:34051176:CADD1	5.3396	chr11:47430192:CADD1	0	chr4:187521037:FAT1:Allele1	5.59289e-12	chr20:61472939:CADD2	19.4994	chr6:38712040:CADD1	3.54403	chr1:54412181:CADD2	-0.00351144	chr17:63545622:CADD2	0	chr22:41903813:ACO2:Allele2	5.06257	chr22:24248414:AP000350.5:Allele2	0
	chr11:30450613:CADD1	0	chr2:152138522:CADD1	5.33601	chr16:767096:CADD2	0	chr12:131356731:CADD1	5.57221e-12	chr20:61472808:CADD2	19.4994	chr7:12697463:CADD1	3.51285	chr10:50942763:OGDHL:Allele2	-0.00351188	chr6:49403282:CADD1	0	chr12:31116745:CADD2	5.04148	chr22:42904555:CADD2	0
	chr8:12952293:CADD2	0	chr22:46762266:CADD2	5.33108	chr2:17967836:CADD2	0	chr17:59940633:CADD1	5.27356e-12	chr20:61472938:CADD2	19.4994	chr9:120542854:CADD2	3.39693	chr4:3417845:CADD1	-0.00351289	chr1:2251357:CADD1	0	chr1:54412181:CADD2	5.02672	chr6:134454949:CADD2	0
	chr10:16554727:CADD2	0	chr20:13202367:CADD2	5.32399	chr1:227505713:CADD2	0	chr14:106106549:CADD1	5.15553e-12	chr20:61472808:TCFL5:Allele2	19.4994	chr16:84496140:CADD1	3.33966	chr17:79152798:AATK-AS1:Allele2	-0.00351294	chr19:56467281:CADD2	0	chr20:61472939:CADD2	5.0147	chr20:29596622:RP4-610C12.1:Allele1	0
	chr16:1026398:CADD1	0	chr7:26572971:CADD1	5.2992	chr5:66915612:CADD2	0	chr3:121192350:CADD2	4.85821e-12	chr20:61472115:COL9A3:Allele2	19.4994	chr18:28939056:CADD2	3.33711	chr6:29943281:CADD1	-0.00351337	chr8:56047961:CADD2	0	chr20:61472808:TCFL5:Allele2	5.01444	chr14:30441917:CADD1	0
	chr8:63885481:CADD2	0	chr18:28991061:CADD2	5.28678	chr6:109158208:CADD2	0	chr15:63422817:CADD2	4.77427e-12	chr12:110019233:CADD2	19.3714	chr2:70676769:CADD1	3.33555	chr18:9888558:CADD2	-0.00351342	chr1:120455441:CADD2	0	chr20:61472938:CADD2	5.00383	chr10:44362711:CADD1	0
	chr1:76521194:CADD1	0	chr16:51422254::Allele1	5.26665	chr1:32092735:HCRTR1:Allele1	0	chr1:45117300:CADD1	4.71355e-12	chr19:39926601:CADD1	19.3248	chr17:76895892:CADD2	3.30108	chr7:55459563:CADD1	-0.00351376	chr22:42904780:CADD2	0	chr16:51422254::Allele1	5.00253	chr6:117881605:CADD2	0
	chrX:46408015:CADD2	0	chr11:77051683:CADD1	5.20114	chr19:56459458:CADD2	0	chr12:13706910:CADD2	4.535e-12	chr5:66915612:CADD2	19.2715	chr14:93401316:CADD1	3.29753	chr2:242028741:CADD2	-0.00351449	chr20:12931000:CADD1	0	chr20:61472808:CADD2	4.99701	chr22:42905681:RRP7A:Allele2	0
	chr6:164009131:RP5-826L7.1:Allele2	0	chr19:56459458:CADD2	5.19553	chr6:32551935:CADD2	0	chr5:5132898:CADD2	4.21872e-12	chr4:118461736:AC092661.1:Allele2	19.062	chr12:2549673:CADD1	3.19717	chr20:61472596:TCFL5:Allele1	-0.00351467	chr15:96007129:CADD1	0	chr14:23512751:CADD2	4.99645	chr14:51445611:TRIM9:Allele1	0
	chr17:3475490:CADD2	0	chr5:76343999:CADD1	5.16114	chr16:55866934:CADD2	0	chr2:67402307:CADD1	4.03642e-12	chr10:4130638:CADD2	18.9873	chr19:15168621:CASP14:Allele2	3.18811	chr12:133444458:CADD2	-0.00351638	chr1:20681004:CADD1	0	chr19:56459458:CADD2	4.98655	chr13:100493418:CADD2	0
	chr5:64159431:CWC27:Allele2	0	chr1:2251160:CADD1	5.14832	chr1:20246777:CADD2	0	chr4:46929104:CADD2	3.94121e-12	chr1:11006624:CADD2	18.9443	chr2:72357455:CADD2	3.16554	chr8:9113507:CADD2	-0.00351694	chr2:175424825:CADD2	0	chr7:120617012:ING3:Allele2	4.9736	chr12:69247483:CPM:Allele2	0
	chr2:242028741:CADD2	0	chr5:52422356:CADD2	5.13944	chr11:5748642:CADD2	0	chr17:34051176:CADD1	3.88121e-12	chr6:29943281:CADD1	18.9345	chr15:29668611:CADD2	3.15625	chrX:56233620:KLF8:Allele2	-0.003517	chr2:70676769:CADD1	0	chr20:61472120:CADD2	4.96112	chr2:17967836:CADD2	0
	chr2:239041826:CADD1	0	chr10:104499232:CADD1	5.1393	chr16:8889628:CADD1	0	chr10:70992205:CADD2	3.87553e-12	chr14:51445611:TRIM9:Allele1	18.9112	chr4:15004499:CADD2	3.13966	chr7:136006559:CADD1	-0.00351813	chr12:4705317:CADD1	0	chr13:29413983:MTUS2:Allele1	4.9096	chr1:227505713:CADD2	0
	chr2:155713421:CADD1	0	chr9:71549847:CADD2	5.11451	chr3:1054048:AC087430.1:Allele1	0	chr19:44397688:CADD2	3.87553e-12	chr12:53004654:CADD2	18.5784	chr17:18709202:CADD2	3.13639	chr19:54545186:CADD1	-0.0035184	chr12:31882208:CADD1	0	chr13:29413983:CADD1	4.89065	chr5:66915612:CADD2	0
	chr5:148371305:CADD2	0	chr3:126694781:CADD1	5.09541	chr13:43388498:CADD1	0	chr5:108502665:CADD1	3.37015e-12	chr8:22993108:CADD2	18.5402	chr6:29841121:CADD2	3.09472	chr10:13747007:CADD2	-0.00351861	chr1:65613729:CADD1	0	chr20:61472115:COL9A3:Allele2	4.85785	chr6:109158208:CADD2	0
	chr1:179813499:CADD1	0	chr11:30450613:CADD1	5.05819	chr5:95733112:CADD1	0	chr6:22221924:CADD1	3.3461e-12	chr11:5757785:CADD2	18.4937	chr21:43160257:CADD2	3.04915	chr1:205759243:CADD2	-0.00352041	chr19:53382371:ZNF320:Allele2	0	chr3:46784467:CADD2	4.79631	chr1:32092735:HCRTR1:Allele1	0
	chr10:5242164:CADD1	0	chr5:42923044:CADD2	5.05048	chr3:170180004:CADD1	0	chr5:78983513:CADD2	3.15045e-12	chr4:3263617:CADD1	18.3828	chr5:6887228:CADD2	3.0404	chr7:43690243:CADD1	-0.00352128	chr19:45912736:CD3EAP:Allele2	0	chr16:9498254:CADD2	4.79448	chr19:56459458:CADD2	0
	chr20:61472120:CADD2	0	chr6:163743050:CADD1	5.01725	chr9:35352131:CADD2	0	chr4:61654153:CADD2	2.98343e-12	chr1:44506265:CADD2	18.3756	chr10:23605914:CADD2	2.9716	chr7:43678997:CADD1	-0.00352128	chr12:97023991:CADD1	0	chr5:39364554:CADD1	4.76369	chr6:32551935:CADD2	0
	chr11:38654117:CADD2	0	chr5:180377018:CADD1	5.01286	chr11:126970429:CADD1	0	chr6:146205604:CADD1	2.71201e-12	chr11:128682460:FLI1:Allele2	18.3245	chr17:63545622:CADD2	2.86316	chr7:43659182:STK17A:Allele2	-0.00352128	chr2:10924693:CADD2	0	chr5:5132898:CADD2	4.71558	chr16:55866934:CADD2	0
	chr5:43704556:CADD2	0	chr2:71294713:CADD2	5.00214	chr6:116763773:CADD1	0	chr5:35910529:CAPSL:Allele1	2.70145e-12	chr18:11994163:IMPA2:Allele1	18.2265	chr3:128533128:CADD2	2.82976	chr7:89899488:CADD1	-0.00352344	chr6:91266349:CADD1	0	chr1:40145297:HPCAL4:Allele1	4.70769	chr1:20246777:CADD2	0
	chr6:30449046:RANP1:Allele2	0	chr5:164647704:CADD1	4.98869	chr17:80391684:CADD1	0	chr20:61472596:TCFL5:Allele1	2.5726e-12	chr12:130624047:CADD2	18.1925	chr2:75416052:CADD2	2.81956	chr1:114632071:CADD2	-0.00352455	chr19:37488481:ZNF568:Allele2	0	chr12:121455589:CADD1	4.70656	chr2:178098087:CADD2	0
	chr18:5289887:CADD1	0	chr8:87347150:CTD-2284J15.1:Allele2	4.98546	chr22:37414983:TST:Allele2	0	chr6:28089699:CADD1	2.53496e-12	chr12:54539892:CADD2	18.1288	chr4:140372192:CADD1	2.81374	chr17:18709202:CADD2	-0.00352456	chr3:190981552:CADD1	0	chr19:56104524:CADD1	4.7063	chr19:21274337:CADD2	0
	chr5:5132898:CADD2	0	chr6:110674614:CADD1	4.97228	chr17:63545622:CADD2	0	chr10:93389343:CADD2	2.45646e-12	chr10:131506192:CADD2	18.0703	chr17:80391684:CADD1	2.80538	chr1:153560040:CADD2	-0.00352457	chr7:45228401:CADD1	0	chr5:74967164:ANKDD1B:Allele2	4.69331	chr11:5748642:CADD2	0
	chr11:12960926:CADD1	0	chr3:42253090:CADD2	4.95547	chr6:49403282:CADD1	0	chr3:8610936:CADD1	2.37004e-12	chr20:2542669:CADD1	18.062	chr2:179650701:CADD1	2.78508	chr18:28991061:CADD2	-0.00352475	chr15:52441686:CADD2	0	chr1:76521194:CADD1	4.67198	chr3:160821969:B3GALNT1:Allele1	0
	chr1:110439636:CADD1	0	chr19:21302820:ZNF714:Allele2	4.92386	chr1:2251357:CADD1	0	chr12:133499481:CADD1	2.20246e-12	chr6:110674614:CADD1	18.0477	chr7:35299014:AC009531.2:Allele2	2.76874	chr14:105416823:CADD2	-0.00352715	chr8:9113507:CADD2	0	chr9:33555701:CADD2	4.66047	chr16:8889628:CADD1	0
	chr11:66408333:CADD2	0	chr4:129436625:CADD1	4.90722	chr8:56047961:CADD2	0	chr2:105924510:CADD1	2.0911e-12	chr1:45117300:CADD1	17.9655	chr10:129249809:CADD2	2.73629	chr19:20804691:ZNF626:Allele1	-0.00352752	chr17:80317167:CADD1	0	chr22:46762266:CADD2	4.65756	chr3:1054048:AC087430.1:Allele1	0
	chr3:191754238:RP11-655G22.1:Allele2	0	chr12:14651971:ATF7IP:Allele2	4.89408	chr1:120455441:CADD2	0	chr14:96109433:CADD1	1.95225e-12	chr2:227678452:CADD2	17.961	chr17:12538851:LINC00670:Allele1	2.72576	chr5:78983513:CADD2	-0.00352791	chr7:12282451:CADD1	0	chr19:30507221:CADD2	4.65241	chr9:35352131:CADD2	0
	chr10:47668707:CADD1	0	chr15:40845071:CADD2	4.88529	chr22:42904780:CADD2	0	chr3:29303962:CADD1	1.95225e-12	chr3:191810915:CADD1	17.8595	chr15:26792415:CADD1	2.68877	chr1:17303589:CADD1	-0.00352812	chr6:49791678:CADD1	0	chr10:70043916:PBLD:Allele2	4.57557	chr11:126970429:CADD1	0
	chr10:81851120:CADD2	0	chr11:11978815:CADD2	4.8388	chr20:12931000:CADD1	0	chr19:17301935:CADD2	1.90724e-12	chr3:191810915:RN7SKP222:Allele1	17.8595	chr20:1306270:CADD1	2.67745	chr22:33257322:CADD1	-0.0035282	chr8:142236337:CADD1	0	chr3:153744207:ARHGEF26-AS1:Allele1	4.51558	chr6:116763773:CADD1	0
	chr4:151719263:CADD1	0	chr3:137851198:CADD1	4.82512	chr15:96007129:CADD1	0	chr12:78224730:CADD1	1.90724e-12	chr12:5199473:CADD1	17.8039	chr16:55866934:CADD2	2.67708	chr11:118006957:SCN4B:Allele1	-0.00352879	chr17:55940420:CADD1	0	chr10:70043916:CADD2	4.49364	chr17:80391684:CADD1	0
	chr4:90875232:CADD2	0	chr8:56047961:CADD2	4.7771	chr1:20681004:CADD1	0	chr3:46784467:CADD2	1.68959e-12	chr11:77051683:CADD1	17.7789	chrX:22190561:CADD1	2.66866	chr22:42904780:CADD2	-0.00353006	chr18:10323364:CADD1	0	chr18:11610121:SLC35G4:Allele2	4.46914	chr12:130630266:CADD2	0
	chr15:59416294:CADD2	0	chr2:222283514:CADD1	4.76293	chr2:175424825:CADD2	0	chr5:65321311:CADD2	1.66909e-12	chr11:77185247:CADD1	17.7789	chr22:42195410:CADD2	2.61843	chr22:42904780:RRP7A:Allele2	-0.00353006	chr3:181137863:CADD2	0	chr10:70043190:PBLD:Allele2	4.46006	chr22:37414983:TST:Allele2	0
	chr12:10102441:CADD2	0	chr8:22993108:CADD2	4.75898	chr2:70676769:CADD1	0	chr18:28571958:CADD2	1.65181e-12	chr10:20014781:CADD2	17.7643	chr14:85995799:FLRT2:Allele1	2.60604	chr6:164009131:RP5-826L7.1:Allele2	-0.00353064	chr17:18709202:CADD2	0	chr19:18391142:CADD1	4.34954	chr17:63545622:CADD2	0
	chr14:92763861:CADD2	0	chr13:113540610:CADD2	4.75674	chr12:4705317:CADD1	0	chr8:22993108:CADD2	1.6325e-12	chr6:163744361:CADD1	17.7475	chr6:91266349:CADD1	2.59699	chr16:29337658:CADD2	-0.0035311	chr10:27692205:CADD2	0	chr18:48994073:CADD2	4.33397	chr6:49403282:CADD1	0
	chr3:10379923:ATP2B2:Allele1	0	chr17:14110827:CADD1	4.75302	chr12:31882208:CADD1	0	chr2:191625950:CADD1	1.62161e-12	chr17:37222473:CADD2	17.7196	chr7:81964578:CADD1	2.5952	chr14:24423370:CADD2	-0.00353123	chr4:75975330:CADD1	0	chr12:52774158:CADD2	4.2525	chr1:2251357:CADD1	0
	chr2:113296870:CADD2	0	chr6:134454949:CADD2	4.7415	chr1:65613729:CADD1	0	chr7:136006559:CADD1	1.59169e-12	chr1:20827031:CADD1	17.6359	chr11:47187067:ARFGAP2:Allele2	2.5908	chr15:40845071:CADD2	-0.00353255	chr1:9327177:CADD2	0	chr2:43022821:CADD1	4.24737	chr19:56467281:CADD2	0
	chr18:9841490:CADD2	0	chr6:123104029:CADD1	4.73132	chr19:53382371:ZNF320:Allele2	0	chr12:100421119:CADD2	1.58033e-12	chr12:133696373:CADD1	17.5691	chr6:24172962:CADD2	2.58604	chr1:154674270:CADD2	-0.00353337	chr8:49736082:CADD2	0	chr19:56821673:CADD2	4.23103	chr8:56047961:CADD2	0
	chr1:1635749:CADD1	0	chr6:31239407:CADD1	4.70827	chr19:45912736:CD3EAP:Allele2	0	chr3:10326169:CADD1	1.51633e-12	chr8:9113507:CADD2	17.4514	chr11:58911054:CADD2	2.56909	chr10:103586356:CADD2	-0.00353379	chr17:56086363:SRSF1:Allele2	0	chr15:63422817:CADD2	4.20636	chr1:120455441:CADD2	0
	chr12:49317204:CADD1	0	chr6:146205604:CADD1	4.68841	chr12:97023991:CADD1	0	chr7:98984399:CADD2	1.51298e-12	chr19:56459458:CADD2	17.4331	chr11:57960830:CADD1	2.5405	chr1:2257727:CADD1	-0.00353437	chr1:99672236::Allele2	0	chr7:64037962:CADD1	4.18123	chr22:42904780:CADD2	0
	chr14:24423370:CADD2	0	chr9:1046539:CADD2	4.64563	chr2:10924693:CADD2	0	chr12:123199842:CADD1	1.4552e-12	chr9:113563143:CADD2	17.3623	chr21:44588719:CADD1	2.53877	chr16:28487056:CADD2	-0.00353445	chr3:153744207:ARHGEF26-AS1:Allele1	0	chr6:41165840:CADD1	4.16974	chr20:12931000:CADD1	0
	chr20:58452582:CADD2	0	chr12:54539892:CADD2	4.59048	chr6:91266349:CADD1	0	chr7:44618670:CADD2	1.43271e-12	chr9:71549847:CADD2	17.1513	chr21:40389017:CADD2	2.4832	chr11:64253610:CADD2	-0.00353472	chr19:50362201:CADD2	0	chr2:197592:CADD2	4.08766	chr15:96007129:CADD1	0
	chr3:169712558:CADD2	0	chr22:45691594:CADD1	4.56829	chr11:8932479:ST5:Allele2	0	chr12:78835947:CADD2	1.35793e-12	chr19:18391142:CADD1	17.0817	chr10:102309220:CADD1	2.46836	chr6:130761804:CADD2	-0.00353601	chr1:156738428:CADD1	0	chrX:56233620:KLF8:Allele2	4.06433	chr12:4705317:CADD1	0
	chr14:88933540:CADD2	0	chr18:11994163:IMPA2:Allele1	4.50825	chr19:37488481:ZNF568:Allele2	0	chr1:153560040:CADD2	1.34987e-12	chr19:2939396:CADD2	17.0612	chr4:140490109:CADD2	2.43859	chr3:160473538:PPM1L:Allele2	-0.0035375	chr7:79842157:CADD2	0	chr9:120542854:CADD2	4.05735	chr12:31882208:CADD1	0
	chr13:29413983:MTUS2:Allele1	0	chr2:70676769:CADD1	4.50713	chr3:190981552:CADD1	0	chr4:8238151:CADD1	1.25529e-12	chr18:13515930:CADD1	16.9999	chr17:45447832:CADD2	2.43682	chr4:38777383:CADD2	-0.00353753	chr3:158288525:CADD2	0	chr3:191810915:CADD1	4.05379	chr1:65613729:CADD1	0
	chr10:76783214:CADD2	0	chr7:64037962:CADD1	4.48426	chr7:45228401:CADD1	0	chr12:108224894:CADD1	1.22505e-12	chr18:13520356:CADD1	16.9999	chr13:50557386:CADD1	2.42685	chr19:55587822:CADD2	-0.00353775	chr17:14110827:CADD1	0	chr21:28208954:CADD2	4.03298	chr19:53382371:ZNF320:Allele2	0
	chr20:23018109:CADD1	0	chr11:58395627:CADD1	4.47206	chr15:52441686:CADD2	0	chr2:71294713:CADD2	1.17236e-12	chr16:4583327:CADD2	16.8497	chr17:80317167:CADD1	2.42425	chr14:95063107:CADD1	-0.00353778	chr1:236766135:CADD2	0	chr16:23680286:CADD1	4.00199	chr19:45912736:CD3EAP:Allele2	0
	chr19:45913456:CD3EAP:Allele2	0	chr1:20246777:CADD2	4.47036	chr3:191291149:CADD1	0	chr10:133981983:CADD2	1.1677e-12	chr3:8610936:CADD1	16.7834	chr4:3974455:CADD1	2.39421	chr20:34502107:CADD2	-0.0035378	chr12:83528069:CADD1	0	chr1:45117300:CADD1	3.98657	chr12:97023991:CADD1	0
	chr14:59357171:RP11-112J1.2:Allele2	0	chr7:97596092:CADD1	4.46498	chr8:9113507:CADD2	0	chr15:52412103:CADD2	1.16153e-12	chr4:101337130:CADD2	16.7471	chr10:7613475:CADD2	2.36229	chr5:175135906:HRH2:Allele2	-0.00353914	chr22:27712781:CADD2	0	chr10:32923967:CADD2	3.95542	chr2:10924693:CADD2	0
	chr6:32361821:CADD1	0	chr15:79277511:CADD1	4.45691	chr17:80317167:CADD1	0	chr19:58363462:CADD1	1.15991e-12	chr10:73406504:CADD2	16.7279	chr16:81700808:CADD2	2.35909	chr12:130630266:CADD2	-0.00353934	chr3:120531127:CADD1	0	chr3:191810915:RN7SKP222:Allele1	3.93319	chr6:91266349:CADD1	0
	chr1:36321580:CADD2	0	chr10:65750243:CADD1	4.44637	chr7:12282451:CADD1	0	chr11:55496185:CADD2	1.15779e-12	chr1:153560040:CADD2	16.706	chr1:28918992:CADD1	2.34869	chr4:153459525:CADD1	-0.00354141	chr2:240900607:CADD1	0	chr19:45913456:CD3EAP:Allele2	3.92427	chr11:8932479:ST5:Allele2	0
	chr12:41465610:CADD2	0	chr1:210418825:CADD2	4.39005	chr6:49791678:CADD1	0	chr14:92763861:CADD2	1.13903e-12	chr9:133308780:HMCN2:Allele2	16.5911	chr17:55940420:CADD1	2.29883	chr19:10982319:CADD2	-0.0035417	chr5:6887228:CADD2	0	chr19:45913309:CADD2	3.92002	chr19:37488481:ZNF568:Allele2	0
	chr10:36087462:CADD2	0	chr6:32551935:CADD2	4.36073	chr8:142236337:CADD1	0	chr18:56144279:CADD2	1.13697e-12	chr5:141244356:CADD2	16.553	chr19:49207651:CADD1	2.29853	chr9:115635641:CADD1	-0.00354194	chr18:48994073:CADD2	0	chr6:19708229:RP1-167F1.2:Allele2	3.84012	chr3:190981552:CADD1	0
	chr4:153371107:CADD1	0	chr9:33555701:CADD2	4.34064	chr17:55940420:CADD1	0	chr13:40655544:CADD2	1.12424e-12	chr12:78224730:CADD1	16.5373	chr2:175424825:CADD2	2.26245	chr22:42343091:CENPM:Allele1	-0.00354281	chr13:50557386:CADD1	0	chr10:5242164:CADD1	3.81385	chr7:45228401:CADD1	0
	chr19:53086954:ZNF701:Allele2	0	chr12:91444445:CADD2	4.33656	chr3:181137863:CADD2	0	chr10:81851120:CADD2	1.11776e-12	chr7:127944314:CADD2	16.4494	chr5:87678632:CADD2	2.22042	chr14:64908651:CADD2	-0.00354358	chr20:36840156:CADD1	0	chr1:20246777:CADD2	3.81047	chr15:52441686:CADD2	0
	chr7:101467809:CADD2	0	chr11:113803028:CADD1	4.31957	chr17:18709202:CADD2	0	chr17:8268353:CADD1	1.05263e-12	chr3:10328453:CADD2	16.4489	chr6:105545390:CADD2	2.1771	chr20:34090519:CADD2	-0.00354358	chr7:43690243:CADD1	0	chr3:42253090:CADD2	3.79837	chr3:191291149:CADD1	0
	chr16:11836508:CADD2	0	chr2:197592:CADD2	4.26352	chr10:27692205:CADD2	0	chr10:47668707:CADD1	1.02522e-12	chr15:40845071:CADD2	16.4152	chr2:109512428:CADD2	2.14542	chr3:185349228:CADD1	-0.00354365	chr10:125283365:CADD2	0	chr8:56047961:CADD2	3.73753	chr8:9113507:CADD2	0
	chr6:30422736:CADD2	0	chr17:37222473:CADD2	4.25953	chr4:75975330:CADD1	0	chr15:52431136:CADD2	1.02293e-12	chr5:43175953:ZNF131:Allele1	16.3885	chr3:132592821:CADD1	2.12721	chr6:38771106:CADD2	-0.00354369	chr7:35299014:AC009531.2:Allele2	0	chr12:133499481:CADD1	3.65999	chr8:142236337:CADD1	0
	chr1:117447756:CADD1	0	chr9:120542854:CADD2	4.2585	chr1:9327177:CADD2	0	chr15:52708502:CADD2	9.81899e-13	chr17:9586165:CADD1	16.335	chr22:41903813:ACO2:Allele2	2.12029	chr2:237661266:CADD1	-0.00354378	chr6:150343211:RAET1L:Allele1	0	chr1:188113359::Allele2	3.6407	chr17:55940420:CADD1	0
	chr6:22056923:CADD1	0	chr8:12952293:CADD2	4.2441	chr8:49736082:CADD2	0	chr18:28991061:CADD2	9.09346e-13	chr22:38285300:CADD1	16.3314	chr7:81657879:CADD1	2.1158	chr22:24248414:AP000350.5:Allele2	-0.00354542	chr6:150046511:NUP43:Allele2	0	chr3:1054048:AC087430.1:Allele1	3.62901	chr18:10323364:CADD1	0
	chr21:45404974:CADD2	0	chr20:1306270:CADD1	4.23823	chr17:56086363:SRSF1:Allele2	0	chr19:43568394:CADD2	8.94279e-13	chr6:32685822:CADD1	16.3254	chr7:79842157:CADD2	2.1074	chr15:51295934:CADD2	-0.00354567	chr13:53268688:CADD2	0	chr12:113411856:CADD2	3.62895	chr3:181137863:CADD2	0
	chr19:14260076:CADD2	0	chr13:54699073:CADD2	4.23428	chr1:99672236::Allele2	0	chr15:52441686:CADD2	8.9185e-13	chr2:16948588:AC008069.1:Allele2	16.2624	chr10:27692205:CADD2	2.08827	chr12:108224894:CADD1	-0.0035461	chr11:124539273:CADD2	0	chr15:24463489:RP11-580I1.1:Allele2	3.60098	chr19:56849696:ZSCAN5A:Allele2	0
	chr13:94886728:GPC6:Allele2	0	chr4:113574409:CADD2	4.23258	chr3:153744207:ARHGEF26-AS1:Allele1	0	chr5:145523105:CADD1	8.63664e-13	chr1:20246777:CADD2	16.224	chr2:75156603:CADD1	2.08046	chr10:28910372:WAC:Allele2	-0.00354785	chr1:45444038:CADD1	0	chr5:66915612:CADD2	3.59046	chr17:18709202:CADD2	0
	chr1:185143721:CADD1	0	chr6:49791678:CADD1	4.2176	chr19:50362201:CADD2	0	chr10:131506192:CADD2	8.62806e-13	chr12:26385611:CADD2	16.1729	chr1:1534614:C1orf233:Allele2	2.0757	chr12:133444543:CADD2	-0.00354848	chr3:8610936:CADD1	0	chr10:6776179:CADD2	3.58284	chr10:27692205:CADD2	0
	chr9:33555701:CADD2	0	chr6:53488396:CADD1	4.21657	chr1:156738428:CADD1	0	chr22:24210050:CADD2	8.61707e-13	chr14:95063107:CADD1	16.0263	chr1:1537437:C1orf233:Allele2	2.0757	chr12:49317204:CADD1	-0.00354878	chr5:93812885:CADD2	0	chr9:4748724:CADD2	3.54669	chr4:75975330:CADD1	0
	chr15:52412103:GNB5:Allele2	0	chr10:81851120:CADD2	4.20357	chr7:79842157:CADD2	0	chr20:6056356:CADD2	8.56832e-13	chr12:31116745:CADD2	15.9968	chr6:153152351:CADD2	2.05813	chr8:40250641:CTA-392C11.2:Allele2	-0.00354949	chr7:64037962:CADD1	0	chr3:120531127:CADD1	3.52183	chr1:9327177:CADD2	0
	chr11:77051683:CADD1	0	chr7:127017391:CADD2	4.19043	chr3:158288525:CADD2	0	chr19:55877111:CADD2	8.52307e-13	chr12:2549673:CADD1	15.9919	chr12:10485535:CADD1	2.00452	chr18:73408524:CADD2	-0.0035497	chr11:30450613:CADD1	0	chr8:61543998:CADD2	3.48365	chr8:49736082:CADD2	0
	chr10:102309220:CADD1	0	chr10:28910372:WAC:Allele2	4.1885	chr1:236766135:CADD2	0	chr1:179813499:CADD1	8.10928e-13	chr13:89180955::Allele1	15.849	chr9:25580329:CADD2	2.0034	chr8:56047961:CADD2	-0.00354975	chr8:12952293:CADD2	0	chr1:11006624:CADD2	3.47228	chr17:56086363:SRSF1:Allele2	0
	chr12:133499481:CADD1	0	chr9:96941577:CADD2	4.18545	chr12:83528069:CADD1	0	chr14:47812311:CADD2	8.03249e-13	chr15:52441524:CADD1	15.8337	chr13:40655544:CADD2	1.97199	chr19:16890243:NWD1:Allele2	-0.00355082	chr10:16554727:CADD2	0	chr3:150014405:CADD2	3.34617	chr3:160473538:PPM1L:Allele2	0
	chr12:8813498:CADD2	0	chr12:8813498:CADD2	4.17398	chr22:27712781:CADD2	0	chr16:84628401:CADD1	7.14653e-13	chr3:150014405:CADD2	15.8318	chr12:49317204:CADD1	1.94485	chr6:29911246:CADD2	-0.00355133	chr16:1026398:CADD1	0	chr1:44506265:CADD2	3.33602	chr1:99672236::Allele2	0
	chr4:8238151:CADD1	0	chr20:4863104:CADD1	4.17218	chr3:120531127:CADD1	0	chr5:129040056:CADD2	7.04433e-13	chr10:65750243:CADD1	15.7725	chr13:53268688:CADD2	1.89417	chr6:7282374:SSR1:Allele2	-0.00355225	chr8:63885481:CADD2	0	chr17:12538851:LINC00670:Allele1	3.32804	chr3:153744207:ARHGEF26-AS1:Allele1	0
	chrX:8457578:CADD2	0	chr19:55587822:CADD2	4.15842	chr2:240900607:CADD1	0	chr13:67780372:CADD2	6.89636e-13	chr19:30507221:CADD2	15.7642	chr6:135523786:CADD1	1.87174	chr6:38729511:DNAH8:Allele2	-0.00355381	chr1:76521194:CADD1	0	chr12:123199842:CADD1	3.31523	chr19:50362201:CADD2	0
	chr19:57909827:ZNF548:Allele2	0	chr12:80862469:CADD1	4.15801	chr5:6887228:CADD2	0	chr1:1537176:CADD1	6.89447e-13	chr10:16554727:CADD2	15.6858	chr9:44256735:CADD1	1.8393	chr19:53993923:CADD2	-0.00355443	chrX:46408015:CADD2	0	chr4:38777383:CADD2	3.30517	chr17:14110827:CADD1	0
	chr2:200336779:CADD2	0	chr12:124979789:CADD2	4.13447	chr18:48994073:CADD2	0	chr19:57311018:CADD1	6.75842e-13	chr18:9888558:CADD2	15.594	chr5:143860994:KCTD16:Allele2	1.83343	chr12:100421119:CADD2	-0.00355451	chr6:164009131:RP5-826L7.1:Allele2	0	chr1:95442542:ALG14:Allele2	3.2889	chr1:236766135:CADD2	0
	chr11:5025200:CADD2	0	chr20:18523002:SEC23B:Allele2	4.12712	chr13:50557386:CADD1	0	chrX:22190561:CADD1	6.64867e-13	chr3:42253090:CADD2	15.5678	chr4:3495283:CADD1	1.81779	chr19:12191061:CADD2	-0.00355458	chr17:3475490:CADD2	0	chr12:123199755:HCAR3:Allele1	3.28697	chr12:83528069:CADD1	0
	chr12:121432117:CADD1	0	chr15:98504322:CADD1	4.12142	chr20:36840156:CADD1	0	chr6:150343211:RAET1L:Allele1	6.47573e-13	chr11:126970429:CADD1	15.5241	chr8:115320834:CADD1	1.79599	chr5:52422356:CADD2	-0.00355572	chr2:242028741:CADD2	0	chr11:77051683:CADD1	3.2835	chr22:27712781:CADD2	0
	chr1:100492867:CADD2	0	chr12:25146594:CADD1	4.10851	chr7:43690243:CADD1	0	chr15:77943858:CADD2	6.47186e-13	chr5:145523105:CADD1	15.4796	chr7:100839401:CADD2	1.79579	chr12:10092173:CADD2	-0.00355675	chr2:239041826:CADD1	0	chr4:153434116:CADD1	3.26947	chr3:120531127:CADD1	0
	chr2:185458975:CADD2	0	chr7:48686531:CADD2	4.06524	chr7:35299014:AC009531.2:Allele2	0	chr4:15004499:CADD2	6.42175e-13	chr10:81851120:CADD2	15.4753	chr7:129782377:CADD1	1.76456	chr12:13706910:CADD2	-0.00355744	chr2:155713421:CADD1	0	chr21:46295217:CADD1	3.24881	chr2:240900607:CADD1	0
	chr6:24172962:CADD2	0	chr4:3263776:CADD1	4.03879	chr6:150343211:RAET1L:Allele1	0	chr2:48915871:CADD1	6.26999e-13	chr15:25580157:CADD2	15.466	chr12:97023991:CADD1	1.75247	chr15:26298028:CADD2	-0.00355854	chr5:148371305:CADD2	0	chr11:70007484:CADD1	3.21703	chr5:6887228:CADD2	0
	chr19:21300142:CADD2	0	chr12:58289281:CADD2	4.02713	chr6:150046511:NUP43:Allele2	0	chr6:163744361:CADD1	6.26782e-13	chr22:37414983:TST:Allele2	15.4619	chr1:156738428:CADD1	1.73949	chr9:116383462:RP11-168K11.3:Allele1	-0.00355856	chr1:179813499:CADD1	0	chr4:3974455:CADD1	3.20682	chr18:48994073:CADD2	0
	chr7:137074760:DGKI:Allele2	0	chr10:125505453:CADD1	4.02632	chr13:53268688:CADD2	0	chr7:127017391:CADD2	6.26559e-13	chr8:40250641:CTA-392C11.2:Allele2	15.3036	chr19:51517239:KLK10:Allele1	1.67544	chr22:22869548:ZNF280A:Allele1	-0.00355861	chr10:5242164:CADD1	0	chr3:10328453:CADD2	3.18512	chr13:50557386:CADD1	0
	chr1:94643531:CADD1	0	chr4:15004499:CADD2	4.02193	chr11:124539273:CADD2	0	chr1:110439636:CADD1	6.25184e-13	chr19:54545186:CADD1	15.2857	chr16:11836508:CADD2	1.66609	chr3:8610936:CADD1	-0.00355866	chr20:61472120:CADD2	0	chr11:77185247:CADD1	3.16898	chr20:36840156:CADD1	0
	chr7:127944314:CADD2	0	chr1:76521194:CADD1	4.00502	chr1:45444038:CADD1	0	chr11:33098004:CADD1	6.13526e-13	chr3:1054048:AC087430.1:Allele1	15.1773	chr3:191291149:CADD1	1.64708	chr9:120542854:CADD2	-0.0035587	chr11:38654117:CADD2	0	chr4:101337130:CADD2	3.14392	chr7:43690243:CADD1	0
	chr9:135203409:CADD1	0	chr5:66915612:CADD2	3.99355	chr3:8610936:CADD1	0	chr13:94886728:GPC6:Allele2	5.86226e-13	chr5:129040056:CADD2	15.1108	chr13:43388498:CADD1	1.61949	chr4:2993980:CADD1	-0.00355932	chr5:43704556:CADD2	0	chr1:156738428:CADD1	3.13069	chr10:125283365:CADD2	0
	chr22:41903813:ACO2:Allele2	0	chr2:43022821:CADD1	3.98749	chr7:64037962:CADD1	0	chr12:124979789:CADD2	5.80566e-13	chr3:191754238:RP11-655G22.1:Allele2	15.101	chr20:43439148:CADD2	1.61389	chr4:140490109:CADD2	-0.00355939	chr6:30449046:RANP1:Allele2	0	chr20:3809330:CADD2	3.1074	chr7:35299014:AC009531.2:Allele2	0
	chr8:135807462:CADD2	0	chr3:1054048:AC087430.1:Allele1	3.88396	chr11:30450613:CADD1	0	chr16:84628401:COTL1:Allele1	5.6411e-13	chr17:47925052:CADD2	14.9981	chr8:128493074:CADD1	1.60476	chr4:59842720:CADD2	-0.00356009	chr18:5289887:CADD1	0	chr12:100421119:CADD2	3.09941	chr6:150343211:RAET1L:Allele1	0
	chr19:20929784:CADD2	0	chr7:101209445:LINC01007:Allele1	3.87889	chr8:12952293:CADD2	0	chr12:127634227:CADD2	5.56079e-13	chr12:127632323:RP11-575F12.2:Allele2	14.9699	chr2:141707868:CADD2	1.54819	chr9:1046539:CADD2	-0.00356038	chr5:5132898:CADD2	0	chr20:3808444:CADD2	3.08836	chr6:150046511:NUP43:Allele2	0
	chr4:153434116:CADD1	0	chr3:153744207:ARHGEF26-AS1:Allele1	3.87629	chr10:16554727:CADD2	0	chr16:50642201:CADD1	5.5514e-13	chr12:127634227:CADD2	14.9699	chr12:7282464:CADD2	1.54287	chr7:101209445:LINC01007:Allele1	-0.0035604	chr11:12960926:CADD1	0	chr12:78224730:CADD1	3.04473	chr3:8610936:CADD1	0
	chr15:50659636:CADD1	0	chr16:767096:CADD2	3.86984	chr16:1026398:CADD1	0	chr5:109202725:CADD2	5.36019e-13	chr4:153434116:CADD1	14.9031	chr9:21216864:CADD2	1.47855	chr6:51491884:CADD1	-0.00356082	chr1:110439636:CADD1	0	chr19:54545186:CADD1	3.04231	chr5:93812885:CADD2	0
	chr3:108895844:CADD1	0	chr8:121549719:CADD1	3.86338	chr8:63885481:CADD2	0	chr5:122111172:CADD2	5.2819e-13	chr3:153744207:ARHGEF26-AS1:Allele1	14.893	chr13:89180955::Allele1	1.46099	chr5:129040056:CADD2	-0.00356224	chr11:66408333:CADD2	0	chr17:47925052:CADD2	3.04163	chr7:64037962:CADD1	0
	chr2:228425457:CADD2	0	chr7:26574336:CADD1	3.84858	chr1:76521194:CADD1	0	chr1:205356418:LEMD1:Allele2	5.26236e-13	chr12:133499481:CADD1	14.8397	chr1:45444038:CADD1	1.46072	chr19:56821673:CADD2	-0.00356263	chr3:191754238:RP11-655G22.1:Allele2	0	chr5:43175953:ZNF131:Allele1	3.03142	chr11:30450613:CADD1	0
	chr15:79277511:CADD1	0	chr6:32361821:CADD1	3.82791	chrX:46408015:CADD2	0	chr1:1537176:C1orf233:Allele1	5.20214e-13	chr12:121455589:CADD1	14.7588	chr8:135807462:CADD2	1.45723	chr6:30422736:CADD2	-0.00356265	chr10:47668707:CADD1	0	chr11:5759154:CADD2	3.00993	chr8:12952293:CADD2	0
	chr3:42253090:CADD2	0	chr16:9498254:CADD2	3.8163	chr6:164009131:RP5-826L7.1:Allele2	0	chr15:24426416:CADD2	5.11027e-13	chr1:95442542:ALG14:Allele2	14.7453	chrX:113005470:RP5-964N17.1:Allele2	1.44848	chr3:136473673:CADD1	-0.00356415	chr4:151719263:CADD1	0	chr14:92763907:CADD2	2.99684	chr10:16554727:CADD2	0
	chr12:8755852:CADD2	0	chr6:38729511:DNAH8:Allele2	3.80531	chr17:3475490:CADD2	0	chr10:135000159:KNDC1:Allele2	5.10177e-13	chr1:76521194:CADD1	14.7019	chr18:24494686:CADD2	1.41332	chr18:11994163:IMPA2:Allele1	-0.00356437	chr4:90875232:CADD2	0	chr5:129040056:CADD2	2.99516	chr16:1026398:CADD1	0
	chr8:115320834:CADD1	0	chr16:11836508:CADD2	3.79446	chr5:64159431:CWC27:Allele2	0	chr20:34090519:CADD2	5.0397e-13	chr10:102309220:CADD1	14.6412	chr6:37604608:MDGA1:Allele2	1.38427	chr12:133499481:CADD1	-0.00356452	chr7:81964578:CADD1	0	chr14:92763907::Allele2	2.97009	chr8:63885481:CADD2	0
	chr13:102370510:CADD1	0	chr20:3808444:CADD2	3.77119	chr2:242028741:CADD2	0	chr16:17920298:CADD2	5.02013e-13	chr22:38283605:CADD1	14.6118	chr2:113296870:CADD2	1.38136	chr1:113383208:CADD2	-0.00356489	chr15:59416294:CADD2	0	chr7:44161809:CADD1	2.95647	chr1:76521194:CADD1	0
	chr12:96252619:CADD2	0	chr4:186370846:CADD2	3.76357	chr2:239041826:CADD1	0	chr1:52374576:CADD2	4.99418e-13	chr5:39364554:CADD1	14.5698	chr17:5433203:CADD2	1.37588	chr19:1000568:GRIN3B:Allele2	-0.00356605	chr12:10102441:CADD2	0	chr12:130624047:CADD2	2.94984	chrX:46408015:CADD2	0
	chr5:40831122:CADD2	0	chr7:98984399:CADD2	3.75361	chr2:155713421:CADD1	0	chr7:55459563:CADD1	4.98006e-13	chr6:163743050:CADD1	14.561	chr6:150046511:NUP43:Allele2	1.33793	chr13:89180955::Allele1	-0.00356613	chr14:92763861:CADD2	0	chr6:91266349:CADD1	2.92265	chr6:164009131:RP5-826L7.1:Allele2	0
	chr20:4863104:CADD1	0	chr3:46144105:CADD2	3.74639	chr5:148371305:CADD2	0	chr15:63444715:CADD2	4.98006e-13	chr4:3263776:CADD1	14.5313	chr1:24507213:CADD2	1.33193	chr19:14843490:CADD2	-0.00356628	chr3:10379923:ATP2B2:Allele1	0	chr12:121432117:CADD1	2.90253	chr17:3475490:CADD2	0
	chr9:139866247:CADD1	0	chr6:108479783:CADD2	3.74541	chr1:179813499:CADD1	0	chr1:120455441:CADD2	4.95774e-13	chr8:12952293:CADD2	14.5164	chr1:20681004:CADD1	1.23114	chr5:159204653:CADD2	-0.00356703	chr2:113296870:CADD2	0	chr6:32731258:HLA-DQB2:Allele1	2.88634	chr5:64159431:CWC27:Allele2	0
	chr6:146057474:CADD2	0	chr10:88510097:RP11-359E3.4:Allele2	3.74357	chr10:5242164:CADD1	0	chr22:24210050:SLC2A11:Allele2	4.95285e-13	chr6:31239407:CADD1	14.4855	chr3:140696475:CADD2	1.23056	chr4:8328088:CADD1	-0.00356726	chr18:9841490:CADD2	0	chr16:29337658:CADD2	2.7832	chr2:242028741:CADD2	0
	chr4:2993980:CADD1	0	chr1:44581354:CADD2	3.72496	chr20:61472120:CADD2	0	chr6:116763773:CADD1	4.9091e-13	chr22:41903813:ACO2:Allele2	14.4312	chr9:116153900:CADD1	1.23038	chr9:2044721:CADD1	-0.00356855	chr1:1635749:CADD1	0	chr22:38283605:CADD1	2.75717	chr2:239041826:CADD1	0
	chr19:36564843:CADD2	0	chr11:12960926:CADD1	3.71075	chr11:38654117:CADD2	0	chr6:38771106:CADD2	4.80413e-13	chr12:100421119:CADD2	14.3334	chr9:133308780:HMCN2:Allele2	1.22364	chr3:191810915:CADD1	-0.00356874	chr12:49317204:CADD1	0	chr12:53004654:CADD2	2.73822	chr10:5242164:CADD1	0
	chr15:37221532:CADD2	0	chr22:42904388:RRP7A:Allele2	3.65031	chr5:43704556:CADD2	0	chr1:1534614:C1orf233:Allele2	4.72731e-13	chr5:76343999:CADD1	14.3154	chr3:180739934:CADD1	1.21832	chr3:191810915:RN7SKP222:Allele1	-0.00356874	chr14:24423370:CADD2	0	chr12:4705317:CADD1	2.73618	chr20:61472120:CADD2	0
	chr6:485620:CADD2	0	chr2:75416052:CADD2	3.62497	chr6:30449046:RANP1:Allele2	0	chr1:1537437:C1orf233:Allele2	4.72731e-13	chr22:42195410:CADD2	14.0828	chr7:128327283:CADD2	1.20304	chr4:1052166:CADD1	-0.00356878	chr20:58452582:CADD2	0	chr17:37222473:CADD2	2.70818	chr11:38654117:CADD2	0
	chr4:118326718:CADD2	0	chr6:91266349:CADD1	3.55511	chr18:5289887:CADD1	0	chr11:18300954:CADD1	4.6768e-13	chr2:197592:CADD2	14.0042	chr9:79228700:CADD2	1.15181	chr20:29596622:RP4-610C12.1:Allele1	-0.00356893	chr3:169712558:CADD2	0	chr12:110019233:CADD2	2.70711	chr5:43704556:CADD2	0
	chr11:57960830:CADD1	0	chr19:21303377:ZNF714:Allele2	3.53982	chr5:5132898:CADD2	0	chr20:61472808:TCFL5:Allele2	4.64365e-13	chr14:105418504:CADD2	13.9998	chr12:113411856:CADD2	1.14981	chr1:45117300:CADD1	-0.00357001	chr14:88933540:CADD2	0	chr16:17920298:CADD2	2.67903	chr6:30449046:RANP1:Allele2	0
	chr4:153459525:CADD1	0	chr1:85647868:CADD2	3.53655	chr11:12960926:CADD1	0	chr20:61472115:COL9A3:Allele2	4.64365e-13	chr10:6776179:CADD2	13.9125	chr12:41465610:CADD2	1.14797	chr19:55816678:CADD1	-0.00357084	chr13:29413983:MTUS2:Allele1	0	chr3:8610936:CADD1	2.65394	chr18:5289887:CADD1	0
	chr14:23512751:CADD2	0	chr2:242028741:CADD2	3.53637	chr1:110439636:CADD1	0	chr11:6891385:OR10A2:Allele1	4.62213e-13	chr14:92763907::Allele2	13.9054	chr1:227505713:CADD2	1.14343	chr19:58376484:CADD1	-0.00357117	chr10:76783214:CADD2	0	chr4:140372192:CADD1	2.64607	chr5:5132898:CADD2	0
	chr13:21918844:LINC00422:Allele1	0	chr7:102574920:CADD2	3.52642	chr11:66408333:CADD2	0	chr9:136131188:CADD2	4.3967e-13	chr14:92763907:CADD2	13.9054	chr12:54539892:CADD2	1.14163	chr19:58375710:CADD1	-0.00357117	chr20:23018109:CADD1	0	chr20:4863104:CADD1	2.60377	chr11:12960926:CADD1	0
	chr20:62330439:CADD1	0	chr5:74967164:ANKDD1B:Allele2	3.52018	chr3:191754238:RP11-655G22.1:Allele2	0	chr1:2257727:CADD1	4.36564e-13	chr17:45095678:LRRC37A17P:Allele2	13.897	chr11:73012254:CADD2	1.12525	chr16:52114341:RP11-152O14.4:Allele1	-0.00357133	chr19:45913456:CD3EAP:Allele2	0	chr5:122111172:CADD2	2.58069	chr1:110439636:CADD1	0
	chr16:78930830:CADD2	0	chr3:185349228:CADD1	3.48001	chr10:47668707:CADD1	0	chr12:123199755:HCAR3:Allele1	4.36108e-13	chr5:65321311:CADD2	13.8822	chr4:77830057:CADD2	1.11437	chr16:52114341:CADD1	-0.00357133	chr14:59357171:RP11-112J1.2:Allele2	0	chr12:31882208:CADD1	2.54739	chr11:66408333:CADD2	0
	chr22:42221951:CCDC134:Allele2	0	chr9:35352131:CADD2	3.47257	chr10:81851120:CADD2	0	chr4:2993980:CADD1	4.28942e-13	chr1:188113359::Allele2	13.8725	chr15:37658028:CADD1	1.10651	chr3:37453376:CADD2	-0.00357149	chr6:32361821:CADD1	0	chr1:67243252:TCTEX1D1:Allele2	2.52876	chr3:191754238:RP11-655G22.1:Allele2	0
	chr4:118326718::Allele2	0	chr22:41830708:CADD2	3.47127	chr7:81964578:CADD1	0	chr19:2939396:CADD2	4.26128e-13	chr7:127017391:CADD2	13.8447	chr18:43490602:EPG5:Allele2	1.09269	chr5:466458:EXOC3:Allele1	-0.00357157	chr1:36321580:CADD2	0	chr2:70676769:CADD1	2.51281	chr10:47668707:CADD1	0
	chr2:159195282:CADD2	0	chr9:16418873:CADD2	3.45746	chr15:59416294:CADD2	0	chr15:42982340:CADD2	4.21199e-13	chr17:4460445:CADD1	13.7959	chr8:9416258:TNKS:Allele2	1.08562	chr10:6776179:CADD2	-0.00357164	chr12:41465610:CADD2	0	chr20:13202367:CADD2	2.51004	chr10:81851120:CADD2	0
	chr22:38670326:TMEM184B:Allele1	0	chr16:17920298:CADD2	3.45508	chr12:10102441:CADD2	0	chr10:70043916:CADD2	4.15821e-13	chr4:3974455:CADD1	13.7419	chr19:37815134:CADD1	1.08394	chr9:136131188:CADD2	-0.00357197	chr10:36087462:CADD2	0	chr18:2046274:CADD1	2.45871	chr4:151719263:CADD1	0
	chr15:33027179:CADD1	0	chr1:32092735:HCRTR1:Allele1	3.44598	chr14:92763861:CADD2	0	chr8:134488549:CADD2	4.12715e-13	chr12:121432117:CADD1	13.6852	chr3:169712558:CADD2	1.06519	chr11:117875313:CADD1	-0.00357204	chr4:153371107:CADD1	0	chr3:2138834:CADD2	2.45099	chr4:90875232:CADD2	0
	chr16:71365100:CADD2	0	chr11:29652646:CADD1	3.44275	chr3:10379923:ATP2B2:Allele1	0	chr13:29413983:CADD1	4.11791e-13	chr11:58395627:CADD1	13.6624	chr1:1635749:CADD1	1.05687	chr1:210418825:CADD2	-0.00357319	chr19:53086954:ZNF701:Allele2	0	chr15:52441524:CADD1	2.43795	chr14:92763861:CADD2	0
	chr16:80214307:CADD1	0	chr11:7590220:CADD2	3.44252	chr2:113296870:CADD2	0	chr17:3475490:CADD2	4.10419e-13	chrX:56233620:KLF8:Allele2	13.626	chr3:42253090:CADD2	1.04832	chr14:20849854:CADD2	-0.00357345	chr7:101467809:CADD2	0	chr9:133308780:HMCN2:Allele2	2.43692	chr3:10379923:ATP2B2:Allele1	0
	chr11:64413968:CADD1	0	chr15:50659636:CADD1	3.44095	chr18:9841490:CADD2	0	chr9:1046539:CADD2	3.97464e-13	chr1:20683666:CADD2	13.6038	chr7:98984399:CADD2	1.0284	chr22:38670326:TMEM184B:Allele1	-0.0035736	chr6:30422736:CADD2	0	chr3:191754238:RP11-655G22.1:Allele2	2.40038	chr2:113296870:CADD2	0
	chr2:1637531:PXDN:Allele1	0	chr1:85623732:CADD2	3.42975	chr1:1635749:CADD1	0	chr12:70913818:CADD1	3.83146e-13	chr19:53993923:CADD2	13.5834	chr16:50456355:CADD1	1.01246	chr20:3809330:CADD2	-0.00357425	chr6:22056923:CADD1	0	chr1:2251357:CADD1	2.39412	chr18:9841490:CADD2	0
	chr2:32459091:CADD1	0	chr19:52704429:CADD1	3.42818	chr12:49317204:CADD1	0	chr1:40145297:HPCAL4:Allele1	3.82653e-13	chr10:5242164:CADD1	13.5662	chr12:31257464:DDX11:Allele1	1.00758	chr20:3808444:CADD2	-0.00357425	chr21:45404974:CADD2	0	chr5:118342262:CADD1	2.36012	chr1:1635749:CADD1	0
	chr1:21011346:CADD2	0	chr16:81208175:CADD2	3.42445	chr14:24423370:CADD2	0	chr15:37221532:CADD2	3.8103e-13	chr12:31882208:CADD1	13.4974	chr17:56709107:CADD2	0.970347	chr22:37414983:TST:Allele2	-0.00357574	chr19:14260076:CADD2	0	chr6:134454949:CADD2	2.35904	chr12:49317204:CADD1	0
	chr13:24102681:CADD1	0	chr14:106956963:CADD2	3.42387	chr20:58452582:CADD2	0	chr15:26298028:CADD2	3.78681e-13	chr12:91444445:CADD2	13.4756	chr6:49403282:CADD1	0.962012	chr7:101467809:CADD2	-0.00357575	chr13:94886728:GPC6:Allele2	0	chr1:2251160:CADD1	2.32264	chr14:24423370:CADD2	0
	chr19:55877111:CADD2	0	chr2:72357455:CADD2	3.42266	chr3:169712558:CADD2	0	chr5:141244356:CADD2	3.6777e-13	chr20:6056356:CADD2	13.3852	chr5:180377018:CADD1	0.933913	chr1:11006624:CADD2	-0.00357648	chr1:185143721:CADD1	0	chr11:57960830:CADD1	2.31281	chr20:58452582:CADD2	0
	chr6:7282374:SSR1:Allele2	0	chr6:32685822:CADD1	3.41275	chr14:88933540:CADD2	0	chr17:41438468:CADD1	3.67221e-13	chr10:70042807:PBLD:Allele2	13.3041	chr6:42933464:CADD2	0.884933	chr22:18944361::Allele2	-0.00357672	chr9:33555701:CADD2	0	chr22:38285300:CADD1	2.27731	chr3:169712558:CADD2	0
	chr13:52015773:CADD1	0	chr19:55816678:CADD1	3.39473	chr13:29413983:MTUS2:Allele1	0	chr19:12191061:CADD2	3.57711e-13	chr2:70676769:CADD1	13.2881	chr1:152958238:CADD1	0.869576	chr6:139499745:HECA:Allele1	-0.00357673	chr15:52412103:GNB5:Allele2	0	chr5:65321311:CADD2	2.12741	chr14:88933540:CADD2	0
	chr17:76895892:CADD2	0	chr17:4460445:CADD1	3.38683	chr20:23018109:CADD1	0	chr11:9004060:NRIP3:Allele1	3.51532e-13	chr3:10326169:CADD1	13.281	chrX:8457578:CADD2	0.86889	chr21:40389017:CADD2	-0.00357735	chr11:77051683:CADD1	0	chr12:108224894:CADD1	2.12614	chr13:29413983:MTUS2:Allele1	0
	chr7:102574920:CADD2	0	chr7:127944314:CADD2	3.37392	chr19:45913456:CD3EAP:Allele2	0	chr11:12960926:CADD1	3.42072e-13	chr12:13706910:CADD2	13.2667	chr20:60965677:CADD2	0.848738	chr6:108479783:CADD2	-0.00357778	chr10:102309220:CADD1	0	chr12:6076781:CADD2	2.12406	chr10:76783214:CADD2	0
	chr19:21304678:ZNF714:Allele2	0	chr22:45608361:CADD1	3.36325	chr14:59357171:RP11-112J1.2:Allele2	0	chr12:63083521:CADD2	3.41722e-13	chr19:3630538:CADD2	13.1636	chr2:228425457:CADD2	0.838352	chr14:93401316:CADD1	-0.00357877	chr12:133499481:CADD1	0	chr6:163744361:CADD1	2.12239	chr20:23018109:CADD1	0
	chr16:66614523:CADD1	0	chr14:105418504:CADD2	3.33984	chr6:32361821:CADD1	0	chr22:42904780:CADD2	3.34551e-13	chr16:65897552:RP11-513N24.1:Allele2	13.1537	chr3:193677712:CADD1	0.816267	chr3:137851198:CADD1	-0.00357938	chr12:8813498:CADD2	0	chr7:99171449:CADD1	2.10314	chr19:45913456:CD3EAP:Allele2	0
	chr9:25580329:CADD2	0	chr4:3417845:CADD1	3.3363	chr1:36321580:CADD2	0	chr19:53994178:CADD2	3.32963e-13	chr5:5132898:CADD2	13.0722	chr6:41165840:CADD1	0.807433	chr1:35251735:CADD2	-0.00358033	chr4:8238151:CADD1	0	chr12:26385611:CADD2	2.07576	chr14:59357171:RP11-112J1.2:Allele2	0
	chr1:247875975:CADD2	0	chr4:1052166:CADD1	3.32603	chr12:41465610:CADD2	0	chr4:110971489:CADD2	3.30644e-13	chr2:75156603:CADD1	13.0351	chr2:43022821:CADD1	0.793292	chr2:220113728:CADD2	-0.00358171	chrX:8457578:CADD2	0	chr22:37414983:TST:Allele2	2.06477	chr10:36087462:CADD2	0
	chr12:123199755:HCAR3:Allele1	0	chr2:135920108:CADD2	3.32455	chr10:36087462:CADD2	0	chr9:115635641:CADD1	3.27643e-13	chr5:143860994:KCTD16:Allele2	12.9828	chr11:75905993:WNT11:Allele2	0.792983	chr15:42982340:CADD2	-0.00358285	chr19:57909827:ZNF548:Allele2	0	chr11:8932479:ST5:Allele2	2.03506	chr4:153371107:CADD1	0
	chr1:94352237:CADD1	0	chr1:153560040:CADD2	3.31751	chr19:53086954:ZNF701:Allele2	0	chr19:15910657:CADD1	3.2271e-13	chr2:43022821:CADD1	12.9674	chr5:95733112:CADD1	0.763444	chr3:150014405:CADD2	-0.00358322	chr2:200336779:CADD2	0	chr8:87347150:CTD-2284J15.1:Allele2	2.03249	chr19:53086954:ZNF701:Allele2	0
	chr6:110674614:CADD1	0	chr9:116383462:RP11-168K11.3:Allele1	3.2833	chr7:101467809:CADD2	0	chr11:5748642:CADD2	3.20876e-13	chr16:3292667:CADD1	12.8526	chr11:134019901:CADD2	0.757165	chr8:97506373:CADD1	-0.00358343	chr11:5025200:CADD2	0	chr18:51795535:CADD1	2.01363	chr7:101467809:CADD2	0
	chr11:128682460:FLI1:Allele2	0	chr19:54545186:CADD1	3.28196	chr16:11836508:CADD2	0	chr16:57073683:NLRC5:Allele1	3.18335e-13	chr18:11610121:SLC35G4:Allele2	12.8166	chr1:100492867:CADD2	0.752607	chr13:77169691:CADD2	-0.00358387	chr12:121432117:CADD1	0	chr16:50456355:CADD1	1.98471	chr16:11836508:CADD2	0
	chr2:79720673:CADD1	0	chr11:77185247:CADD1	3.27339	chr6:30422736:CADD2	0	chr9:139693956:CADD1	3.1606e-13	chr3:120531127:CADD1	12.8048	chr4:190582377:CADD1	0.649013	chr12:102603406:CADD2	-0.00358477	chr1:100492867:CADD2	0	chr16:11836508:CADD2	1.95854	chr6:30422736:CADD2	0
	chr3:181331916:CADD2	0	chr8:62412303:CADD2	3.26138	chr6:22056923:CADD1	0	chr10:90751912:CADD1	3.12125e-13	chr8:87347150:CTD-2284J15.1:Allele2	12.7404	chr10:125505453:CADD1	0.608957	chr5:145523105:CADD1	-0.00358557	chr2:185458975:CADD2	0	chr17:43122041:CADD1	1.95798	chr1:117447756:CADD1	0
	chr4:8328088:CADD1	0	chr13:43388498:CADD1	3.23779	chr21:45404974:CADD2	0	chr12:69247483:CPM:Allele2	3.09469e-13	chr2:25383887:CADD1	12.6456	chr13:22255167:CADD1	0.567489	chr16:8889628:CADD1	-0.00358592	chr6:24172962:CADD2	0	chr19:57838018:CADD1	1.93935	chr6:22056923:CADD1	0
	chr16:4583327:CADD2	0	chr1:247875975:CADD2	3.22568	chr19:14260076:CADD2	0	chr12:10102441:CADD2	3.0394e-13	chr18:2046274:CADD1	12.6151	chr3:122296647:CADD2	0.554423	chr22:46762266:CADD2	-0.00358609	chr19:21300142:CADD2	0	chr10:16554727:CADD2	1.90505	chr21:45404974:CADD2	0
	chr22:37749397:CADD2	0	chr13:52015773:CADD1	3.2121	chr13:94886728:GPC6:Allele2	0	chr15:47688857:CADD2	2.99627e-13	chr16:11836508:CADD2	12.5853	chr5:118342262:CADD1	0.55154	chr17:47788105:CADD2	-0.00358623	chr1:94643531:CADD1	0	chr5:145523105:CADD1	1.8728	chr19:14260076:CADD2	0
	chr12:5199473:CADD1	0	chr20:62330439:CADD1	3.1973	chr1:185143721:CADD1	0	chr3:191754238:RP11-655G22.1:Allele2	2.95086e-13	chr5:132201897:CADD1	12.5847	chr6:7251037:CADD2	0.541303	chr13:113540610:CADD2	-0.00358689	chr7:127944314:CADD2	0	chr15:98504322:CADD1	1.85846	chr13:94886728:GPC6:Allele2	0
	chr5:171151917:CADD1	0	chr19:53019190:ZNF578:Allele2	3.17829	chr9:33555701:CADD2	0	chr2:48921375:LHCGR:Allele1	2.93989e-13	chr3:2138834:CADD2	12.4009	chr2:42285575:CADD1	0.516166	chr2:141707868:CADD2	-0.00358705	chr9:135203409:CADD1	0	chr18:11994163:IMPA2:Allele1	1.84475	chr1:185143721:CADD1	0
	chr10:70043190:PBLD:Allele2	0	chr8:128493074:CADD1	3.16874	chr11:77051683:CADD1	0	chr20:23018109:CADD1	2.92853e-13	chr6:146205604:CADD1	12.3507	chr2:25383887:CADD1	0.500827	chr19:53019190:ZNF578:Allele2	-0.00358708	chr22:41903813:ACO2:Allele2	0	chr17:45095678:LRRC37A17P:Allele2	1.84173	chr9:33555701:CADD2	0
	chr7:102987960:CADD2	0	chr1:17303589:CADD1	3.14592	chr10:102309220:CADD1	0	chr11:11944265:CADD2	2.91913e-13	chr1:120455441:CADD2	12.3301	chr11:117875313:CADD1	0.478544	chr18:51795535:CADD1	-0.00358763	chr1:35246848:CADD1	0	chr5:143860994:KCTD16:Allele2	1.77541	chr15:52412103:GNB5:Allele2	0
	chr1:113383208:CADD2	0	chr11:5748642:CADD2	3.14466	chr12:133499481:CADD1	0	chr11:11978815:CADD2	2.91913e-13	chr20:3808444:CADD2	12.3171	chr1:113383208:CADD2	0.449085	chr16:80636812:CADD1	-0.00358876	chr8:135807462:CADD2	0	chr5:96108701:CADD2	1.77096	chr11:77051683:CADD1	0
	chr7:43678997:CADD1	0	chr6:19708229:RP1-167F1.2:Allele2	3.14323	chr12:8813498:CADD2	0	chr3:108475974:RETNLB:Allele2	2.90006e-13	chr20:3809330:CADD2	12.3171	chr16:75469150:CADD1	0.441338	chr19:17301935:CADD2	-0.00359011	chr19:20929784:CADD2	0	chr17:8268353:CADD1	1.75515	chr4:8238151:CADD1	0
	chr17:37222473:CADD2	0	chr12:100421119:CADD2	3.12682	chr4:8238151:CADD1	0	chr1:4014606:CADD2	2.8775e-13	chr8:61543998:CADD2	12.3006	chr11:62519235:CADD2	0.417833	chr11:124056787:OR10D3:Allele1	-0.00359162	chr4:153434116:CADD1	0	chr20:34502107:CADD2	1.74309	chrX:8457578:CADD2	0
	chr6:68598301:CADD2	0	chr17:80317167:CADD1	3.10502	chrX:8457578:CADD2	0	chr8:9416258:TNKS:Allele2	2.86992e-13	chr16:50456355:CADD1	12.2819	chr8:142236337:CADD1	0.410337	chr14:22848073:CADD2	-0.00359261	chr15:50659636:CADD1	0	chr12:4951809:CADD1	1.70283	chr19:57909827:ZNF548:Allele2	0
	chr20:61472596:TCFL5:Allele1	0	chr17:47925052:CADD2	3.0505	chr19:57909827:ZNF548:Allele2	0	chr5:148372884:CADD1	2.86599e-13	chr7:44161809:CADD1	12.0913	chr6:39298047:CADD2	0.394969	chr3:108475974:RETNLB:Allele2	-0.00359268	chr3:108895844:CADD1	0	chr4:178911822:CADD2	1.69719	chr2:200336779:CADD2	0
	chr9:99581916:CADD2	0	chr7:97613998:CADD1	3.03875	chr2:200336779:CADD2	0	chr14:23512751:CADD2	2.83106e-13	chr19:56821673:CADD2	12.0892	chr20:18541699:CADD1	0.394007	chr8:87347150:CTD-2284J15.1:Allele2	-0.00359291	chr2:228425457:CADD2	0	chr8:12952293:CADD2	1.68493	chr11:5025200:CADD2	0
	chr8:11705677:CADD1	0	chr6:135523786:CADD1	3.02974	chr11:5025200:CADD2	0	chr20:62203960:CADD2	2.81994e-13	chr22:46762266:CADD2	12.0843	chr17:2543461:CADD1	0.359625	chr11:4620366:CADD2	-0.00359344	chr15:79277511:CADD1	0	chr12:5199473:CADD1	1.67521	chr12:121432117:CADD1	0
	chr4:3263776:CADD1	0	chr9:113563143:CADD2	3.01454	chr12:121432117:CADD1	0	chr2:240900607:CADD1	2.80288e-13	chr4:95083820:CADD1	12.0605	chr8:39418518:CADD1	0.331022	chr1:1534614:C1orf233:Allele2	-0.00359367	chr3:42253090:CADD2	0	chr1:153560040:CADD2	1.66605	chr1:100492867:CADD2	0
	chr3:121192350:CADD2	0	chr2:185458975:CADD2	3.01118	chr1:100492867:CADD2	0	chr13:44669119::Allele2	2.78132e-13	chr1:156738428:CADD1	12.0006	chr8:62412303:CADD2	0.323859	chr1:1537437:C1orf233:Allele2	-0.00359367	chr12:8755852:CADD2	0	chr9:71549847:CADD2	1.65217	chr2:185458975:CADD2	0
	chr5:10650324:CADD1	0	chr8:125463544:CADD1	3.00324	chr2:185458975:CADD2	0	chr3:191810915:CADD1	2.76109e-13	chr19:36564843:CADD2	11.9476	chr13:111013203:CADD1	0.29495	chr8:4181716:CADD1	-0.00359462	chr8:115320834:CADD1	0	chr10:4130638:CADD2	1.63617	chr6:24172962:CADD2	0
	chr19:44397688:CADD2	0	chr16:78930830:CADD2	2.99149	chr6:24172962:CADD2	0	chr10:70042807:PBLD:Allele2	2.73614e-13	chr3:51274902:DOCK3:Allele2	11.8892	chr1:234807739:CADD2	0.262057	chr19:39926601:CADD1	-0.00359475	chr13:102370510:CADD1	0	chr14:51445611:TRIM9:Allele1	1.63152	chr19:21300142:CADD2	0
	chr10:13747007:CADD2	0	chr5:143860994:KCTD16:Allele2	2.98329	chr7:137074760:DGKI:Allele2	0	chr4:178911822:CADD2	2.73525e-13	chr20:36840156:CADD1	11.8638	chr15:24997704:CADD1	0.26016	chr12:124979789:CADD2	-0.00359479	chr20:4863104:CADD1	0	chr1:20683666:CADD2	1.59271	chr7:137074760:DGKI:Allele2	0
	chr20:5454801:CADD1	0	chr4:153459525:CADD1	2.96212	chr1:94643531:CADD1	0	chr4:118326718::Allele2	2.72661e-13	chr19:57838018:CADD1	11.8079	chr11:69586222:CADD2	0.251179	chr5:443236:CADD1	-0.00359532	chr9:139866247:CADD1	0	chr12:2549673:CADD1	1.55005	chr1:94643531:CADD1	0
	chr20:61472939:CADD2	0	chr3:37453376:CADD2	2.94083	chr7:127944314:CADD2	0	chr22:42904780:RRP7A:Allele2	2.70849e-13	chr7:99171449:CADD1	11.7847	chr1:4851545:AJAP1:Allele2	0.250449	chr5:171151917:CADD1	-0.00359554	chr4:2993980:CADD1	0	chr3:185349228:CADD1	1.54756	chr7:127944314:CADD2	0
	chr22:49564317:CADD2	0	chr3:114106253:ZBTB20:Allele2	2.93751	chr9:135203409:CADD1	0	chr19:55587822:CADD2	2.63676e-13	chr12:6076781:CADD2	11.737	chr1:151701345:CADD1	0.234176	chr14:90509564:CADD2	-0.00359579	chr19:54971392:CADD2	0	chr12:127632323:RP11-575F12.2:Allele2	1.54634	chr9:135203409:CADD1	0
	chr22:42195410:CADD2	0	chr19:39926601:CADD1	2.92352	chr22:41903813:ACO2:Allele2	0	chr3:191291149:CADD1	2.61311e-13	chr5:108502665:CADD1	11.734	chr5:148371305:CADD2	0.22407	chr11:47187067:ARFGAP2:Allele2	-0.00359729	chr4:148409698:CADD1	0	chr12:127634227:CADD2	1.54239	chr22:41903813:ACO2:Allele2	0
	chr19:56466227:CADD2	0	chr7:35299014:AC009531.2:Allele2	2.92123	chr1:35246848:CADD1	0	chr18:11994163:IMPA2:Allele1	2.54679e-13	chr11:6647622:CADD1	11.682	chr15:84707851:CADD1	0.2085	chr5:148372884:CADD1	-0.00359888	chr19:36564843:CADD2	0	chr7:127017391:CADD2	1.51912	chr4:153434116:CADD1	0
	chr19:55148299:CADD2	0	chr14:51445611:TRIM9:Allele1	2.91836	chr8:135807462:CADD2	0	chr21:28208954:CADD2	2.536e-13	chr5:109202725:CADD2	11.651	chr14:64908651:CADD2	0.201906	chr12:4951809:CADD1	-0.0035991	chr15:37221532:CADD2	0	chr14:95063107:CADD1	1.50786	chr15:50659636:CADD1	0
	chr8:134488549:CADD2	0	chr15:79278221:CADD1	2.90975	chr19:20929784:CADD2	0	chr12:130630266:CADD2	2.50753e-13	chr9:115635641:CADD1	11.6165	chr22:41830708:CADD2	0.201376	chr11:75905993:WNT11:Allele2	-0.00359922	chr6:485620:CADD2	0	chr20:36840156:CADD1	1.47419	chr3:108895844:CADD1	0
	chr6:38712040:CADD1	0	chr12:110019233:CADD2	2.89155	chr4:153434116:CADD1	0	chr3:191810915:RN7SKP222:Allele1	2.44379e-13	chr12:4951809:CADD1	11.6064	chr18:55721733:CADD2	0.189558	chr2:17967836:CADD2	-0.00359927	chr11:57960830:CADD1	0	chr4:3263776:CADD1	1.45828	chr2:228425457:CADD2	0
	chr7:48451933:CADD2	0	chr14:105416823:CADD2	2.88339	chr15:50659636:CADD1	0	chr6:51491884:CADD1	2.38114e-13	chr12:4705317:CADD1	11.6006	chr12:8755852:CADD2	0.178999	chr17:14110827:CADD1	-0.0035995	chr4:153459525:CADD1	0	chr12:108232388:CADD1	1.43264	chr15:79277511:CADD1	0
	chr12:117799549:NOS1:Allele2	0	chr16:28487056:CADD2	2.86106	chr3:108895844:CADD1	0	chr10:70043190:PBLD:Allele2	2.34408e-13	chr11:5748642:CADD2	11.5591	chr15:85347709:CADD1	0.160979	chr4:77830057:CADD2	-0.00359963	chr14:23512751:CADD2	0	chr5:132201897:CADD1	1.42283	chr3:42253090:CADD2	0
	chr1:85623732:CADD2	0	chr3:170180004:CADD1	2.84568	chr2:228425457:CADD2	0	chr10:70043916:PBLD:Allele2	2.34408e-13	chr10:70043916:CADD2	11.4854	chr1:22817114:CADD2	0.140747	chr12:121455589:CADD1	-0.00359985	chr20:62330439:CADD1	0	chr15:25580157:CADD2	1.40109	chr12:8755852:CADD2	0
	chr7:128327283:CADD2	0	chr10:32923967:CADD2	2.84483	chr15:79277511:CADD1	0	chr15:24463489:RP11-580I1.1:Allele2	2.34174e-13	chr10:70043190:PBLD:Allele2	11.4854	chr3:86116240:CADD2	0.136796	chr16:1026398:CADD1	-0.00360009	chr16:78930830:CADD2	0	chr7:12729925:CADD1	1.39803	chr8:115320834:CADD1	0
	chr17:4460445:CADD1	0	chr7:81964578:CADD1	2.84218	chr3:42253090:CADD2	0	chr1:95442542:ALG14:Allele2	2.31785e-13	chr10:70043916:PBLD:Allele2	11.4854	chr11:64253610:CADD2	0.116613	chr14:39962263:CADD2	-0.00360044	chr4:118326718::Allele2	0	chr19:15168621:CASP14:Allele2	1.3531	chr13:102370510:CADD1	0
	chr5:65321311:CADD2	0	chr2:141707868:CADD2	2.83877	chr12:8755852:CADD2	0	chr17:45061058:RPRML:Allele1	2.29447e-13	chr21:46295217:CADD1	11.4788	chr3:158288525:CADD2	0.100365	chr3:169437995:CADD2	-0.00360216	chr2:159195282:CADD2	0	chr12:13706910:CADD2	1.32417	chr12:96252619:CADD2	0
	chr4:46929104:CADD2	0	chr4:95083820:CADD1	2.8372	chr8:115320834:CADD1	0	chr5:34651789:CADD1	2.28839e-13	chr2:239041826:CADD1	11.4562	chr1:52374576:CADD2	0.0836166	chr12:121432117:CADD1	-0.00360219	chr22:38670326:TMEM184B:Allele1	0	chr6:163743050:CADD1	1.32286	chr5:40831122:CADD2	0
	chr21:47670294:CADD1	0	chr18:13515861:CADD1	2.83366	chr13:102370510:CADD1	0	chr11:6647622:CADD1	2.23968e-13	chr4:153459525:CADD1	11.439	chr2:220113728:CADD2	0.0709469	chr7:12729925:CADD1	-0.00360228	chr15:33027179:CADD1	0	chr10:102309220:CADD1	1.3149	chr20:4863104:CADD1	0
	chr15:37658028:CADD1	0	chr10:5242164:CADD1	2.81833	chr5:40831122:CADD2	0	chr15:52412103:GNB5:Allele2	2.16989e-13	chr1:35246848:CADD1	11.4111	chr2:65245365:CADD1	0.0651826	chr22:45691594:CADD1	-0.0036023	chr16:71365100:CADD2	0	chr14:105418504:CADD2	1.30309	chr9:139866247:CADD1	0
	chr19:56892320:CADD2	0	chr6:29943281:CADD1	2.81577	chr20:4863104:CADD1	0	chr16:29337658:CADD2	2.15653e-13	chr9:33555701:CADD2	11.3908	chr8:63885481:CADD2	0.0609505	chr1:152958238:CADD1	-0.00360275	chr12:2549673:CADD1	0	chr9:115635641:CADD1	1.3004	chr6:146057474:CADD2	0
	chr19:55587822:CADD2	0	chr3:8610936:CADD1	2.81519	chr9:139866247:CADD1	0	chr22:45691594:CADD1	2.11086e-13	chr6:134454949:CADD2	11.3267	chr19:14843490:CADD2	0.0598492	chr10:135000159:KNDC1:Allele2	-0.00360327	chr16:80214307:CADD1	0	chr19:53116060:ZNF83:Allele1	1.29545	chr4:2993980:CADD1	0
	chr14:90509564:CADD2	0	chr19:18391142:CADD1	2.8142	chr4:2993980:CADD1	0	chr4:164448985:CADD2	2.10863e-13	chr10:90751912:CADD1	11.2237	chr2:234113301:CADD1	0.0583228	chr10:20575529:CADD2	-0.00360342	chr11:64413968:CADD1	0	chr18:13515861:CADD1	1.29354	chr15:37221532:CADD2	0
	chr10:135016175:CADD2	0	chr1:151701345:CADD1	2.8116	chr19:54971392:CADD2	0	chr14:93401316:CADD1	2.10624e-13	chr2:34285910:CADD2	11.2168	chr3:43073761:CADD1	0.058075	chr8:6477767:CADD2	-0.00360616	chr2:1637531:PXDN:Allele1	0	chr2:46988073:CADD2	1.26983	chr6:485620:CADD2	0
	chr20:61472938:CADD2	0	chr5:10650324:CADD1	2.79443	chr4:148409698:CADD1	0	chrX:20461615:CADD1	2.09879e-13	chr6:32361821:CADD1	11.2006	chr12:10092173:CADD2	0.0571239	chr20:13202367:CADD2	-0.00360629	chr2:32459091:CADD1	0	chr1:120455441:CADD2	1.26938	chr4:118326718:CADD2	0
	chr19:39926601:CADD1	0	chr4:164448985:CADD2	2.79026	chr19:36564843:CADD2	0	chr19:50362201:CADD2	2.08185e-13	chr10:129249809:CADD2	11.1419	chr1:53771564:CADD1	0.046794	chr20:36840156:CADD1	-0.00360653	chr1:21011346:CADD2	0	chr21:44588719:CADD1	1.22054	chr11:57960830:CADD1	0
	chr19:45913309:CADD2	0	chr1:9327177:CADD2	2.78613	chr15:37221532:CADD2	0	chr15:90673809:CADD1	2.07286e-13	chr17:34051176:CADD1	11.1222	chr5:80713390:CADD2	0.00410983	chr19:2939396:CADD2	-0.00360672	chr13:24102681:CADD1	0	chr11:5757785:CADD2	1.18684	chr4:153459525:CADD1	0
	chr3:37453376:CADD2	0	chr20:13765507:CADD2	2.76093	chr6:485620:CADD2	0	chr20:5454801:CADD1	2.04302e-13	chr15:63444715:CADD2	11.1052	chr2:141528443:CADD2	0.00191832	chr7:137074760:DGKI:Allele2	-0.00360719	chr6:7282374:SSR1:Allele2	0	chr16:11026523:DEXI:Allele1	1.18262	chr14:23512751:CADD2	0
	chr14:51423887:CADD2	0	chr4:38777383:CADD2	2.74533	chr4:118326718:CADD2	0	chr5:443236:CADD1	2.03436e-13	chr4:113574409:CADD2	11.011	chr7:30491311:CADD1	-0.0028469	chr11:55496185:CADD2	-0.0036075	chr17:76895892:CADD2	0	chr11:58395627:CADD1	1.12175	chr13:21918844:LINC00422:Allele1	0
	chr12:123199842:CADD1	0	chr12:133444458:CADD2	2.74197	chr11:57960830:CADD1	0	chr1:22425988:CDC42:Allele2	2.02232e-13	chr19:14260076:CADD2	10.9934	chr1:227370713:CADD2	-0.00422238	chr6:485620:CADD2	-0.00360753	chr7:102574920:CADD2	0	chr18:56144279:CADD2	1.11986	chr20:62330439:CADD1	0
	chr7:97596092:CADD1	0	chr13:100493418:CADD2	2.74192	chr4:153459525:CADD1	0	chr4:2232600:CADD2	2.00684e-13	chr5:180377018:CADD1	10.8601	chr2:26528221:CADD2	-0.00453222	chr1:78353677:NEXN:Allele2	-0.00360758	chr19:21304678:ZNF714:Allele2	0	chr1:17303589:CADD1	1.11008	chr16:78930830:CADD2	0
	chr11:6647622:CADD1	0	chr6:90565242:CASP8AP2:Allele1	2.74044	chr14:23512751:CADD2	0	chr7:101209445:LINC01007:Allele1	2.00447e-13	chr12:108232388:CADD1	10.8415	chrX:67937275:CADD2	-0.00774792	chr12:7623724:CADD1	-0.00360767	chr16:66614523:CADD1	0	chr6:146205604:CADD1	1.09846	chr22:42221951:CCDC134:Allele2	0
	chr3:185349228:CADD1	0	chrX:22190561:CADD1	2.72807	chr20:62330439:CADD1	0	chr2:46988073:CADD2	1.98773e-13	chr3:185349228:CADD1	10.8387	chr2:27669341:CADD1	-0.0114459	chr5:143860994:KCTD16:Allele2	-0.00360793	chr9:25580329:CADD2	0	chr10:88510097:RP11-359E3.4:Allele2	1.08867	chr4:118326718::Allele2	0
	chr2:133103499:CADD1	0	chr6:139499745:HECA:Allele1	2.72699	chr16:78930830:CADD2	0	chr12:7623724:CADD1	1.97491e-13	chr5:52422356:CADD2	10.7981	chr8:94744813:RBM12B:Allele2	-0.01163	chr1:229795966:CADD1	-0.00360805	chr1:247875975:CADD2	0	chr12:58289281:CADD2	1.08571	chr2:159195282:CADD2	0
	chr12:6076781:CADD2	0	chr20:43439148:CADD2	2.7265	chr4:118326718::Allele2	0	chr6:19708229:RP1-167F1.2:Allele2	1.96775e-13	chr6:91266349:CADD1	10.7903	chr10:44362711:CADD1	-0.033185	chr5:95733112:CADD1	-0.00360818	chr12:123199755:HCAR3:Allele1	0	chr16:65897552:RP11-513N24.1:Allele2	1.00039	chr22:38670326:TMEM184B:Allele1	0
	chr17:43122041:CADD1	0	chr16:19192727:CADD2	2.7195	chr2:159195282:CADD2	0	chr8:72965721:CADD1	1.96764e-13	chr16:11026523:DEXI:Allele1	10.7605	chr16:1026398:CADD1	-0.0954482	chr2:32459091:CADD1	-0.00360884	chr1:94352237:CADD1	0	chr10:88511326:RP11-359E3.4:Allele2	0.998503	chr15:33027179:CADD1	0
	chr14:22848073:CADD2	0	chr11:11944265:CADD2	2.71914	chr22:38670326:TMEM184B:Allele1	0	chr21:46295217:CADD1	1.96422e-13	chr20:13202367:CADD2	10.7559	chr11:17394399:CADD2	-0.0996152	chr10:93389343:CADD2	-0.0036097	chr6:110674614:CADD1	0	chr18:9888558:CADD2	0.980608	chr16:71365100:CADD2	0
	chr14:105416823:CADD2	0	chr7:81657879:CADD1	2.71224	chr15:33027179:CADD1	0	chr10:23605914:CADD2	1.95108e-13	chr12:108224894:CADD1	10.6114	chr15:64980759:CADD2	-0.106251	chr14:85995799:FLRT2:Allele1	-0.00361067	chr2:79720673:CADD1	0	chr2:34285910:CADD2	0.917705	chr2:1637531:PXDN:Allele1	0
	chr20:31025231:CADD1	0	chr17:3475490:CADD2	2.70497	chr16:71365100:CADD2	0	chr12:52774158:CADD2	1.93624e-13	chr6:32731258:HLA-DQB2:Allele1	10.5432	chr1:247612295:CADD1	-0.109538	chr19:30507221:CADD2	-0.00361088	chr3:181331916:CADD2	0	chr19:21241537:CADD1	0.891281	chr2:32459091:CADD1	0
	chr3:114106253:ZBTB20:Allele2	0	chr1:227505713:CADD2	2.70009	chr12:2549673:CADD1	0	chr2:105924510:TGFBRAP1:Allele1	1.88807e-13	chr19:15168621:CASP14:Allele2	10.5229	chr3:37036301:CADD2	-0.113772	chr19:57838018:CADD1	-0.00361287	chr4:8328088:CADD1	0	chr7:81657879:CADD1	0.816815	chr1:21011346:CADD2	0
	chr1:45117300:CADD1	0	chr6:51491884:CADD1	2.69524	chr16:80214307:CADD1	0	chr16:81208175:CADD2	1.886e-13	chr3:190981552:CADD1	10.4847	chr10:13747007:CADD2	-0.115777	chr15:25580157:CADD2	-0.00361295	chr16:4583327:CADD2	0	chr7:92029156:CADD2	0.784545	chr13:24102681:CADD1	0
	chr9:116383462:RP11-168K11.3:Allele1	0	chr6:134142442:CADD1	2.68157	chr11:64413968:CADD1	0	chr14:95063107:CADD1	1.85804e-13	chr19:57909827:ZNF548:Allele2	10.4661	chr10:28910372:WAC:Allele2	-0.122392	chr7:150035526:CADD1	-0.00361298	chr22:37749397:CADD2	0	chr3:10379923:ATP2B2:Allele1	0.767082	chr19:55877111:CADD2	0
	chr1:65534100:CADD1	0	chr15:37221532:CADD2	2.67632	chr2:1637531:PXDN:Allele1	0	chr1:22817114:CADD2	1.83245e-13	chr4:38777383:CADD2	10.4111	chr6:30893728:VARS2:Allele1	-0.125315	chr11:126970429:CADD1	-0.00361304	chr12:5199473:CADD1	0	chr20:45170213:CADD2	0.757345	chr6:7282374:SSR1:Allele2	0
	chr9:21216864:CADD2	0	chr6:43817837:CADD1	2.67184	chr2:32459091:CADD1	0	chr17:33772550:CADD2	1.79233e-13	chr5:96108701:CADD2	10.3793	chr12:105040809:CADD1	-0.138606	chr2:16948588:AC008069.1:Allele2	-0.00361319	chr5:171151917:CADD1	0	chr19:53993923:CADD2	0.743401	chr13:52015773:CADD1	0
	chr16:28487056:CADD2	0	chr21:32253513:KRTAP11-1:Allele2	2.66287	chr1:21011346:CADD2	0	chr22:42904555:CADD2	1.75554e-13	chr4:178911822:CADD2	10.2818	chr2:133103499:CADD1	-0.149829	chr22:38542356:CADD1	-0.00361343	chr10:70043190:PBLD:Allele2	0	chr2:25383887:CADD1	0.739105	chr17:76895892:CADD2	0
	chr18:77720299:HSBP1L1:Allele2	0	chr18:24494686:CADD2	2.65139	chr13:24102681:CADD1	0	chr12:53004654:CADD2	1.74445e-13	chr11:58911054:CADD2	10.2442	chr8:9113507:CADD2	-0.152175	chr3:121192350:CADD2	-0.00361349	chr7:102987960:CADD2	0	chr4:95083820:CADD1	0.707197	chr7:102574920:CADD2	0
	chr2:179650701:CADD1	0	chr5:1384998:CADD2	2.64906	chr19:55877111:CADD2	0	chr7:64037962:CADD1	1.74112e-13	chr20:18523002:SEC23B:Allele2	10.1993	chr5:157167472:CADD1	-0.156375	chr20:23019055:CADD1	-0.00361471	chr1:113383208:CADD2	0	chr10:129249809:CADD2	0.700284	chr19:21304678:ZNF714:Allele2	0
	chr6:130761804:CADD2	0	chr13:53268688:CADD2	2.63678	chr6:7282374:SSR1:Allele2	0	chr6:28130559:CADD1	1.71638e-13	chr1:32092735:HCRTR1:Allele1	10.1935	chr2:79720673:CADD1	-0.160578	chr2:1637531:PXDN:Allele1	-0.00361487	chr17:37222473:CADD2	0	chr14:51423887:CADD2	0.693559	chr16:66614523:CADD1	0
	chr7:89899488:CADD1	0	chr2:42285575:CADD1	2.63588	chr13:52015773:CADD1	0	chr11:126970429:CADD1	1.70929e-13	chr5:122111172:CADD2	10.153	chr10:20575529:CADD2	-0.162713	chr2:239041826:CADD1	-0.00361494	chr6:68598301:CADD2	0	chr11:113803028:CADD1	0.6825	chr9:25580329:CADD2	0
	chr6:109721228:CADD2	0	chr16:55866934:CADD2	2.6318	chr17:76895892:CADD2	0	chr8:4181716:CADD1	1.66904e-13	chr8:128493074:CADD1	10.1221	chr6:164009131:RP5-826L7.1:Allele2	-0.175079	chr12:25146594:CADD1	-0.00361521	chr20:61472596:TCFL5:Allele1	0	chr12:133696373:CADD1	0.663108	chr1:247875975:CADD2	0
	chr1:210418825:CADD2	0	chr6:116565725:NT5DC1:Allele2	2.63148	chr7:102574920:CADD2	0	chr13:100493418:CADD2	1.66288e-13	chr18:28939056:CADD2	10.0391	chr2:34285910:CADD2	-0.181354	chr3:122296647:CADD2	-0.00361605	chr9:99581916:CADD2	0	chr10:104499232:CADD1	0.659761	chr12:123199755:HCAR3:Allele1	0
	chr13:25457004:CADD1	0	chr10:102309220:CADD1	2.61974	chr16:66614523:CADD1	0	chr13:77169691:CADD2	1.65202e-13	chr5:10650324:CADD1	10.0343	chr4:46929104:CADD2	-0.182023	chr7:45228401:CADD1	-0.00361739	chr8:11705677:CADD1	0	chr4:113574409:CADD2	0.659462	chr1:94352237:CADD1	0
	chr5:443236:CADD1	0	chr1:21011346:CADD2	2.61862	chr9:25580329:CADD2	0	chr18:11610121:SLC35G4:Allele2	1.61916e-13	chr5:175135906:HRH2:Allele2	10.0322	chr1:21011346:CADD2	-0.184484	chr17:37222473:CADD2	-0.00361791	chr5:52422356:CADD2	0	chr8:9113507:CADD2	0.634058	chr3:181331916:CADD2	0
	chr18:73408524:CADD2	0	chr10:104235972:CADD1	2.61005	chr1:247875975:CADD2	0	chr19:55859439:SUV420H2:Allele2	1.60958e-13	chr3:37453376:CADD2	10.0264	chrX:46408015:CADD2	-0.189287	chr14:51445611:TRIM9:Allele1	-0.00361801	chr4:3263776:CADD1	0	chr2:239041826:CADD1	0.6339	chr4:8328088:CADD1	0
	chr5:103966248:CADD1	0	chr7:99171449:CADD1	2.60445	chr12:123199755:HCAR3:Allele1	0	chr11:128682460:FLI1:Allele2	1.60649e-13	chr21:45404974:CADD2	9.94782	chr7:150035526:CADD1	-0.191685	chr3:170180004:CADD1	-0.00361802	chr3:121192350:CADD2	0	chr1:20827031:CADD1	0.629005	chr16:4583327:CADD2	0
	chr2:27669341:CADD1	0	chr5:132201897:CADD1	2.58683	chr1:94352237:CADD1	0	chr4:129436625:CADD1	1.57887e-13	chr10:133981983:CADD2	9.90537	chr12:48542415:CADD2	-0.192105	chr3:46144105:CADD2	-0.00361837	chr5:10650324:CADD1	0	chr15:100423797:LOC400464:Allele2	0.599813	chr22:37749397:CADD2	0
	chr4:3974455:CADD1	0	chr5:95733112:CADD1	2.58028	chr6:110674614:CADD1	0	chr13:29413983:MTUS2:Allele1	1.52892e-13	chr11:57960830:CADD1	9.89334	chr12:133001228:CADD1	-0.19288	chr3:37036301:CADD2	-0.00361846	chr19:44397688:CADD2	0	chr5:114857457:CADD2	0.564154	chr12:5199473:CADD1	0
	chr11:5759154:CADD2	0	chr19:36564843:CADD2	2.57687	chr11:128682460:FLI1:Allele2	0	chr22:42221951:CCDC134:Allele2	1.52595e-13	chr14:58470765:CADD2	9.83135	chr19:17301935:CADD2	-0.202055	chr12:69247483:CPM:Allele2	-0.00361882	chr10:13747007:CADD2	0	chr17:3505215:SHPK:Allele2	0.536385	chr5:171151917:CADD1	0
	chr18:51795535:CADD1	0	chr16:71365100:CADD2	2.55858	chr2:79720673:CADD1	0	chr6:18197475:KDM1B:Allele2	1.51477e-13	chr2:240900607:CADD1	9.81957	chr19:57311018:CADD1	-0.221639	chr19:43568394:CADD2	-0.00361897	chr20:5454801:CADD1	0	chr4:153459525:CADD1	0.527795	chr10:70043190:PBLD:Allele2	0
	chr20:61472808:TCFL5:Allele2	0	chr6:37604608:MDGA1:Allele2	2.53696	chr3:181331916:CADD2	0	chr8:37821486:CADD2	1.47929e-13	chr5:114857457:CADD2	9.81241	chr7:49957779:CADD2	-0.232597	chr10:44362711:CADD1	-0.00361977	chr20:61472939:CADD2	0	chr7:44618670:CADD2	0.506384	chr7:102987960:CADD2	0
	chr11:17394399:CADD2	0	chr16:23680286:CADD1	2.5306	chr4:8328088:CADD1	0	chrX:67937275:CADD2	1.44289e-13	chr1:236766135:CADD2	9.80969	chr15:59416294:CADD2	-0.233791	chr10:47668707:CADD1	-0.00361982	chr22:49564317:CADD2	0	chr3:137851198:CADD1	0.474528	chr1:113383208:CADD2	0
	chr11:117875313:CADD1	0	chr3:108895844:CADD1	2.50195	chr22:37749397:CADD2	0	chr22:42195410:CADD2	1.41773e-13	chr4:164448985:CADD2	9.79806	chr12:9522144:CADD2	-0.240592	chr6:43817837:CADD1	-0.0036225	chr22:42195410:CADD2	0	chr4:164448985:CADD2	0.46043	chr7:43678997:CADD1	0
	chr12:131441538:CADD1	0	chr9:21216864:CADD2	2.49114	chr12:5199473:CADD1	0	chr10:31596895:CADD2	1.41229e-13	chr10:28910372:WAC:Allele2	9.68167	chr16:767096:CADD2	-0.241922	chr6:475649:CADD2	-0.00362273	chr19:56466227:CADD2	0	chr4:186370846:CADD2	0.44643	chr17:37222473:CADD2	0
	chr6:147888368:CADD2	0	chr3:86116240:CADD2	2.47105	chr5:171151917:CADD1	0	chr9:120542854:CADD2	1.40981e-13	chr4:186370846:CADD2	9.67023	chr1:13942435:CADD2	-0.291114	chr2:152138522:CADD1	-0.00362274	chr19:55148299:CADD2	0	chr2:152138522:CADD1	0.442755	chr6:68598301:CADD2	0
	chr10:133981983:CADD2	0	chr17:45095678:LRRC37A17P:Allele2	2.46477	chr10:70043190:PBLD:Allele2	0	chr14:92763907::Allele2	1.40573e-13	chr12:113411856:CADD2	9.6127	chr4:2232600:CADD2	-0.2919	chr8:12952293:CADD2	-0.00362304	chr8:134488549:CADD2	0	chr8:37821486:CADD2	0.433445	chr20:61472596:TCFL5:Allele1	0
	chr1:78353677:NEXN:Allele2	0	chr8:4181716:CADD1	2.46182	chr7:102987960:CADD2	0	chr11:8932479:ST5:Allele2	1.38027e-13	chr1:2251160:CADD1	9.60276	chr8:6477767:CADD2	-0.29934	chr21:44154146:CADD2	-0.00362423	chr6:38712040:CADD1	0	chr11:5748642:CADD2	0.42897	chr9:99581916:CADD2	0
	chr2:141707868:CADD2	0	chr6:163744361:CADD1	2.45895	chr1:113383208:CADD2	0	chr7:150035526:CADD1	1.37833e-13	chr1:2251357:CADD1	9.60276	chr14:104003094:CADD1	-0.304163	chr12:97023991:CADD1	-0.0036255	chr7:48451933:CADD2	0	chr6:108479783:CADD2	0.424052	chr8:11705677:CADD1	0
	chr1:4014606:CADD2	0	chr12:69247483:CPM:Allele2	2.44034	chr17:37222473:CADD2	0	chr3:160821969:B3GALNT1:Allele1	1.36632e-13	chr17:3505215:SHPK:Allele2	9.5851	chr15:67153086:CADD2	-0.306817	chr6:32731258:HLA-DQB2:Allele1	-0.00362584	chr12:117799549:NOS1:Allele2	0	chr6:485620:CADD2	0.397986	chr5:10650324:CADD1	0
	chr12:121455589:CADD1	0	chr16:15979632:CADD2	2.43464	chr6:68598301:CADD2	0	chr22:42905681:RRP7A:Allele2	1.34574e-13	chrX:151122980:CADD1	9.57652	chr8:72965721:CADD1	-0.306869	chr14:88933540:CADD2	-0.00362643	chr1:85623732:CADD2	0	chr1:35246848:CADD1	0.392597	chr19:44397688:CADD2	0
	chr1:151701345:CADD1	0	chr20:23018109:CADD1	2.42245	chr9:99581916:CADD2	0	chr22:24248414:AP000350.5:Allele2	1.32431e-13	chr18:28571958:CADD2	9.51718	chr1:2251357:CADD1	-0.319072	chr5:64193785:CADD1	-0.00362688	chr7:128327283:CADD2	0	chr8:11705677:CADD1	0.392391	chr10:13747007:CADD2	0
	chr11:75905993:WNT11:Allele2	0	chr19:43568394:CADD2	2.42151	chr8:11705677:CADD1	0	chr16:11836508:CADD2	1.31108e-13	chr5:443236:CADD1	9.48828	chr1:2251160:CADD1	-0.319072	chr18:56144279:CADD2	-0.00362761	chr15:86290940:CADD1	0	chr14:106106549:CADD1	0.390166	chr20:5454801:CADD1	0
	chr19:18474925:CADD1	0	chr12:133499481:CADD1	2.41263	chr5:52422356:CADD2	0	chr7:137074760:DGKI:Allele2	1.29963e-13	chr1:247875975:CADD2	9.4696	chr3:181137863:CADD2	-0.339109	chr6:68598301:CADD2	-0.00362807	chr17:4460445:CADD1	0	chr2:42285575:CADD1	0.371107	chr20:61472939:CADD2	0
	chr11:5757785:CADD2	0	chr2:179650701:CADD1	2.41083	chr4:3263776:CADD1	0	chr18:5289887:CADD1	1.27694e-13	chr16:29337658:CADD2	9.45472	chr22:37749397:CADD2	-0.368329	chr10:3821561:CADD1	-0.0036282	chr5:65321311:CADD2	0	chr19:36564843:CADD2	0.36908	chr22:49564317:CADD2	0
	chr22:41830708:CADD2	0	chr7:4838821:CADD2	2.40509	chr3:121192350:CADD2	0	chr6:38729511:DNAH8:Allele2	1.27663e-13	chr13:106371004:LINC00343:Allele1	9.44733	chr2:182754649:CADD2	-0.382308	chr16:84628401:CADD1	-0.00362834	chr4:46929104:CADD2	0	chr6:139499745:HECA:Allele1	0.368565	chr22:42195410:CADD2	0
	chr16:81700808:CADD2	0	chr10:16554727:CADD2	2.40101	chr5:10650324:CADD1	0	chr11:64413968:CADD1	1.24731e-13	chr3:121192350:CADD2	9.42372	chr6:152423128:CADD2	-0.385498	chr16:84628401:COTL1:Allele1	-0.00362834	chr21:47670294:CADD1	0	chr4:2993980:CADD1	0.368076	chr19:56466227:CADD2	0
	chr6:163743050:CADD1	0	chr10:50942763:OGDHL:Allele2	2.38711	chr19:44397688:CADD2	0	chr10:88510097:RP11-359E3.4:Allele2	1.2442e-13	chr1:85029077:CADD1	9.36066	chr22:27712781:CADD2	-0.389978	chr1:52374576:CADD2	-0.00362899	chr15:37658028:CADD1	0	chr10:125505453:CADD1	0.345629	chr19:55148299:CADD2	0
	chr4:186370846:CADD2	0	chr19:57838018:CADD1	2.38245	chr10:13747007:CADD2	0	chr10:88511326:RP11-359E3.4:Allele2	1.2442e-13	chr21:44588719:CADD1	9.32604	chr2:1637531:PXDN:Allele1	-0.426408	chr7:48686531:CADD2	-0.00362904	chr19:56892320:CADD2	0	chr16:52114341:RP11-152O14.4:Allele1	0.328755	chr8:134488549:CADD2	0
	chr18:11610121:SLC35G4:Allele2	0	chr18:10319460:CADD2	2.37797	chr20:5454801:CADD1	0	chr1:226420536:CADD1	1.22458e-13	chr14:96109433:CADD1	9.30276	chr19:16890243:NWD1:Allele2	-0.430378	chr12:96260947:CCDC38:Allele2	-0.00362949	chr14:90509564:CADD2	0	chr16:52114341:CADD1	0.316771	chr6:38712040:CADD1	0
	chr12:78224730:CADD1	0	chr12:113411856:CADD2	2.37788	chr20:61472939:CADD2	0	chr7:102574920:CADD2	1.21228e-13	chr4:15004499:CADD2	9.29588	chr2:239041826:CADD1	-0.439239	chr12:96260947:CADD2	-0.00362949	chr10:135016175:CADD2	0	chr5:180377018:CADD1	0.292209	chr7:48451933:CADD2	0
	chr8:94744813:RBM12B:Allele2	0	chr19:10982319:CADD2	2.37492	chr22:42195410:CADD2	0	chr4:59842720:CADD2	1.21149e-13	chr7:100696616:CADD2	9.26248	chr2:32459091:CADD1	-0.44005	chr11:113803028:CADD1	-0.00362954	chr20:61472938:CADD2	0	chr7:127944314:CADD2	0.290181	chr12:117799549:NOS1:Allele2	0
	chr22:17280822:CADD2	0	chr13:102370510:CADD1	2.37245	chr19:56466227:CADD2	0	chr14:88933540:CADD2	1.19405e-13	chr6:485620:CADD2	9.25462	chr7:96595476:CADD2	-0.447359	chr5:157167472:CADD1	-0.00362981	chr19:39926601:CADD1	0	chr6:31239407:CADD1	0.271157	chr1:85623732:CADD2	0
	chr12:52774158:CADD2	0	chr4:61654153:CADD2	2.34277	chr19:55148299:CADD2	0	chr20:36840156:CADD1	1.18281e-13	chr8:11705677:CADD1	9.24572	chr12:131356731:CADD1	-0.460356	chr1:227505713:CADD2	-0.00363007	chr19:45913309:CADD2	0	chr20:6056356:CADD2	0.254476	chr7:128327283:CADD2	0
	chr11:134019901:CADD2	0	chr7:136006559:CADD1	2.34228	chr8:134488549:CADD2	0	chr7:120617012:ING3:Allele2	1.1111e-13	chr5:118342262:CADD1	9.20421	chr7:100696616:CADD2	-0.465406	chr11:70116070:CADD2	-0.00363112	chr3:37453376:CADD2	0	chr7:100696616:CADD2	0.251094	chr4:46929104:CADD2	0
	chr13:67780372:CADD2	0	chr4:83795806:CADD1	2.33506	chr6:38712040:CADD1	0	chr1:21011346:CADD2	1.07498e-13	chr6:90565242:CASP8AP2:Allele1	9.19144	chr11:124539273:CADD2	-0.474656	chr12:123199842:CADD1	-0.00363139	chr14:51423887:CADD2	0	chr17:4460445:CADD1	0.233278	chr21:47670294:CADD1	0
	chr14:92763907::Allele2	0	chr5:171151917:CADD1	2.32098	chr1:85623732:CADD2	0	chr20:18523002:SEC23B:Allele2	1.07411e-13	chr6:22221924:CADD1	9.18542	chr10:70992205:CADD2	-0.48436	chr12:123199755:HCAR3:Allele1	-0.00363139	chr12:123199842:CADD1	0	chr16:3292667:CADD1	0.219517	chr15:37658028:CADD1	0
	chr18:13515930:CADD1	0	chr9:114695826:CADD1	2.31941	chr7:128327283:CADD2	0	chr12:8813498:CADD2	1.07349e-13	chr2:109512428:CADD2	9.15486	chr9:116383462:RP11-168K11.3:Allele1	-0.492688	chr1:53771564:CADD1	-0.00363273	chr7:97596092:CADD1	0	chr2:16948588:AC008069.1:Allele2	0.18543	chr19:56892320:CADD2	0
	chr11:77185247:CADD1	0	chr20:61491494:CADD2	2.31694	chr15:86290940:CADD1	0	chr12:127632323:RP11-575F12.2:Allele2	1.06622e-13	chr17:62137930:CADD2	9.11547	chr2:230787061:CADD1	-0.494366	chr19:37488481:ZNF568:Allele2	-0.00363368	chr11:6647622:CADD1	0	chr3:121192350:CADD2	0.153964	chr19:55587822:CADD2	0
	chr12:124979789:CADD2	0	chr12:78835947:CADD2	2.31223	chr17:4460445:CADD1	0	chr5:96108701:CADD2	1.0652e-13	chr4:77830057:CADD2	9.09396	chr4:164449002:CADD1	-0.512294	chr12:4705317:CADD1	-0.00363371	chr3:185349228:CADD1	0	chr1:45444038:CADD1	0.147266	chr14:90509564:CADD2	0
	chr16:9498254:CADD2	0	chr16:81700808:CADD2	2.30484	chr5:65321311:CADD2	0	chrX:56233620:KLF8:Allele2	1.04761e-13	chr12:63083521:CADD2	9.07234	chr5:34651789:CADD1	-0.552435	chr2:240900607:CADD1	-0.00363503	chr2:133103499:CADD1	0	chr8:128493074:CADD1	0.135901	chr10:135016175:CADD2	0
	chr20:45170213:CADD2	0	chr19:53993923:CADD2	2.30232	chr4:46929104:CADD2	0	chr8:63885481:CADD2	1.04012e-13	chr6:163743137:CADD1	9.0183	chr4:113574409:CADD2	-0.552914	chr6:33884674:CADD2	-0.00363506	chr12:6076781:CADD2	0	chr1:226420536:CADD1	0.129555	chr20:61472938:CADD2	0
	chr1:227370713:CADD2	0	chr1:24507213:CADD2	2.28919	chr21:47670294:CADD1	0	chr17:47788105:CADD2	1.03526e-13	chr7:81657879:CADD1	8.97738	chr12:5199473:CADD1	-0.570375	chr22:42195410:CADD2	-0.00363611	chr17:43122041:CADD1	0	chr15:52441686:CADD2	0.120951	chr19:39926601:CADD1	0
	chr17:45447832:CADD2	0	chr22:42195410:CADD2	2.27941	chr15:37658028:CADD1	0	chr5:143860994:KCTD16:Allele2	1.02945e-13	chr7:44618670:CADD2	8.92192	chr11:47430192:CADD1	-0.576107	chr2:200336779:CADD2	-0.00363707	chr14:22848073:CADD2	0	chr6:163743137:CADD1	0.119613	chr19:45913309:CADD2	0
	chr19:15910657:CADD1	0	chr1:226420536:CADD1	2.26004	chr19:55587822:CADD2	0	chr3:164697082:SI:Allele2	9.99879e-14	chr11:8932479:ST5:Allele2	8.89882	chr18:10319460:CADD2	-0.582151	chr13:50557386:CADD1	-0.00363712	chr14:105416823:CADD2	0	chr5:171151917:CADD1	0.0904717	chr3:37453376:CADD2	0
	chr16:84496140:CADD1	0	chr11:64413968:CADD1	2.25399	chr14:90509564:CADD2	0	chr3:150014405:CADD2	9.84964e-14	chr6:109158208:CADD2	8.87818	chr20:23019055:CADD1	-0.591294	chr1:183896961:RGL1:Allele1	-0.00363744	chr20:31025231:CADD1	0	chr10:28910372:WAC:Allele2	0.0860554	chr14:51423887:CADD2	0
	chr12:109458965:CADD2	0	chr18:11610121:SLC35G4:Allele2	2.24704	chr20:61472938:CADD2	0	chr22:42904388:RRP7A:Allele2	9.76882e-14	chr18:13515861:CADD1	8.84873	chr20:5454801:CADD1	-0.595319	chr22:44892058:CADD1	-0.00363758	chr3:114106253:ZBTB20:Allele2	0	chr6:109158208:CADD2	0.0755894	chr12:123199842:CADD1	0
	chr19:20804691:ZNF626:Allele1	0	chr11:38654117:CADD2	2.23377	chr19:39926601:CADD1	0	chr22:37749397:CADD2	9.67993e-14	chr14:106106549:CADD1	8.79018	chr11:129683928:CADD1	-0.627285	chr4:101337130:CADD2	-0.00363808	chr1:45117300:CADD1	0	chr16:71365100:CADD2	0.064941	chr7:97596092:CADD1	0
	chr10:31596895:CADD2	0	chr18:9888558:CADD2	2.22206	chr19:45913309:CADD2	0	chr8:56047961:CADD2	9.57631e-14	chr1:17303589:CADD1	8.78435	chr14:106956963:CADD2	-0.63632	chr12:96252619:CADD2	-0.00363902	chr9:116383462:RP11-168K11.3:Allele1	0	chr14:58470765:CADD2	0.0543432	chr11:6647622:CADD1	0
	chr8:146017782:CADD2	0	chr5:78983513:CADD2	2.2105	chr3:37453376:CADD2	0	chr10:28910372:WAC:Allele2	8.92748e-14	chr7:18697666:CADD2	8.69782	chr3:125804185:CADD1	-0.662619	chr11:5025200:CADD2	-0.00363976	chr1:65534100:CADD1	0	chr11:6647622:CADD1	0.0417284	chr17:43122041:CADD1	0
	chr6:53488396:CADD1	0	chr8:135807462:CADD2	2.1966	chr14:51423887:CADD2	0	chr1:188113359::Allele2	8.64497e-14	chr17:56086363:SRSF1:Allele2	8.69409	chr12:69978623:CADD2	-0.664105	chr12:52774158:CADD2	-0.00364005	chr9:21216864:CADD2	0	chr5:52422356:CADD2	0.0294644	chr14:22848073:CADD2	0
	chrX:22190561:CADD1	0	chr18:51795535:CADD1	2.19538	chr12:123199842:CADD1	0	chr12:4951809:CADD1	8.5244e-14	chr6:53488396:CADD1	8.67787	chr17:59940633:CADD1	-0.664676	chr6:90565242:CASP8AP2:Allele1	-0.00364032	chr18:77720299:HSBP1L1:Allele2	0	chr13:106371004:LINC00343:Allele1	0.0067073	chr14:105416823:CADD2	0
	chr12:10485535:CADD1	0	chr7:18697666:CADD2	2.19337	chr7:97596092:CADD1	0	chr22:41903813:ACO2:Allele2	8.40669e-14	chr1:65534100:CADD1	8.60391	chr17:26654991:CADD2	-0.664743	chr7:102987960:CADD2	-0.00364049	chr2:179650701:CADD1	0	chr11:129683928:CADD1	0	chr20:31025231:CADD1	0
	chr20:60965677:CADD2	0	chr10:47668707:CADD1	2.17458	chr11:6647622:CADD1	0	chr2:229889268:PID1:Allele2	8.38716e-14	chr7:12729925:CADD1	8.53094	chr16:9498254:CADD2	-0.669485	chr15:77943858:CADD2	-0.00364132	chr6:130761804:CADD2	0	chr12:70913818:CADD1	0	chr3:114106253:ZBTB20:Allele2	0
	chr11:11944265:CADD2	0	chrX:119254874:CADD1	2.1701	chr3:185349228:CADD1	0	chr19:53993923:CADD2	8.26467e-14	chr4:83795806:CADD1	8.51686	chr11:70116070:CADD2	-0.681274	chr1:4014606:CADD2	-0.00364146	chr7:89899488:CADD1	0	chr20:43439148:CADD2	0	chr1:45117300:CADD1	0
	chr5:76343999:CADD1	0	chr12:10102441:CADD2	2.16561	chr2:133103499:CADD1	0	chr9:2044721:CADD1	8.14522e-14	chr13:102370510:CADD1	8.49965	chr11:3663021:CADD2	-0.685874	chr4:164448985:CADD2	-0.00364425	chr6:109721228:CADD2	0	chr2:109512428:CADD2	0	chr9:116383462:RP11-168K11.3:Allele1	0
	chr2:234113301:CADD1	0	chr19:53116060:ZNF83:Allele1	2.16162	chr12:6076781:CADD2	0	chr16:28487056:CADD2	7.86615e-14	chr7:92029156:CADD2	8.48344	chr1:9327177:CADD2	-0.700008	chr4:178911822:CADD2	-0.0036457	chr1:210418825:CADD2	0	chr12:10092173:CADD2	0	chr1:65534100:CADD1	0
	chr20:23019055:CADD1	0	chr6:38771106:CADD2	2.1601	chr17:43122041:CADD1	0	chr1:17303589:CADD1	7.8301e-14	chr11:38654117:CADD2	8.43239	chr5:132576522:CADD1	-0.705849	chr12:7282464:CADD2	-0.00364749	chr13:25457004:CADD1	0	chr4:3495283:CADD1	0	chr9:21216864:CADD2	0
	chr4:38777383:CADD2	0	chr6:7251037:CADD2	2.14978	chr14:22848073:CADD2	0	chr6:130761804:CADD2	7.7281e-14	chr6:139499745:HECA:Allele1	8.41876	chr17:14110827:CADD1	-0.709727	chr2:230787061:CADD1	-0.00364769	chr5:443236:CADD1	0	chr6:153152351:CADD2	0	chr16:28487056:CADD2	0
	chr5:122111172:CADD2	0	chr12:108232388:CADD1	2.1288	chr14:105416823:CADD2	0	chr1:54412181:CADD2	7.63342e-14	chr5:6887228:CADD2	8.40154	chr13:99047988:CADD1	-0.731921	chr12:63083521:CADD2	-0.00364784	chr18:73408524:CADD2	0	chr2:186664473:CADD1	0	chr18:77720299:HSBP1L1:Allele2	0
	chr3:128533128:CADD2	0	chr20:18541699:CADD1	2.11441	chr3:114106253:ZBTB20:Allele2	0	chr13:106371004:LINC00343:Allele1	7.54096e-14	chr12:58289281:CADD2	8.39844	chr15:33027179:CADD1	-0.78158	chr11:3663021:CADD2	-0.00364785	chr5:103966248:CADD1	0	chr16:26617665:CADD1	0	chr2:179650701:CADD1	0
	chr12:131440935:GPR133:Allele1	0	chr4:178911822:CADD2	2.11194	chr1:45117300:CADD1	0	chr1:183896961:RGL1:Allele1	7.52088e-14	chr6:108479783:CADD2	8.37106	chr6:29911246:CADD2	-0.795209	chr13:67780372:CADD2	-0.00364825	chr2:27669341:CADD1	0	chr17:5433203:CADD2	0	chr6:130761804:CADD2	0
	chr7:26574336:CADD1	0	chr15:26298028:CADD2	2.10638	chr9:116383462:RP11-168K11.3:Allele1	0	chr12:74937620:CADD2	7.41837e-14	chr20:61491494:CADD2	8.35901	chr2:188411857:CADD2	-0.81324	chr5:34651789:CADD1	-0.00364836	chr4:3974455:CADD1	0	chr15:77943858:CADD2	0	chr7:89899488:CADD1	0
	chr12:58289281:CADD2	0	chr16:3292667:CADD1	2.09858	chr1:65534100:CADD1	0	chr12:109458965:CADD2	7.36107e-14	chr6:116565725:NT5DC1:Allele2	8.32892	chr12:70913818:CADD1	-0.813928	chr5:1384998:CADD2	-0.00364872	chr11:5759154:CADD2	0	chr4:59842720:CADD2	0	chr6:109721228:CADD2	0
	chr6:39298047:CADD2	0	chr15:25580157:CADD2	2.09593	chr9:21216864:CADD2	0	chr6:139499745:HECA:Allele1	7.35268e-14	chr1:226420536:CADD1	8.28237	chr1:36321580:CADD2	-0.828856	chrX:46408015:CADD2	-0.00364998	chr18:51795535:CADD1	0	chr5:148372884:CADD1	0	chr18:73408524:CADD2	0
	chr5:80713390:CADD2	0	chr13:99047988:CADD1	2.0719	chr16:28487056:CADD2	0	chr16:80636812:CADD1	7.30803e-14	chr8:37821486:CADD2	8.25943	chr5:11117583:CADD2	-0.830276	chr13:106371004:LINC00343:Allele1	-0.00365049	chr20:61472808:TCFL5:Allele2	0	chr5:466458:EXOC3:Allele1	0	chr5:103966248:CADD1	0
	chr5:132576522:CADD1	0	chr10:133981983:CADD2	2.07123	chr18:77720299:HSBP1L1:Allele2	0	chr3:190981552:CADD1	7.28481e-14	chr15:37221532:CADD2	8.23705	chr1:154674270:CADD2	-0.851948	chr4:129436625:CADD1	-0.00365071	chr11:17394399:CADD2	0	chr5:175135906:HRH2:Allele2	0	chr2:27669341:CADD1	0
	chr6:39865047:DAAM2:Allele2	0	chr10:4130638:CADD2	2.04509	chr2:179650701:CADD1	0	chr3:46144105:CADD2	7.24794e-14	chr15:52441686:CADD2	8.21484	chr8:10623240:CADD2	-0.86607	chr11:9004060:NRIP3:Allele1	-0.00365107	chr11:117875313:CADD1	0	chr19:53994178:CADD2	0	chr4:3974455:CADD1	0
	chr19:53993923:CADD2	0	chr1:85029077:CADD1	2.04011	chr6:130761804:CADD2	0	chr9:79228700:CADD2	7.16848e-14	chr10:88510097:RP11-359E3.4:Allele2	8.17023	chr12:53004654:CADD2	-0.872358	chr19:15918647:CADD1	-0.00365146	chr12:131441538:CADD1	0	chr6:7542148:DSP:Allele2	0	chr11:5759154:CADD2	0
	chr17:45095678:LRRC37A17P:Allele2	0	chr7:129782377:CADD1	2.03648	chr7:89899488:CADD1	0	chr9:35352131:CADD2	7.1564e-14	chr10:88511326:RP11-359E3.4:Allele2	8.17023	chr3:181331916:CADD2	-0.887767	chr7:81657879:CADD1	-0.00365179	chr10:133981983:CADD2	0	chr12:2101498:CADD2	0	chr18:51795535:CADD1	0
	chr4:140490109:CADD2	0	chr22:44892058:CADD1	2.02648	chr6:109721228:CADD2	0	chr19:37815134:CADD1	7.06155e-14	chr18:56144279:CADD2	8.16584	chr22:38283605:CADD1	-0.897014	chr16:3292667:CADD1	-0.00365295	chr1:78353677:NEXN:Allele2	0	chr2:141528443:CADD2	0	chr20:61472808:TCFL5:Allele2	0
	chr5:114857457:CADD2	0	chr1:1635749:CADD1	2.02312	chr13:25457004:CADD1	0	chr19:57838018:CADD1	6.9436e-14	chr2:42285575:CADD1	8.0983	chr8:49736082:CADD2	-0.919177	chr4:83795806:CADD1	-0.0036532	chr2:141707868:CADD2	0	chr3:29303962:CADD1	0	chr11:17394399:CADD2	0
	chr2:26528221:CADD2	0	chr17:45447832:CADD2	2.02285	chr5:443236:CADD1	0	chr16:8889628:CADD1	6.67868e-14	chr6:475649:CADD2	8.09381	chr17:62137930:CADD2	-0.940727	chr7:12282451:CADD1	-0.00365355	chr1:4014606:CADD2	0	chr12:131356731:CADD1	0	chr11:117875313:CADD1	0
	chr1:44506265:CADD2	0	chr19:15168621:CASP14:Allele2	2.02276	chr18:73408524:CADD2	0	chr19:57909827:ZNF548:Allele2	6.51354e-14	chr19:20804691:ZNF626:Allele1	8.05072	chr3:58178866:CADD1	-0.941833	chr13:52015773:CADD1	-0.00365375	chr12:121455589:CADD1	0	chr1:52374576:CADD2	0	chr12:131441538:CADD1	0
	chr1:218511041:CADD1	0	chrX:151122980:CADD1	2.01482	chr5:103966248:CADD1	0	chr16:55866934:CADD2	6.47355e-14	chr16:19192727:CADD2	8.00005	chr20:12931000:CADD1	-0.945152	chr13:100493418:CADD2	-0.00365497	chr1:151701345:CADD1	0	chr1:154674270:CADD2	0	chr6:147888368:CADD2	0
	chr11:129245783:CADD2	0	chr13:77169691:CADD2	2.00899	chr2:27669341:CADD1	0	chr3:1054048:AC087430.1:Allele1	6.24444e-14	chr1:67453630:CADD2	7.99695	chr10:31596895:CADD2	-1.01398	chr5:109202725:CADD2	-0.00365538	chr11:75905993:WNT11:Allele2	0	chr13:40655544:CADD2	0	chr10:133981983:CADD2	0
	chr10:104235972:CADD1	0	chr2:79720673:CADD1	2.00854	chr4:3974455:CADD1	0	chr6:53488396:CADD1	5.99777e-14	chr6:150046511:NUP43:Allele2	7.95704	chr8:40250641:CTA-392C11.2:Allele2	-1.0201	chr14:59357171:RP11-112J1.2:Allele2	-0.00365625	chr19:18474925:CADD1	0	chr5:64193785:CADD1	0	chr1:78353677:NEXN:Allele2	0
	chr6:41165840:CADD1	0	chr7:92029156:CADD2	1.99962	chr11:5759154:CADD2	0	chr13:43461643:CADD1	5.71846e-14	chr1:67243252:TCTEX1D1:Allele2	7.90305	chr6:134142442:CADD1	-1.02406	chr20:23018109:CADD1	-0.00365638	chr11:5757785:CADD2	0	chr1:13942435:CADD2	0	chr2:141707868:CADD2	0
	chr12:69137227:CADD1	0	chr3:10866730:CADD1	1.98944	chr18:51795535:CADD1	0	chr2:27669341:CADD1	5.7018e-14	chr11:55496185:CADD2	7.75136	chr7:127944314:CADD2	-1.0601	chr8:135807462:CADD2	-0.00365686	chr22:41830708:CADD2	0	chr3:58178866:CADD1	0	chr1:4014606:CADD2	0
	chr7:48451933:ABCA13:Allele2	0	chr5:157167472:CADD1	1.97343	chr20:61472808:TCFL5:Allele2	0	chr9:139866247:CADD1	5.67896e-14	chr3:137851198:CADD1	7.70203	chr1:117447756:CADD1	-1.06034	chr3:190981552:CADD1	-0.00365711	chr16:81700808:CADD2	0	chr17:47788105:CADD2	0	chr19:18474925:CADD1	0
	chr1:20683666:CADD2	0	chr3:132592821:CADD1	1.96931	chr11:17394399:CADD2	0	chr1:199117789:CADD1	5.6398e-14	chr10:7613475:CADD2	7.65482	chr8:97506373:CADD1	-1.09302	chr14:51423887:CADD2	-0.00365846	chr6:163743050:CADD1	0	chr18:60056729:CADD1	0	chr11:5757785:CADD2	0
	chr6:33884674:CADD2	0	chr19:14843490:CADD2	1.96671	chr11:117875313:CADD1	0	chr12:14651971:ATF7IP:Allele2	5.46934e-14	chr17:8268353:CADD1	7.61873	chr11:66408333:CADD2	-1.10144	chr2:191625950:CADD1	-0.00365902	chr4:186370846:CADD2	0	chr4:61654153:CADD2	0	chr22:41830708:CADD2	0
	chr2:188411857:CADD2	0	chr1:179813499:CADD1	1.96653	chr10:133981983:CADD2	0	chr6:475649:CADD2	5.42222e-14	chr11:113803028:CADD1	7.5839	chr19:53994178:CADD2	-1.11986	chr12:69137227:CADD1	-0.00365941	chr18:11610121:SLC35G4:Allele2	0	chr12:105040809:CADD1	0	chr16:81700808:CADD2	0
	chr19:58376484:CADD1	0	chr21:45404974:CADD2	1.96613	chr1:78353677:NEXN:Allele2	0	chr20:58452582:CADD2	5.41814e-14	chr10:104499232:CADD1	7.57868	chr19:54971392:CADD2	-1.12184	chr4:118461736:AC092661.1:Allele2	-0.0036616	chr12:78224730:CADD1	0	chr8:97506373:CADD1	0	chr6:163743050:CADD1	0
	chr19:9014551:CADD1	0	chr4:3495283:CADD1	1.96465	chr2:141707868:CADD2	0	chr1:227505713:CADD2	5.40738e-14	chr6:68598301:CADD2	7.57273	chr5:103966248:CADD1	-1.13047	chr6:105723338:PREP:Allele2	-0.00366219	chr8:94744813:RBM12B:Allele2	0	chr16:60082005:CADD1	0	chr4:186370846:CADD2	0
	chr19:21303377:ZNF714:Allele2	0	chr6:26183710:CADD2	1.96133	chr1:4014606:CADD2	0	chr22:18944361::Allele2	5.37297e-14	chr2:152138522:CADD1	7.48702	chr16:26617665:CADD1	-1.15678	chr12:8813498:CADD2	-0.00366395	chr12:52774158:CADD2	0	chr19:58363462:CADD1	0	chr18:11610121:SLC35G4:Allele2	0
	chr19:45910672:CD3EAP:Allele2	0	chr17:8268353:CADD1	1.92658	chr12:121455589:CADD1	0	chr2:200336779:CADD2	5.29497e-14	chr6:38712040:CADD1	7.47719	chr7:12282451:CADD1	-1.15826	chr4:148409698:CADD1	-0.00366638	chr11:134019901:CADD2	0	chr1:85029077:CADD1	0	chr12:78224730:CADD1	0
	chr11:64253610:CADD2	0	chr11:126970429:CADD1	1.92465	chr1:151701345:CADD1	0	chr8:97506373:CADD1	5.29497e-14	chr9:136131188:CADD2	7.47604	chr1:205759243:CADD2	-1.16113	chr6:153152351:CADD2	-0.00366711	chr13:67780372:CADD2	0	chrX:20461615:CADD1	0	chr8:94744813:RBM12B:Allele2	0
	chrX:56233620:KLF8:Allele2	0	chr17:33772550:CADD2	1.90322	chr11:75905993:WNT11:Allele2	0	chr1:67243252:TCTEX1D1:Allele2	5.2416e-14	chr8:55988774:CADD2	7.44481	chr10:50942763:OGDHL:Allele2	-1.16748	chr11:77185247:CADD1	-0.00366749	chr14:92763907::Allele2	0	chr21:43160257:CADD2	0	chr22:17280822:CADD2	0
	chr5:145523105:CADD1	0	chrX:8457578:CADD2	1.8877	chr19:18474925:CADD1	0	chr5:466458:EXOC3:Allele1	5.08432e-14	chr12:80862469:CADD1	7.3674	chr16:89300029:CADD2	-1.17626	chr11:77051683:CADD1	-0.00366749	chr18:13515930:CADD1	0	chr19:14843490:CADD2	0	chr12:52774158:CADD2	0
	chr11:55496185:CADD2	0	chr6:29911246:CADD2	1.8686	chr11:5757785:CADD2	0	chr6:97594010:CADD1	4.83799e-14	chr16:767096:CADD2	7.35377	chr18:60056729:CADD1	-1.19265	chr2:27669341:CADD1	-0.0036675	chr11:77185247:CADD1	0	chr20:31590686:SUN5:Allele2	0	chr11:134019901:CADD2	0
	chr2:906658:CADD1	0	chr6:163743137:CADD1	1.86847	chr22:41830708:CADD2	0	chr2:10924685:CADD2	4.73942e-14	chr20:45170213:CADD2	7.32789	chr21:47670294:CADD1	-1.20379	chr12:78835947:CADD2	-0.0036678	chr2:206642109:CADD2	0	chr1:24507213:CADD2	0	chr13:67780372:CADD2	0
	chr19:7830938:CADD2	0	chr20:12931000:CADD1	1.86089	chr16:81700808:CADD2	0	chr16:1026398:CADD1	4.60151e-14	chr19:58363462:CADD1	7.28101	chr16:4583327:CADD2	-1.20621	chr3:191754238:RP11-655G22.1:Allele2	-0.0036679	chr12:124979789:CADD2	0	chr18:28939056:CADD2	0	chr14:92763907::Allele2	0
	chr13:111013203:CADD1	0	chr11:58911054:CADD2	1.85923	chr6:163743050:CADD1	0	chr22:37414983:TST:Allele2	4.57367e-14	chr7:12697463:CADD1	7.28099	chr18:9841490:CADD2	-1.21876	chr7:44618670:CADD2	-0.0036683	chr16:9498254:CADD2	0	chr11:18300954:CADD1	0	chr18:13515930:CADD1	0
	chr4:3954878:CADD1	0	chr4:8238151:CADD1	1.84963	chr4:186370846:CADD2	0	chr2:32459091:CADD1	4.39816e-14	chr4:2993980:CADD1	7.19844	chr4:61654153:CADD2	-1.22081	chr21:46295217:CADD1	-0.00366844	chr20:45170213:CADD2	0	chr19:10628599:CADD1	0	chr16:9498254:CADD2	0
	chr12:74937620:CADD2	0	chr8:55988774:CADD2	1.84708	chr18:11610121:SLC35G4:Allele2	0	chr8:62412303:CADD2	4.36797e-14	chr4:8238151:CADD1	7.19778	chr7:6500717:CADD1	-1.22902	chr7:100839401:CADD2	-0.00366931	chr1:227370713:CADD2	0	chr7:87774727:CADD2	0	chr20:45170213:CADD2	0
	chr9:2044721:CADD1	0	chr16:48266189:ABCC11:Allele2	1.84614	chr12:78224730:CADD1	0	chr6:33884674:CADD2	4.35675e-14	chr15:26298028:CADD2	7.19483	chr17:41438468:CADD1	-1.23305	chr6:24146761:CADD2	-0.00366942	chr17:45447832:CADD2	0	chr7:97613998:CADD1	0	chr1:227370713:CADD2	0
	chr15:100423797:LOC400464:Allele2	0	chr4:2232600:CADD2	1.84372	chr8:94744813:RBM12B:Allele2	0	chr20:23019055:CADD1	4.31847e-14	chr19:21241537:CADD1	7.17107	chr5:76343999:CADD1	-1.23346	chr22:41903813:ACO2:Allele2	-0.00366957	chr19:15910657:CADD1	0	chr5:34651789:CADD1	0	chr17:45447832:CADD2	0
	chr7:100839401:CADD2	0	chr19:44397688:CADD2	1.83838	chr12:52774158:CADD2	0	chr11:118006957:SCN4B:Allele1	4.30813e-14	chr17:80391684:CADD1	7.07298	chr14:96109433:CADD1	-1.25031	chr17:26654991:CADD2	-0.00366989	chr16:84496140:CADD1	0	chr15:85347709:CADD1	0	chr19:15910657:CADD1	0
	chr7:49957779:CADD2	0	chr7:55459563:CADD1	1.83582	chr11:134019901:CADD2	0	chr20:29596622:RP4-610C12.1:Allele1	4.19893e-14	chr2:25958923:CADD1	7.04535	chr7:4838821:CADD2	-1.26193	chr17:9586165:CADD1	-0.00367008	chr12:109458965:CADD2	0	chr11:58911054:CADD2	0	chr16:84496140:CADD1	0
	chr15:84707851:CADD1	0	chr3:51274902:DOCK3:Allele2	1.83475	chr13:67780372:CADD2	0	chr2:242028741:CADD2	4.02585e-14	chr18:73408524:CADD2	7.02469	chr10:104499232:CADD1	-1.30369	chr7:87774727:CADD2	-0.00367124	chr19:20804691:ZNF626:Allele1	0	chr1:234807739:CADD2	0	chr12:109458965:CADD2	0
	chr11:11978815:CADD2	0	chr16:11026523:DEXI:Allele1	1.83188	chr18:13515930:CADD1	0	chr15:33027179:CADD1	4.00904e-14	chr3:132592821:CADD1	7.01405	chr7:45228401:CADD1	-1.3068	chr1:95442542:ALG14:Allele2	-0.0036718	chr10:31596895:CADD2	0	chr9:44256735:CADD1	0	chr19:20804691:ZNF626:Allele1	0
	chr2:222283514:CADD1	0	chr3:2138834:CADD2	1.82834	chr11:77185247:CADD1	0	chr3:114106253:ZBTB20:Allele2	3.99506e-14	chr4:75975330:CADD1	6.97871	chr4:118461736:AC092661.1:Allele2	-1.30802	chr9:139693956:CADD1	-0.00367274	chr6:53488396:CADD1	0	chr19:12191061:CADD2	0	chr10:31596895:CADD2	0
	chr6:105724549:PREP:Allele2	0	chr2:10924685:CADD2	1.82179	chr2:206642109:CADD2	0	chr11:73012254:CADD2	3.98758e-14	chr11:18300954:CADD1	6.96029	chr12:25146594:CADD1	-1.3894	chr20:18523002:SEC23B:Allele2	-0.00367283	chrX:22190561:CADD1	0	chr3:126694781:CADD1	0	chr8:146017782:CADD2	0
	chr4:110971489:CADD2	0	chr3:43073761:CADD1	1.79942	chr12:124979789:CADD2	0	chr2:10924693:CADD2	3.94766e-14	chr6:30449046:RANP1:Allele2	6.95663	chr17:79152798:AATK-AS1:Allele2	-1.39042	chr17:45061058:RPRML:Allele1	-0.00367294	chr12:10485535:CADD1	0	chr19:56588609:CADD1	0	chr6:53488396:CADD1	0
	chr3:122296647:CADD2	0	chr19:20929784:CADD2	1.79825	chr20:45170213:CADD2	0	chr4:101337130:CADD2	3.93749e-14	chr19:37815134:CADD1	6.95273	chr1:65299551:JAK1:Allele2	-1.40087	chr14:23512751:CADD2	-0.00367306	chr20:60965677:CADD2	0	chr15:64980759:CADD2	0	chrX:22190561:CADD1	0
	chr1:53771564:CADD1	0	chr6:30422736:CADD2	1.79377	chr1:227370713:CADD2	0	chr3:43073761:CADD1	3.9199e-14	chr18:51795535:CADD1	6.94516	chr6:116763773:CADD1	-1.40203	chr17:45095678:LRRC37A17P:Allele2	-0.00367357	chr11:11944265:CADD2	0	chr1:205759243:CADD2	0	chr12:10485535:CADD1	0
	chr14:85995799:FLRT2:Allele1	0	chr5:109202725:CADD2	1.79112	chr17:45447832:CADD2	0	chr19:20804691:ZNF626:Allele1	3.838e-14	chr5:466458:EXOC3:Allele1	6.90051	chrX:151122980:CADD1	-1.40857	chr12:51723598:CADD1	-0.00367393	chr5:76343999:CADD1	0	chr19:52704429:CADD1	0	chr20:60965677:CADD2	0
	chr16:3292667:CADD1	0	chr8:40250641:CTA-392C11.2:Allele2	1.78982	chr19:15910657:CADD1	0	chr17:56086363:SRSF1:Allele2	3.83008e-14	chr2:46988073:CADD2	6.90013	chr20:459720:CADD1	-1.41457	chr7:79842157:CADD2	-0.00367451	chr2:234113301:CADD1	0	chr16:89300029:CADD2	0	chr11:11944265:CADD2	0
	chr14:106106549:CADD1	0	chr2:17967836:CADD2	1.78439	chr16:84496140:CADD1	0	chr6:32731258:HLA-DQB2:Allele1	3.79719e-14	chr16:71365100:CADD2	6.85877	chr2:200336779:CADD2	-1.42399	chr20:6056356:CADD2	-0.00367552	chr20:23019055:CADD1	0	chr2:135920108:CADD2	0	chr4:38777383:CADD2	0
	chr12:133001228:CADD1	0	chr9:44256735:CADD1	1.78117	chr12:109458965:CADD2	0	chr5:103966248:CADD1	3.77594e-14	chr5:171151917:CADD1	6.85262	chr18:51795535:CADD1	-1.4336	chr19:53382371:ZNF320:Allele2	-0.0036757	chr4:38777383:CADD2	0	chr2:10924685:CADD2	0	chr5:122111172:CADD2	0
	chr21:46295217:CADD1	0	chr10:93389343:CADD2	1.77695	chr19:20804691:ZNF626:Allele1	0	chr3:37453376:CADD2	3.73544e-14	chr7:87774727:CADD2	6.84107	chr8:37821486:CADD2	-1.43562	chr8:134488549:CADD2	-0.00367826	chr5:122111172:CADD2	0	chr20:34090519:CADD2	0	chr3:128533128:CADD2	0
	chr4:164449002:CADD1	0	chr4:140372192:CADD1	1.7765	chr10:31596895:CADD2	0	chr11:75905993:WNT11:Allele2	3.66656e-14	chr15:100423797:LOC400464:Allele2	6.78529	chrX:20461615:CADD1	-1.43912	chr12:26385611:CADD2	-0.00367834	chr3:128533128:CADD2	0	chr15:52708502:CADD2	0	chr12:131440935:GPR133:Allele1	0
	chr1:109473605:CADD2	0	chr22:38542356:CADD1	1.77565	chr6:53488396:CADD1	0	chr16:48266189:ABCC11:Allele2	3.64242e-14	chr6:130761804:CADD2	6.77841	chr19:56588609:CADD1	-1.49924	chr3:193677712:CADD1	-0.00367849	chr7:26574336:CADD1	0	chr12:72183742:CADD2	0	chr7:26574336:CADD1	0
	chr15:29668611:CADD2	0	chr6:475649:CADD2	1.7605	chrX:22190561:CADD1	0	chr12:69978623:CADD2	3.28076e-14	chr1:1497008:SSU72:Allele2	6.73695	chr8:137212474:CADD2	-1.50222	chr6:150046511:NUP43:Allele2	-0.00367859	chr12:58289281:CADD2	0	chr1:1497008:SSU72:Allele2	0	chr12:58289281:CADD2	0
	chr6:105723338:PREP:Allele2	0	chr10:6776179:CADD2	1.74843	chr12:10485535:CADD1	0	chr6:42933464:CADD2	3.23688e-14	chr5:135712096:CADD2	6.72695	chr16:60082005:CADD1	-1.5113	chr2:109512428:CADD2	-0.00367884	chr6:39298047:CADD2	0	chrX:119254874:CADD1	0	chr6:39298047:CADD2	0
	chr6:28227604:CADD2	0	chr6:41165840:CADD1	1.73068	chr20:60965677:CADD2	0	chr16:65897552:RP11-513N24.1:Allele2	3.17997e-14	chr14:51423887:CADD2	6.71187	chr4:59842720:CADD2	-1.52666	chr5:141244356:CADD2	-0.00367906	chr5:80713390:CADD2	0	chr9:16418873:CADD2	0	chr5:80713390:CADD2	0
	chr12:51723598:CADD1	0	chr14:90509564:CADD2	1.7218	chr11:11944265:CADD2	0	chr19:55148299:CADD2	3.09496e-14	chr2:216990772:CADD2	6.69167	chr20:13202367:CADD2	-1.53817	chr19:7184518:CADD2	-0.00367959	chr5:132576522:CADD1	0	chr12:133444543:CADD2	0	chr5:132576522:CADD1	0
	chr11:33098004:CADD1	0	chr10:90751912:CADD1	1.71198	chr5:76343999:CADD1	0	chr20:31590686:SUN5:Allele2	3.09173e-14	chr4:148409698:CADD1	6.68018	chr1:1497008:SSU72:Allele2	-1.5415	chr1:35246848:CADD1	-0.00367963	chr6:39865047:DAAM2:Allele2	0	chr20:459720:CADD1	0	chr6:39865047:DAAM2:Allele2	0
	chr16:80636812:CADD1	0	chr17:59940633:CADD1	1.71131	chr2:234113301:CADD1	0	chr18:10319460:CADD2	3.07214e-14	chr19:20929784:CADD2	6.67568	chr5:64193785:CADD1	-1.55199	chr16:48266189:ABCC11:Allele2	-0.00368048	chr19:53993923:CADD2	0	chr1:95628443:TMEM56:Allele1	0	chr19:53993923:CADD2	0
	chr3:51274902:DOCK3:Allele2	0	chr11:70116070:CADD2	1.7036	chr20:23019055:CADD1	0	chr12:31257464:DDX11:Allele1	3.0303e-14	chr14:39962263:CADD2	6.67152	chr20:23018109:CADD1	-1.55412	chr18:60056729:CADD1	-0.00368101	chr17:45095678:LRRC37A17P:Allele2	0	chr2:75156603:CADD1	0	chr17:45095678:LRRC37A17P:Allele2	0
	chr8:9416258:TNKS:Allele2	0	chr12:2549673:CADD1	1.69956	chr4:38777383:CADD2	0	chr2:220113728:CADD2	2.82012e-14	chr19:15918647:CADD1	6.66755	chr2:152138522:CADD1	-1.58399	chr18:24494686:CADD2	-0.00368174	chr4:140490109:CADD2	0	chr19:21374269:CADD2	0	chr4:140490109:CADD2	0
	chr21:40389017:CADD2	0	chr6:32731258:HLA-DQB2:Allele1	1.6988	chr5:122111172:CADD2	0	chr5:43175953:ZNF131:Allele1	2.81749e-14	chr10:47668707:CADD1	6.64573	chr16:80636812:CADD1	-1.60299	chr18:5289887:CADD1	-0.00368284	chr5:114857457:CADD2	0	chr19:49207651:CADD1	0	chr5:114857457:CADD2	0
	chr3:10866730:CADD1	0	chr6:38712040:CADD1	1.69651	chr3:128533128:CADD2	0	chr17:3505215:SHPK:Allele2	2.70719e-14	chr7:150035526:CADD1	6.6287	chr12:8813498:CADD2	-1.62063	chr6:28089699:CADD1	-0.00368315	chr2:26528221:CADD2	0	chr8:137212474:CADD2	0	chr2:26528221:CADD2	0
	chr19:55859439:SUV420H2:Allele2	0	chr16:89300029:CADD2	1.69109	chr7:26574336:CADD1	0	chr6:105724549:PREP:Allele2	2.67739e-14	chr6:43817837:CADD1	6.62869	chr19:56892320:CADD2	-1.647	chr13:54699073:CADD2	-0.00368437	chr1:44506265:CADD2	0	chr6:152423128:CADD2	0	chr10:104235972:CADD1	0
	chr9:98535635:CADD2	0	chr2:175424825:CADD2	1.67925	chr12:58289281:CADD2	0	chr18:60056729:CADD1	2.57848e-14	chr7:81964578:CADD1	6.62084	chr7:92029156:CADD2	-1.66788	chr17:29110355:CADD2	-0.00368652	chr11:129245783:CADD2	0	chr17:34051176:CADD1	0	chr6:41165840:CADD1	0
	chr3:191810915:RN7SKP222:Allele1	0	chr17:55940420:CADD1	1.67804	chr6:39298047:CADD2	0	chr10:73406504:CADD2	2.54671e-14	chr7:6500717:CADD1	6.5659	chr15:63422817:CADD2	-1.66813	chr22:37749397:CADD2	-0.00368657	chr10:104235972:CADD1	0	chr14:64908651:CADD2	0	chr12:69137227:CADD1	0
	chr19:21265110:CADD2	0	chr6:153152351:CADD2	1.66961	chr5:80713390:CADD2	0	chr13:24102681:CADD1	2.49752e-14	chr14:88933540:CADD2	6.555	chr20:58452582:CADD2	-1.67635	chr6:22221924:CADD1	-0.00368796	chr6:41165840:CADD1	0	chr8:55988774:CADD2	0	chr7:48451933:ABCA13:Allele2	0
	chr13:53919498:CADD2	0	chr5:11117583:CADD2	1.66275	chr5:132576522:CADD1	0	chr1:65534100:CADD1	2.4839e-14	chr4:1052166:CADD1	6.53919	chr15:52708502:CADD2	-1.7043	chr19:53086954:ZNF701:Allele2	-0.00368943	chr12:69137227:CADD1	0	chr2:230787061:CADD1	0	chr1:20683666:CADD2	0
	chr19:55816678:CADD1	0	chr7:120617012:ING3:Allele2	1.65508	chr19:53993923:CADD2	0	chr4:140490109:CADD2	2.36285e-14	chr1:95628443:TMEM56:Allele1	6.50162	chr6:22056923:CADD1	-1.72327	chr16:4583327:CADD2	-0.00368993	chr1:20683666:CADD2	0	chr10:20575529:CADD2	0	chr6:33884674:CADD2	0
	chr5:96108701:CADD2	0	chr18:9841490:CADD2	1.64374	chr17:45095678:LRRC37A17P:Allele2	0	chr3:10866730:CADD1	2.32352e-14	chr6:32551935:CADD2	6.44607	chr6:30449046:RANP1:Allele2	-1.72557	chr16:60082005:CADD1	-0.00369003	chr6:33884674:CADD2	0	chr1:247612295:CADD1	0	chr2:188411857:CADD2	0
	chr11:62519235:CADD2	0	chr1:45117300:CADD1	1.63643	chr4:140490109:CADD2	0	chr1:114632071:CADD2	2.31593e-14	chr6:7282374:SSR1:Allele2	6.42505	chr1:229795966:CADD1	-1.72758	chr18:2046274:CADD1	-0.00369112	chr2:188411857:CADD2	0	chr7:4838821:CADD2	0	chr19:58376484:CADD1	0
	chr6:39865047:CADD2	0	chr2:109512428:CADD2	1.63531	chr5:114857457:CADD2	0	chr16:11026523:DEXI:Allele1	2.28687e-14	chr22:38542356:CADD1	6.41693	chr6:139499745:HECA:Allele1	-1.73435	chr12:78224730:CADD1	-0.00369121	chr19:58376484:CADD1	0	chr21:44154146:CADD2	0	chr19:9014551:CADD1	0
	chr22:33258288:CADD1	0	chr12:4951809:CADD1	1.63028	chr2:26528221:CADD2	0	chr11:70116070:CADD2	2.26467e-14	chr19:53382371:ZNF320:Allele2	6.3996	chr17:33772550:CADD2	-1.74106	chr18:28571958:CADD2	-0.00369133	chr19:9014551:CADD1	0	chr15:24997704:CADD1	0	chr19:21303377:ZNF714:Allele2	0
	chr18:28571958:CADD2	0	chr7:89899488:CADD1	1.6271	chr1:44506265:CADD2	0	chr19:14260076:CADD2	2.10589e-14	chr19:53116060:ZNF83:Allele1	6.28486	chr10:81437612:CADD2	-1.75007	chr5:40831122:CADD2	-0.0036916	chr19:21303377:ZNF714:Allele2	0	chr6:475649:CADD2	0	chr19:45910672:CD3EAP:Allele2	0
	chr1:35251735:CADD2	0	chr11:5025200:CADD2	1.62441	chr1:218511041:CADD1	0	chr6:68598301:CADD2	2.10389e-14	chr16:81700808:CADD2	6.26743	chr15:25580157:CADD2	-1.75033	chr8:115320834:CADD1	-0.00369198	chr19:45910672:CD3EAP:Allele2	0	chr20:29596622:RP4-610C12.1:Allele1	0	chr11:64253610:CADD2	0
	chr16:15979632:CADD2	0	chr14:106106549:CADD1	1.62414	chr11:129245783:CADD2	0	chr7:12729925:CADD1	2.10027e-14	chr1:35251735:CADD2	6.2408	chr1:65613729:CADD1	-1.75827	chr7:128327283:CADD2	-0.00369361	chr11:64253610:CADD2	0	chr10:44362711:CADD1	0	chrX:56233620:KLF8:Allele2	0
	chrX:67937275:CADD2	0	chr6:105545390:CADD2	1.60935	chr10:104235972:CADD1	0	chr9:132201175:CADD2	2.07796e-14	chr19:51517239:KLK10:Allele1	6.22093	chr11:113803028:CADD1	-1.77042	chr9:132201175:CADD2	-0.00369485	chrX:56233620:KLF8:Allele2	0	chr13:100493418:CADD2	0	chr5:145523105:CADD1	0
	chr16:29337658:CADD2	0	chr17:5433203:CADD2	1.59746	chr6:41165840:CADD1	0	chr22:42343091:CENPM:Allele1	2.06721e-14	chr7:97613998:CADD1	6.22017	chr20:13765507:CADD2	-1.79508	chr18:77720299:HSBP1L1:Allele2	-0.0036957	chr5:145523105:CADD1	0	chr12:80862469:CADD1	0	chr11:55496185:CADD2	0
	chr6:116565725:NT5DC1:Allele2	0	chr12:10485535:CADD1	1.59379	chr12:69137227:CADD1	0	chr6:150046511:NUP43:Allele2	1.97861e-14	chr1:199117789:CADD1	6.18749	chr17:6690164:FBXO39:Allele2	-1.81813	chr16:15979632:CADD2	-0.00369571	chr11:55496185:CADD2	0	chr11:47430192:CADD1	0	chr4:3954878:CADD1	0
	chr3:193677712:CADD1	0	chr7:12729925:CADD1	1.59092	chr1:20683666:CADD2	0	chr16:60082005:CADD1	1.97046e-14	chr17:12538851:LINC00670:Allele1	6.16864	chr18:56144279:CADD2	-1.83666	chr9:135203409:CADD1	-0.0036973	chr2:906658:CADD1	0	chr16:767096:CADD2	0	chr12:74937620:CADD2	0
	chr10:88510097:RP11-359E3.4:Allele2	0	chr17:9586165:CADD1	1.59042	chr6:33884674:CADD2	0	chr5:135712096:CADD2	1.91049e-14	chr2:242028741:CADD2	6.11465	chr19:1000568:GRIN3B:Allele2	-1.85718	chr18:9841490:CADD2	-0.00369836	chr19:7830938:CADD2	0	chr2:17967836:CADD2	0	chr9:2044721:CADD1	0
	chr10:32923967:CADD2	0	chr11:134019901:CADD2	1.58863	chr2:188411857:CADD2	0	chr12:10092173:CADD2	1.87406e-14	chr1:78353677:NEXN:Allele2	6.09907	chr11:77185247:CADD1	-1.86016	chr5:66915612:CADD2	-0.00369854	chr13:111013203:CADD1	0	chr1:227505713:CADD2	0	chr15:100423797:LOC400464:Allele2	0
	chr4:164448985:CADD2	0	chr1:114632071:CADD2	1.58455	chr19:9014551:CADD1	0	chr3:136473673:CADD1	1.80311e-14	chr20:34090519:CADD2	6.09882	chr11:77051683:CADD1	-1.86016	chr7:97613998:CADD1	-0.00369896	chr4:3954878:CADD1	0	chr1:32092735:HCRTR1:Allele1	0	chr7:100839401:CADD2	0
	chr13:99047988:CADD1	0	chr17:63545622:CADD2	1.58128	chr19:45910672:CD3EAP:Allele2	0	chr4:1052166:CADD1	1.72377e-14	chr19:37488481:ZNF568:Allele2	6.0474	chr19:15910657:CADD1	-1.8616	chr9:116153900:CADD1	-0.00370094	chr12:74937620:CADD2	0	chr6:32551935:CADD2	0	chr7:49957779:CADD2	0
	chr1:20827031:CADD1	0	chr3:121192350:CADD2	1.58078	chr11:64253610:CADD2	0	chr15:37658028:CADD1	1.69926e-14	chr20:31590686:SUN5:Allele2	6.00907	chr1:85029077:CADD1	-1.87508	chr5:6887228:CADD2	-0.00370176	chr9:2044721:CADD1	0	chr16:55866934:CADD2	0	chr15:84707851:CADD1	0
	chr5:118342262:CADD1	0	chr16:60082005:CADD1	1.57303	chrX:56233620:KLF8:Allele2	0	chr7:79842157:CADD2	1.68857e-14	chr5:133291642:C5orf15:Allele2	5.97817	chr2:227678452:CADD2	-1.91511	chr17:5433203:CADD2	-0.0037022	chr7:100839401:CADD2	0	chr13:43388498:CADD1	0	chr11:11978815:CADD2	0
	chr12:100421119:CADD2	0	chr12:133696373:CADD1	1.56773	chr5:145523105:CADD1	0	chr2:17967836:CADD2	1.65299e-14	chr3:170180004:CADD1	5.7696	chr6:7542148:DSP:Allele2	-1.91842	chr9:4748724:CADD2	-0.00370269	chr7:49957779:CADD2	0	chr5:95733112:CADD1	0	chr2:222283514:CADD1	0
	chr2:227678452:CADD2	0	chr10:36087462:CADD2	1.56352	chr11:55496185:CADD2	0	chrX:46408015:CADD2	1.64896e-14	chr17:55940420:CADD1	5.72836	chr6:26183710:CADD2	-1.92106	chr19:56892320:CADD2	-0.00370281	chr15:84707851:CADD1	0	chr3:170180004:CADD1	0	chr6:105724549:PREP:Allele2	0
	chr12:7282464:CADD2	0	chr11:33098004:CADD1	1.56249	chr2:906658:CADD1	0	chr1:35251735:CADD2	1.62649e-14	chr16:52114341:RP11-152O14.4:Allele1	5.6604	chr17:29110355:CADD2	-1.92519	chr11:6647622:CADD1	-0.00370319	chr11:11978815:CADD2	0	chr9:35352131:CADD2	0	chr4:110971489:CADD2	0
	chr11:73012254:CADD2	0	chr7:100839401:CADD2	1.5572	chr19:7830938:CADD2	0	chr13:50557386:CADD1	1.59579e-14	chr16:52114341:CADD1	5.6604	chr16:78930830:CADD2	-1.93659	chr22:23657881:CADD2	-0.00370441	chr3:122296647:CADD2	0	chr6:116763773:CADD1	0	chr3:122296647:CADD2	0
	chr12:131440935:CADD1	0	chr17:26654991:CADD2	1.54765	chr13:111013203:CADD1	0	chr2:179650701:CADD1	1.56379e-14	chr14:92763861:CADD2	5.65732	chr18:13515861:CADD1	-1.95078	chr3:191291149:CADD1	-0.0037045	chr1:53771564:CADD1	0	chr17:80391684:CADD1	0	chr1:53771564:CADD1	0
	chr3:150014405:CADD2	0	chr12:131356731:CADD1	1.54585	chr12:74937620:CADD2	0	chr12:97023991:CADD1	1.52804e-14	chr1:65613729:CADD1	5.62474	chr4:129436625:CADD1	-1.95222	chr12:48542415:CADD2	-0.00370509	chr14:85995799:FLRT2:Allele1	0	chr17:63545622:CADD2	0	chr14:85995799:FLRT2:Allele1	0
	chr18:10327073:CADD1	0	chr7:102987960:CADD2	1.53599	chr9:2044721:CADD1	0	chr11:47430192:CADD1	1.52089e-14	chr4:61654153:CADD2	5.59365	chr1:22425988:CDC42:Allele2	-1.96355	chr22:45608361:CADD1	-0.00370533	chr16:3292667:CADD1	0	chr6:49403282:CADD1	0	chr16:3292667:CADD1	0
	chr19:58375710:CADD1	0	chr13:50557386:CADD1	1.5307	chr15:100423797:LOC400464:Allele2	0	chr10:44362711:CADD1	1.48711e-14	chr19:43568394:CADD2	5.59322	chr19:55148299:CADD2	-2.00349	chr7:18697666:CADD2	-0.00370538	chr14:106106549:CADD1	0	chr20:12931000:CADD1	0	chr4:164449002:CADD1	0
	chr12:106460158:CADD2	0	chr5:118342262:CADD1	1.51711	chr7:100839401:CADD2	0	chr19:56588609:CADD1	1.46702e-14	chr17:43122041:CADD1	5.56524	chr3:2138834:CADD2	-2.00563	chr6:29841121:CADD2	-0.00370552	chr12:133001228:CADD1	0	chr1:20681004:CADD1	0	chr1:109473605:CADD2	0
	chr20:5953833:MCM8:Allele2	0	chr9:136131188:CADD2	1.51465	chr7:49957779:CADD2	0	chr21:44154146:CADD2	1.40552e-14	chr20:1306270:CADD1	5.49565	chr16:71365100:CADD2	-2.0095	chr10:65750243:CADD1	-0.00370567	chr21:46295217:CADD1	0	chr2:175424825:CADD2	0	chr15:29668611:CADD2	0
	chr9:71549847:CADD2	0	chr17:62137930:CADD2	1.50922	chr15:84707851:CADD1	0	chr11:64253610:CADD2	1.40112e-14	chr13:43388498:CADD1	5.49457	chr11:33098004:CADD1	-2.01712	chr11:128682460:FLI1:Allele2	-0.00370759	chr4:164449002:CADD1	0	chr1:65613729:CADD1	0	chr6:105723338:PREP:Allele2	0
	chr1:1534614:C1orf233:Allele2	0	chr22:38283605:CADD1	1.50837	chr11:11978815:CADD2	0	chr11:118944675:CADD1	1.37071e-14	chr19:52704429:CADD1	5.49453	chr12:26385611:CADD2	-2.02787	chr1:15546077:CADD1	-0.00370817	chr1:109473605:CADD2	0	chr19:53382371:ZNF320:Allele2	0	chr6:28227604:CADD2	0
	chr7:127017391:CADD2	0	chr7:45228401:CADD1	1.50366	chr2:222283514:CADD1	0	chr3:10379923:ATP2B2:Allele1	1.36805e-14	chr17:18709202:CADD2	5.42716	chr18:13520356:CADD1	-2.04621	chr17:33772550:CADD2	-0.00370861	chr15:29668611:CADD2	0	chr12:97023991:CADD1	0	chr12:51723598:CADD1	0
	chr1:19433449:CADD2	0	chr14:85995799:FLRT2:Allele1	1.50326	chr6:105724549:PREP:Allele2	0	chr19:53086954:ZNF701:Allele2	1.35491e-14	chr6:134142442:CADD1	5.42181	chr18:13515930:CADD1	-2.04621	chr5:11117583:CADD2	-0.00370906	chr6:105723338:PREP:Allele2	0	chr2:10924693:CADD2	0	chr11:33098004:CADD1	0
	chr6:105545390:CADD2	0	chr12:78224730:CADD1	1.49263	chr4:110971489:CADD2	0	chr15:59416294:CADD2	1.34818e-14	chr9:97055944:CADD1	5.2987	chr17:47788105:CADD2	-2.0524	chr1:1635749:CADD1	-0.0037118	chr11:33098004:CADD1	0	chr19:37488481:ZNF568:Allele2	0	chr16:80636812:CADD1	0
	chr19:46698114:CADD2	0	chr7:101467809:CADD2	1.49187	chr3:122296647:CADD2	0	chr8:39418518:CADD1	1.27745e-14	chr6:105545390:CADD2	5.23668	chr4:148409698:CADD1	-2.06688	chr11:134019901:CADD2	-0.00371206	chr16:80636812:CADD1	0	chr3:190981552:CADD1	0	chr3:51274902:DOCK3:Allele2	0
	chr17:62137930:CADD2	0	chr3:125804185:CADD1	1.48402	chr1:53771564:CADD1	0	chr6:105723338:PREP:Allele2	1.0941e-14	chr1:179813499:CADD1	5.23091	chr3:29303962:CADD1	-2.08104	chr11:38654117:CADD2	-0.00371242	chr3:51274902:DOCK3:Allele2	0	chr7:45228401:CADD1	0	chr8:9416258:TNKS:Allele2	0
	chr12:63083521:CADD2	0	chr1:234807739:CADD2	1.45887	chr14:85995799:FLRT2:Allele1	0	chr22:38670326:TMEM184B:Allele1	1.02932e-14	chr2:135920108:CADD2	5.20173	chr11:124056787:OR10D3:Allele1	-2.11266	chr10:36087462:CADD2	-0.00371248	chr21:40389017:CADD2	0	chr17:80317167:CADD1	0	chr21:40389017:CADD2	0
	chr20:3809330:CADD2	0	chr12:109458965:CADD2	1.45407	chr16:3292667:CADD1	0	chr2:230787061:CADD1	8.75402e-15	chr19:53019190:ZNF578:Allele2	5.17648	chr22:38670326:TMEM184B:Allele1	-2.12237	chr11:47430192:CADD1	-0.00371372	chr3:10866730:CADD1	0	chr7:12282451:CADD1	0	chr3:10866730:CADD1	0
	chr3:2138834:CADD2	0	chr6:33884674:CADD2	1.44429	chr14:106106549:CADD1	0	chr5:133291642:C5orf15:Allele2	8.40442e-15	chr16:15979632:CADD2	5.16743	chr9:135203409:CADD1	-2.15346	chr18:10319460:CADD2	-0.00371462	chr19:55859439:SUV420H2:Allele2	0	chr8:142236337:CADD1	0	chr19:55859439:SUV420H2:Allele2	0
	chr19:45912489:CD3EAP:Allele2	0	chr7:96595476:CADD2	1.44151	chr12:133001228:CADD1	0	chr4:77830057:CADD2	8.28682e-15	chr11:12960926:CADD1	5.16032	chr10:5242164:CADD1	-2.15361	chr6:37604608:MDGA1:Allele2	-0.00371586	chr9:98535635:CADD2	0	chr17:55940420:CADD1	0	chr9:98535635:CADD2	0
	chr22:44892058:CADD1	0	chr12:5199473:CADD1	1.42479	chr21:46295217:CADD1	0	chr21:32253513:KRTAP11-1:Allele2	8.20424e-15	chr12:123199842:CADD1	5.15707	chr11:38654117:CADD2	-2.17001	chr1:179813499:CADD1	-0.0037165	chr3:191810915:RN7SKP222:Allele1	0	chr3:181137863:CADD2	0	chr3:191810915:RN7SKP222:Allele1	0
	chr13:44669119::Allele2	0	chr2:188411857:CADD2	1.41851	chr4:164449002:CADD1	0	chr19:7184518:CADD2	7.40407e-15	chr12:123199755:HCAR3:Allele1	5.15707	chr20:3808444:CADD2	-2.18536	chrX:20461615:CADD1	-0.00371798	chr8:10623240:CADD2	0	chr17:18709202:CADD2	0	chr19:55816678:CADD1	0
	chr10:81437612:CADD2	0	chr2:26528221:CADD2	1.41515	chr1:109473605:CADD2	0	chr6:146057474:CADD2	7.33585e-15	chr10:36087462:CADD2	5.15655	chr20:3809330:CADD2	-2.18536	chr11:118944675:CADD1	-0.00372069	chr13:53919498:CADD2	0	chr10:27692205:CADD2	0	chr5:96108701:CADD2	0
	chr8:61543998:CADD2	0	chr6:130761804:CADD2	1.41246	chr15:29668611:CADD2	0	chr17:26654991:CADD2	7.17434e-15	chr14:85995799:FLRT2:Allele1	5.13839	chr15:98504322:CADD1	-2.2216	chr14:106956963:CADD2	-0.0037213	chr19:55816678:CADD1	0	chr4:75975330:CADD1	0	chr11:62519235:CADD2	0
	chr16:50456355:CADD1	0	chr21:28208954:CADD2	1.41183	chr6:105723338:PREP:Allele2	0	chr12:69137227:CADD1	6.62303e-15	chr6:28089699:CADD1	5.11641	chr13:53919498:CADD2	-2.25796	chr13:24102681:CADD1	-0.00372257	chr5:96108701:CADD2	0	chr1:9327177:CADD2	0	chr6:39865047:CADD2	0
	chr22:24210050:CADD2	0	chr6:109158208:CADD2	1.40672	chr11:33098004:CADD1	0	chr8:135807462:CADD2	6.39409e-15	chr9:96940153:CADD2	5.11177	chr12:7623724:CADD1	-2.26344	chr4:2232600:CADD2	-0.00372354	chr11:62519235:CADD2	0	chr8:49736082:CADD2	0	chr22:33258288:CADD1	0
	chr3:46144105:CADD2	0	chr1:52374576:CADD2	1.38968	chr16:80636812:CADD1	0	chr4:164449002:CADD1	6.31586e-15	chr9:96941577:CADD2	5.11177	chr12:14651971:ATF7IP:Allele2	-2.27138	chr13:53919498:CADD2	-0.00372649	chr22:33258288:CADD1	0	chr17:56086363:SRSF1:Allele2	0	chr18:28571958:CADD2	0
	chr18:56144279:CADD2	0	chr1:20827031:CADD1	1.38157	chr3:51274902:DOCK3:Allele2	0	chr7:128327283:CADD2	5.54012e-15	chr3:10379923:ATP2B2:Allele1	5.07266	chr5:52422356:CADD2	-2.30441	chr17:80391684:CADD1	-0.00372853	chr18:28571958:CADD2	0	chr19:50362201:CADD2	0	chr1:35251735:CADD2	0
	chr2:75416052:CADD2	0	chr19:57311018:CADD1	1.37031	chr8:9416258:TNKS:Allele2	0	chr3:153744207:ARHGEF26-AS1:Allele1	5.13847e-15	chr17:63545622:CADD2	5.06443	chr19:44397688:CADD2	-2.32522	chr17:47925052:CADD2	-0.00372917	chr1:35251735:CADD2	0	chr7:79842157:CADD2	0	chr16:15979632:CADD2	0
	chr3:132592821:CADD1	0	chr4:140490109:CADD2	1.3691	chr21:40389017:CADD2	0	chr17:79152798:AATK-AS1:Allele2	5.10559e-15	chr7:101467809:CADD2	5.06199	chr9:2044721:CADD1	-2.32573	chr6:105724549:PREP:Allele2	-0.00373202	chr16:15979632:CADD2	0	chr3:158288525:CADD2	0	chrX:67937275:CADD2	0
	chr7:44144201:AEBP1:Allele1	0	chr1:28918992:CADD1	1.36466	chr3:10866730:CADD1	0	chr20:459720:CADD1	5.02727e-15	chr15:26792415:CADD1	5.05826	chr4:153459525:CADD1	-2.33592	chr5:118342262:CADD1	-0.00373419	chrX:67937275:CADD2	0	chr1:236766135:CADD2	0	chr16:29337658:CADD2	0
	chr6:26183710:CADD2	0	chr2:906658:CADD1	1.36332	chr19:55859439:SUV420H2:Allele2	0	chr19:1000568:GRIN3B:Allele2	4.80725e-15	chr12:102603406:CADD2	5.0566	chr12:31116745:CADD2	-2.35577	chr10:135016175:CADD2	-0.00373419	chr16:29337658:CADD2	0	chr12:83528069:CADD1	0	chr6:116565725:NT5DC1:Allele2	0
	chr10:93389343:CADD2	0	chr6:68598301:CADD2	1.36072	chr9:98535635:CADD2	0	chr2:141707868:CADD2	4.31709e-15	chr10:125505453:CADD1	5.05077	chr5:93812885:CADD2	-2.37871	chr2:197592:CADD2	-0.00373459	chr6:116565725:NT5DC1:Allele2	0	chr22:27712781:CADD2	0	chr3:193677712:CADD1	0
	chr20:34502107:CADD2	0	chr3:190981552:CADD1	1.35664	chr3:191810915:RN7SKP222:Allele1	0	chr9:25580329:CADD2	4.15881e-15	chr11:29652646:CADD1	5.04232	chr15:63444715:CADD2	-2.38062	chr6:49791678:CADD1	-0.00373644	chr3:193677712:CADD1	0	chr2:240900607:CADD1	0	chr10:88510097:RP11-359E3.4:Allele2	0
	chr6:32731258:HLA-DQB2:Allele1	0	chr13:53919498:CADD2	1.35323	chr8:10623240:CADD2	0	chr9:116383462:RP11-168K11.3:Allele1	4.04114e-15	chr19:15910657:CADD1	5.03819	chr12:2101498:CADD2	-2.38304	chr6:24172962:CADD2	-0.00373895	chr10:88510097:RP11-359E3.4:Allele2	0	chr5:6887228:CADD2	0	chr10:32923967:CADD2	0
	chr16:23680286:CADD1	0	chr1:95442542:ALG14:Allele2	1.34475	chr13:53919498:CADD2	0	chr19:16890243:NWD1:Allele2	3.90096e-15	chr6:29841121:CADD2	5.0174	chr10:3821561:CADD1	-2.41818	chr5:96108701:CADD2	-0.00373953	chr10:32923967:CADD2	0	chr13:50557386:CADD1	0	chr4:164448985:CADD2	0
	chr16:81208175:CADD2	0	chr20:34090519:CADD2	1.34439	chr19:55816678:CADD1	0	chr5:6887228:CADD2	3.72747e-15	chr1:4014606:CADD2	5.01596	chr19:37488481:ZNF568:Allele2	-2.48798	chr8:49736082:CADD2	-0.00374028	chr4:164448985:CADD2	0	chr7:35299014:AC009531.2:Allele2	0	chr5:118342262:CADD1	0
	chr11:29652646:CADD1	0	chr6:24172962:CADD2	1.31928	chr5:96108701:CADD2	0	chr9:116153900:CADD1	3.35634e-15	chr4:8328088:CADD1	4.95362	chr13:24102681:CADD1	-2.52017	chr12:31257464:DDX11:Allele1	-0.00374076	chr13:99047988:CADD1	0	chr6:150046511:NUP43:Allele2	0	chr12:100421119:CADD2	0
	chr16:57073683:NLRC5:Allele1	0	chr19:46698114:CADD2	1.31776	chr11:62519235:CADD2	0	chr18:43490602:EPG5:Allele2	2.97097e-15	chrX:22190561:CADD1	4.88135	chr17:43122041:CADD1	-2.53996	chr10:32923967:CADD2	-0.00374077	chr22:38542356:CADD1	0	chr13:53268688:CADD2	0	chr2:227678452:CADD2	0
	chr2:42285575:CADD1	0	chr20:34502107:CADD2	1.31534	chr18:28571958:CADD2	0	chr6:164009131:RP5-826L7.1:Allele2	2.61906e-15	chr14:104003094:CADD1	4.71778	chr12:58289281:CADD2	-2.5406	chr10:4130638:CADD2	-0.00374141	chr1:20827031:CADD1	0	chr11:124539273:CADD2	0	chr12:7282464:CADD2	0
	chr18:43490602:EPG5:Allele2	0	chr3:193677712:CADD1	1.30776	chr1:35251735:CADD2	0	chr8:94744813:RBM12B:Allele2	1.92472e-15	chr18:5289887:CADD1	4.66365	chr16:81208175:CADD2	-2.55202	chr3:46784467:CADD2	-0.00374204	chr5:118342262:CADD1	0	chr16:1026398:CADD1	0	chr11:73012254:CADD2	0
	chr6:134142442:CADD1	0	chr12:83528069:CADD1	1.30767	chr16:15979632:CADD2	0	chr2:87067223:CADD2	1.62879e-15	chr7:102987960:CADD2	4.65117	chr4:8328088:CADD1	-2.56097	chr19:10628599:CADD1	-0.0037421	chr12:100421119:CADD2	0	chr8:63885481:CADD2	0	chr12:131440935:CADD1	0
	chr12:127632323:RP11-575F12.2:Allele2	0	chr1:156738428:CADD1	1.30337	chrX:67937275:CADD2	0	chr6:153152351:CADD2	1.40914e-15	chr3:29303962:CADD1	4.57592	chr7:48686531:CADD2	-2.57393	chr5:180377018:CADD1	-0.00374246	chr2:227678452:CADD2	0	chrX:46408015:CADD2	0	chr3:150014405:CADD2	0
	chr18:11994163:IMPA2:Allele1	0	chr1:45444038:CADD1	1.29911	chr16:29337658:CADD2	0	chr5:95733112:CADD1	1.35985e-15	chr3:126694781:CADD1	4.55858	chr6:163743137:CADD1	-2.59831	chr16:11026523:DEXI:Allele1	-0.00374318	chr12:7282464:CADD2	0	chr6:164009131:RP5-826L7.1:Allele2	0	chr18:10327073:CADD1	0
	chr5:157167472:CADD1	0	chr9:139866247:CADD1	1.29467	chr6:116565725:NT5DC1:Allele2	0	chr2:188411857:CADD2	1.27518e-15	chr1:227505713:CADD2	4.51706	chr12:133444543:CADD2	-2.60534	chr15:86290940:CADD1	-0.00374343	chr11:73012254:CADD2	0	chr17:3475490:CADD2	0	chr19:58375710:CADD1	0
	chr8:9051208:LOC101929128:Allele2	0	chr19:3630538:CADD2	1.28543	chr3:193677712:CADD1	0	chr12:105040809:CADD1	8.60332e-16	chr5:78983513:CADD2	4.51641	chr22:44892058:CADD1	-2.64503	chr8:37821486:CADD2	-0.00374474	chr12:131440935:CADD1	0	chr2:242028741:CADD2	0	chr12:106460158:CADD2	0
	chr19:51517239:KLK10:Allele1	0	chr1:95628443:TMEM56:Allele1	1.27902	chr10:88510097:RP11-359E3.4:Allele2	0	chr12:10485535:CADD1	4.94209e-16	chr10:31596895:CADD2	4.49745	chr15:37221532:CADD2	-2.65188	chr19:55148299:CADD2	-0.00374595	chr3:150014405:CADD2	0	chr2:155713421:CADD1	0	chr20:5953833:MCM8:Allele2	0
	chr2:48921375:LHCGR:Allele1	0	chr11:73012254:CADD2	1.27628	chr10:32923967:CADD2	0	chr3:122296647:CADD2	6.93041e-17	chrX:20461615:CADD1	4.47188	chr15:77943858:CADD2	-2.66673	chr2:179650701:CADD1	-0.00374607	chr18:10327073:CADD1	0	chr5:148371305:CADD2	0	chr9:71549847:CADD2	0
	chr9:113563143:CADD2	0	chr6:36463627:CADD2	1.27046	chr4:164448985:CADD2	0	chr2:206642109:CADD2	6.83838e-17	chr5:95733112:CADD1	4.46397	chr6:43817837:CADD1	-2.66695	chr6:150343211:RAET1L:Allele1	-0.00374731	chr19:58375710:CADD1	0	chr1:179813499:CADD1	0	chr1:1534614:C1orf233:Allele2	0
	chr8:22993108:CADD2	0	chr17:41438468:CADD1	1.26673	chr13:99047988:CADD1	0	chr7:12697463:CADD1	6.12498e-17	chr19:12191061:CADD2	4.44192	chr15:100423797:LOC400464:Allele2	-2.68229	chr10:81437612:CADD2	-0.00374745	chr12:106460158:CADD2	0	chr11:38654117:CADD2	0	chr7:127017391:CADD2	0
	chr4:83795806:CADD1	0	chr16:8889628:CADD1	1.26279	chr22:38542356:CADD1	0	chr7:96595476:CADD2	4.37843e-17	chr15:29668611:CADD2	4.37472	chr5:173384663:CADD1	-2.68794	chr3:29303962:CADD1	-0.00374761	chr20:5953833:MCM8:Allele2	0	chr5:43704556:CADD2	0	chr1:19433449:CADD2	0
	chr11:118944675:CADD1	0	chr2:46988073:CADD2	1.25629	chr1:20827031:CADD1	0	chr6:152423128:CADD2	4.16287e-17	chr12:109458965:CADD2	4.36513	chr2:191625950:CADD1	-2.69683	chr11:129245783:CADD2	-0.00374778	chr9:71549847:CADD2	0	chr6:30449046:RANP1:Allele2	0	chr12:63083521:CADD2	0
	chr19:54545186:CADD1	0	chr5:148371305:CADD2	1.24974	chr5:118342262:CADD1	0	chr6:49403282:CADD1	3.72296e-17	chr21:32253513:KRTAP11-1:Allele2	4.36298	chr2:135920108:CADD2	-2.71362	chr19:18474925:CADD1	-0.003748	chr7:127017391:CADD2	0	chr18:5289887:CADD1	0	chr20:3809330:CADD2	0
	chr16:65897552:RP11-513N24.1:Allele2	0	chr1:33068133:CADD2	1.24638	chr12:100421119:CADD2	0	chr6:49791678:CADD1	5.02497e-26	chr9:21216864:CADD2	4.35894	chr4:8238151:CADD1	-2.72808	chr17:34051176:CADD1	-0.00374881	chr1:19433449:CADD2	0	chr11:12960926:CADD1	0	chr3:2138834:CADD2	0
	chrX:113005470:RP5-964N17.1:Allele2	0	chr2:25958923:CADD1	1.24633	chr2:227678452:CADD2	0	chr16:26617665:CADD1	0	chr1:45444038:CADD1	4.35122	chr1:44581354:CADD2	-2.75317	chr8:146017782:CADD2	-0.00374969	chr6:105545390:CADD2	0	chr11:66408333:CADD2	0	chr19:45912489:CD3EAP:Allele2	0
	chr19:21302820:ZNF714:Allele2	0	chr2:141528443:CADD2	1.2353	chr12:7282464:CADD2	0	chr19:56892320:CADD2	0	chr2:10924685:CADD2	4.30371	chr1:15546077:CADD1	-2.76668	chr1:157014702:ARHGEF11:Allele1	-0.00375037	chr19:46698114:CADD2	0	chr10:47668707:CADD1	0	chr22:44892058:CADD1	0
	chr12:26385611:CADD2	0	chr6:39298047:CADD2	1.23104	chr11:73012254:CADD2	0	chr12:133001228:CADD1	0	chr1:24507213:CADD2	4.28653	chr6:49791678:CADD1	-2.77317	chr7:92029156:CADD2	-0.00375101	chr17:62137930:CADD2	0	chr7:81964578:CADD1	0	chr13:44669119::Allele2	0
	chr8:72965721:CADD1	0	chr1:4014606:CADD2	1.22804	chr3:150014405:CADD2	0	chr7:48686531:CADD2	-2.41069e-28	chr19:49207651:CADD1	4.28641	chr6:68598301:CADD2	-2.78775	chr17:59940633:CADD1	-0.00375172	chr12:63083521:CADD2	0	chr15:59416294:CADD2	0	chr10:81437612:CADD2	0
	chr4:190582377:CADD1	0	chr10:31596895:CADD2	1.2262	chr12:106460158:CADD2	0	chr3:180739934:CADD1	-4.37497e-17	chr1:94643531:CADD1	4.2853	chr3:10328453:CADD2	-2.79619	chr19:15910657:CADD1	-0.00375411	chr20:3809330:CADD2	0	chr2:113296870:CADD2	0	chr8:61543998:CADD2	0
	chr2:72357455:CADD2	0	chr21:46295217:CADD1	1.2171	chr20:5953833:MCM8:Allele2	0	chr10:129249809:CADD2	-1.84074e-16	chr14:106956963:CADD2	4.27005	chr11:6647622:CADD1	-2.81401	chr20:5454801:CADD1	-0.00375537	chr3:2138834:CADD2	0	chr18:9841490:CADD2	0	chr16:50456355:CADD1	0
	chr3:108475974:RETNLB:Allele2	0	chr19:55877111:CADD2	1.20396	chr9:71549847:CADD2	0	chr15:84707851:CADD1	-1.85233e-16	chr2:175424825:CADD2	4.26005	chr6:116565725:NT5DC1:Allele2	-2.81733	chr3:2138834:CADD2	-0.003756	chr19:45912489:CD3EAP:Allele2	0	chr1:1635749:CADD1	0	chr22:24210050:CADD2	0
	chr12:110019233:CADD2	0	chr2:133103499:CADD1	1.20051	chr7:127017391:CADD2	0	chr17:4460445:CADD1	-1.85234e-16	chr9:16418873:CADD2	4.20559	chr7:137074760:DGKI:Allele2	-2.8205	chr10:133981983:CADD2	-0.0037609	chr22:44892058:CADD1	0	chr12:49317204:CADD1	0	chr3:46144105:CADD2	0
	chr5:74967164:ANKDD1B:Allele2	0	chr20:5454801:CADD1	1.19378	chr1:19433449:CADD2	0	chr22:41830708:CADD2	-1.91232e-16	chr1:229795966:CADD1	4.17119	chr4:153434116:CADD1	-2.85825	chr12:131356731:CADD1	-0.00376095	chr13:44669119::Allele2	0	chr20:58452582:CADD2	0	chr18:56144279:CADD2	0
	chr19:2939396:CADD2	0	chr1:35246848:CADD1	1.18661	chr6:105545390:CADD2	0	chr20:18541699:CADD1	-2.48859e-16	chr15:37658028:CADD1	4.11517	chr19:12191061:CADD2	-2.86488	chr10:5242164:CADD1	-0.00376118	chr10:81437612:CADD2	0	chr3:169712558:CADD2	0	chr2:75416052:CADD2	0
	chr15:77360023:CADD1	0	chr12:41465610:CADD2	1.18638	chr19:46698114:CADD2	0	chr2:175424825:CADD2	-2.7598e-16	chr8:115320834:CADD1	4.0533	chr12:117799549:NOS1:Allele2	-2.8664	chr16:81700808:CADD2	-0.00376133	chr8:61543998:CADD2	0	chr14:88933540:CADD2	0	chr3:132592821:CADD1	0
	chr1:28918992:CADD1	0	chr15:51295934:CADD2	1.17934	chr17:62137930:CADD2	0	chr20:1306270:CADD1	-3.64362e-16	chr20:23018109:CADD1	4.00008	chr11:129245783:CADD2	-2.87344	chr19:15168621:CASP14:Allele2	-0.00376175	chr16:50456355:CADD1	0	chr20:23018109:CADD1	0	chr7:44144201:AEBP1:Allele1	0
	chr18:55721733:CADD2	0	chr13:89180955::Allele1	1.17589	chr12:63083521:CADD2	0	chr15:24997704:CADD1	-4.6281e-16	chr7:102574920:CADD2	3.97824	chr19:3630538:CADD2	-2.87395	chr3:125804185:CADD1	-0.00376178	chr22:24210050:CADD2	0	chr14:59357171:RP11-112J1.2:Allele2	0	chr10:93389343:CADD2	0
	chr13:22255167:CADD1	0	chr15:37658028:CADD1	1.15908	chr20:3809330:CADD2	0	chr15:67153086:CADD2	-4.92206e-16	chr16:84496140:CADD1	3.96871	chr15:42982340:CADD2	-2.8796	chr6:134142442:CADD1	-0.00376199	chr3:46144105:CADD2	0	chr1:36321580:CADD2	0	chr20:34502107:CADD2	0
	chr7:150035526:CADD1	0	chr16:80636812:CADD1	1.15405	chr3:2138834:CADD2	0	chr13:22255167:CADD1	-5.28541e-16	chr17:33772550:CADD2	3.9326	chr6:28089699:CADD1	-2.88042	chr6:110674614:CADD1	-0.00376417	chr18:56144279:CADD2	0	chr12:41465610:CADD2	0	chr6:32731258:HLA-DQB2:Allele1	0
	chr17:59940633:CADD1	0	chr17:47788105:CADD2	1.15405	chr19:45912489:CD3EAP:Allele2	0	chr17:18709202:CADD2	-6.40986e-16	chr17:59940633:CADD1	3.88544	chr14:47812311:CADD2	-2.8808	chr12:10485535:CADD1	-0.0037671	chr2:75416052:CADD2	0	chr10:36087462:CADD2	0	chr16:23680286:CADD1	0
	chr5:164648034:CADD1	0	chr2:182754649:CADD2	1.14953	chr22:44892058:CADD1	0	chr6:22056923:CADD1	-9.48852e-16	chr20:29596622:RP4-610C12.1:Allele1	3.88238	chr20:45170213:CADD2	-2.90382	chr17:3505215:SHPK:Allele2	-0.00376782	chr3:132592821:CADD1	0	chr19:53086954:ZNF701:Allele2	0	chr16:81208175:CADD2	0
	chr17:45061058:RPRML:Allele1	0	chr22:37749397:CADD2	1.14858	chr10:81437612:CADD2	0	chr11:69586222:CADD2	-9.66244e-16	chr14:22848073:CADD2	3.87895	chr1:65534100:CADD1	-2.9209	chr2:113296870:CADD2	-0.00376795	chr7:44144201:AEBP1:Allele1	0	chr7:101467809:CADD2	0	chr11:29652646:CADD1	0
	chr17:41438468:CADD1	0	chr7:49957779:CADD2	1.14805	chr8:61543998:CADD2	0	chr1:65299551:JAK1:Allele2	-1.03479e-15	chr12:69978623:CADD2	3.87772	chr19:43568394:CADD2	-2.92746	chr12:70913818:CADD1	-0.0037683	chr6:26183710:CADD2	0	chr6:22056923:CADD1	0	chr16:57073683:NLRC5:Allele1	0
	chr4:77830057:CADD2	0	chr17:56086363:SRSF1:Allele2	1.14666	chr16:50456355:CADD1	0	chr3:169712558:CADD2	-1.12532e-15	chr14:47812311:CADD2	3.85314	chr5:135712096:CADD2	-2.93877	chr11:33098004:CADD1	-0.00376981	chr10:93389343:CADD2	0	chr21:45404974:CADD2	0	chr2:42285575:CADD1	0
	chr14:104003094:CADD1	0	chr10:81437612:CADD2	1.13881	chr3:46144105:CADD2	0	chr1:36321580:CADD2	-1.18529e-15	chr12:72183742:CADD2	3.80062	chr5:43704556:CADD2	-2.97029	chr8:10623240:CADD2	-0.00376987	chr20:34502107:CADD2	0	chr19:14260076:CADD2	0	chr18:43490602:EPG5:Allele2	0
	chr18:13520356:CADD1	0	chr6:28130559:CADD1	1.13594	chr18:56144279:CADD2	0	chr17:2543461:CADD1	-1.49479e-15	chr13:40655544:CADD2	3.77007	chr22:38285300:CADD1	-2.97795	chr20:18541699:CADD1	-0.00377322	chr6:32731258:HLA-DQB2:Allele1	0	chr12:8813498:CADD2	0	chr6:134142442:CADD1	0
	chr22:24210050:SLC2A11:Allele2	0	chr15:24997704:CADD1	1.10285	chr2:75416052:CADD2	0	chr2:138773229:CADD2	-1.65211e-15	chr3:140696475:CADD2	3.76079	chr18:28571958:CADD2	-3.02516	chr2:227678452:CADD2	-0.00377333	chr16:23680286:CADD1	0	chr4:8238151:CADD1	0	chr12:127632323:RP11-575F12.2:Allele2	0
	chr17:3505215:SHPK:Allele2	0	chr11:6647622:CADD1	1.10025	chr3:132592821:CADD1	0	chr6:37604608:MDGA1:Allele2	-1.95024e-15	chr2:75416052:CADD2	3.75597	chr9:113563143:CADD2	-3.02717	chr20:60965677:CADD2	-0.00377412	chr16:81208175:CADD2	0	chrX:8457578:CADD2	0	chr18:11994163:IMPA2:Allele1	0
	chr2:25958923:CADD1	0	chr19:17301935:CADD2	1.09567	chr6:146205604:CADD1	0	chr2:141528443:CADD2	-1.99632e-15	chr20:43439148:CADD2	3.74235	chr2:906658:CADD1	-3.03933	chr5:74967164:ANKDD1B:Allele2	-0.00377776	chr11:29652646:CADD1	0	chr19:57909827:ZNF548:Allele2	0	chr5:157167472:CADD1	0
	chr10:20014781:CADD2	0	chr11:3663021:CADD2	1.09469	chr6:26183710:CADD2	0	chr15:85347709:CADD1	-1.99632e-15	chr4:46929104:CADD2	3.70407	chr19:56459458:CADD2	-3.04776	chr3:51274902:DOCK3:Allele2	-0.00378075	chr2:42285575:CADD1	0	chr2:200336779:CADD2	0	chr8:9051208:LOC101929128:Allele2	0
	chr12:96260947:CADD2	0	chr5:148372884:CADD1	1.08953	chr10:93389343:CADD2	0	chr1:247612295:CADD1	-2.06003e-15	chr6:26183710:CADD2	3.69888	chr18:73408524:CADD2	-3.09015	chr1:67453630:CADD2	-0.00378404	chr18:43490602:EPG5:Allele2	0	chr11:5025200:CADD2	0	chr19:51517239:KLK10:Allele1	0
	chr6:24146761:CADD2	0	chr1:65613729:CADD1	1.08563	chr20:34502107:CADD2	0	chr12:49317204:CADD1	-2.13419e-15	chr8:4181716:CADD1	3.64362	chr19:18474925:CADD1	-3.09182	chr1:20683666:CADD2	-0.00378485	chr6:134142442:CADD1	0	chr1:100492867:CADD2	0	chr2:48921375:LHCGR:Allele1	0
	chr1:40145297:HPCAL4:Allele1	0	chr10:44362711:CADD1	1.0776	chr6:32731258:HLA-DQB2:Allele1	0	chr16:84496140:CADD1	-2.17393e-15	chr17:76895892:CADD2	3.61567	chr19:30507221:CADD2	-3.09189	chr11:18300954:CADD1	-0.0037868	chr12:127632323:RP11-575F12.2:Allele2	0	chr6:24172962:CADD2	0	chr8:22993108:CADD2	0
	chr16:75469150:CADD1	0	chr8:142236337:CADD1	1.07617	chr16:23680286:CADD1	0	chrX:113005470:RP5-964N17.1:Allele2	-2.25543e-15	chr2:10924693:CADD2	3.60585	chr19:21374269:CADD2	-3.10355	chr16:66614523:CADD1	-0.00378788	chr18:11994163:IMPA2:Allele1	0	chr1:94643531:CADD1	0	chr4:83795806:CADD1	0
	chr10:104499232:CADD1	0	chr13:67780372:CADD2	1.0729	chr16:81208175:CADD2	0	chr10:20575529:CADD2	-2.28676e-15	chr11:129245783:CADD2	3.60069	chr13:25457004:CADD1	-3.10702	chr13:40655544:CADD2	-0.00378803	chr5:157167472:CADD1	0	chr8:135807462:CADD2	0	chr11:118944675:CADD1	0
	chr19:53019190:ZNF578:Allele2	0	chr19:53994178:CADD2	1.0716	chr11:29652646:CADD1	0	chr15:29668611:CADD2	-2.31517e-15	chr12:74937620:CADD2	3.58742	chr9:98535635:CADD2	-3.10984	chr22:27712781:CADD2	-0.00379173	chr8:9051208:LOC101929128:Allele2	0	chr19:20929784:CADD2	0	chr19:54545186:CADD1	0
	chr11:4620366:CADD2	0	chr12:102603406:CADD2	1.06348	chr2:42285575:CADD1	0	chr22:27712781:CADD2	-2.32632e-15	chr21:44154146:CADD2	3.56238	chr12:109458965:CADD2	-3.11829	chr2:228425457:CADD2	-0.0037925	chr19:51517239:KLK10:Allele1	0	chr15:50659636:CADD1	0	chr16:65897552:RP11-513N24.1:Allele2	0
	chr7:6706631:CADD2	0	chr1:205759243:CADD2	1.0629	chr18:43490602:EPG5:Allele2	0	chr5:173384663:CADD1	-2.32683e-15	chr17:45447832:CADD2	3.53277	chr11:64413968:CADD1	-3.15797	chr7:12697463:CADD1	-0.00379289	chr2:48921375:LHCGR:Allele1	0	chr3:108895844:CADD1	0	chrX:113005470:RP5-964N17.1:Allele2	0
	chr7:30491311:CADD1	0	chr4:148409698:CADD1	1.05644	chr6:134142442:CADD1	0	chr2:182754649:CADD2	-2.37678e-15	chr4:129436625:CADD1	3.457	chr19:56466227:CADD2	-3.16173	chr13:102370510:CADD1	-0.00379522	chr9:113563143:CADD2	0	chr2:228425457:CADD2	0	chr19:21302820:ZNF714:Allele2	0
	chr5:35910529:CAPSL:Allele1	0	chr14:23512751:CADD2	1.05447	chr12:127632323:RP11-575F12.2:Allele2	0	chr2:234113301:CADD1	-2.41287e-15	chr5:148372884:CADD1	3.35936	chr22:42343091:CENPM:Allele1	-3.19025	chr2:188411857:CADD2	-0.00379724	chr8:22993108:CADD2	0	chr12:8755852:CADD2	0	chr12:26385611:CADD2	0
	chr3:136473673:CADD1	0	chr19:53382371:ZNF320:Allele2	1.05433	chr18:11994163:IMPA2:Allele1	0	chr19:20929784:CADD2	-2.41615e-15	chr2:186664473:CADD1	3.35496	chr16:15979632:CADD2	-3.2107	chr1:247875975:CADD2	-0.00379818	chr4:83795806:CADD1	0	chr8:115320834:CADD1	0	chr8:72965721:CADD1	0
	chr1:183896961:RGL1:Allele1	0	chr8:97506373:CADD1	1.04572	chr5:157167472:CADD1	0	chr1:45444038:CADD1	-2.41649e-15	chr10:27692205:CADD2	3.30706	chr2:197592:CADD2	-3.2353	chr6:117881605:CADD2	-0.00379858	chr11:118944675:CADD1	0	chr13:102370510:CADD1	0	chr4:190582377:CADD1	0
	chr12:114022720::Allele2	0	chr12:74937620:CADD2	1.04411	chr8:9051208:LOC101929128:Allele2	0	chr3:140696475:CADD2	-2.41662e-15	chr3:10866730:CADD1	3.28028	chr3:120531127:CADD1	-3.25994	chr5:10650324:CADD1	-0.00380024	chr19:54545186:CADD1	0	chr19:54971392:CADD2	0	chr2:72357455:CADD2	0
	chr2:138773229:CADD2	0	chr7:12282451:CADD1	1.02653	chr19:51517239:KLK10:Allele1	0	chr1:13942435:CADD2	-2.41662e-15	chr21:43160257:CADD2	3.24428	chr4:38777383:CADD2	-3.26718	chr2:135920108:CADD2	-0.00380078	chr16:65897552:RP11-513N24.1:Allele2	0	chr4:148409698:CADD1	0	chr3:108475974:RETNLB:Allele2	0
	chr2:216990772:CADD2	0	chr4:2993980:CADD1	1.01896	chr2:48921375:LHCGR:Allele1	0	chr19:46698114:CADD2	-2.50774e-15	chr6:51491884:CADD1	3.21442	chr7:87774727:CADD2	-3.28475	chr1:4851545:AJAP1:Allele2	-0.00380138	chrX:113005470:RP5-964N17.1:Allele2	0	chr15:37221532:CADD2	0	chr12:110019233:CADD2	0
	chr20:18541699:CADD1	0	chr17:56709107:CADD2	1.0173	chr9:113563143:CADD2	0	chr11:124539273:CADD2	-2.50853e-15	chr13:53919498:CADD2	3.1958	chr5:1384998:CADD2	-3.30039	chr4:61654153:CADD2	-0.00380345	chr19:21302820:ZNF714:Allele2	0	chr20:62330439:CADD1	0	chr5:74967164:ANKDD1B:Allele2	0
	chr12:31257464:DDX11:Allele1	0	chr1:78353677:NEXN:Allele2	1.01609	chr22:38285300:CADD1	0	chr19:56104524:CADD1	-2.50923e-15	chr2:155713421:CADD1	3.1835	chr1:35246848:CADD1	-3.30556	chr5:132201897:CADD1	-0.00380454	chr12:26385611:CADD2	0	chr16:78930830:CADD2	0	chr19:2939396:CADD2	0
	chr19:17301935:CADD2	0	chr5:114857457:CADD2	1.01241	chr8:22993108:CADD2	0	chr4:140372192:CADD1	-2.50923e-15	chr12:83528069:CADD1	3.14983	chr12:4705317:CADD1	-3.30995	chr15:98504322:CADD1	-0.00380547	chr8:72965721:CADD1	0	chr22:38670326:TMEM184B:Allele1	0	chr15:77360023:CADD1	0
	chr16:52114341:RP11-152O14.4:Allele1	0	chr19:37488481:ZNF568:Allele2	0.999406	chr4:83795806:CADD1	0	chr14:64908651:CADD2	-2.55508e-15	chr4:3417845:CADD1	3.13615	chr3:191810915:RN7SKP222:Allele1	-3.31806	chr13:25457004:CADD1	-0.00380736	chr4:190582377:CADD1	0	chr15:33027179:CADD1	0	chr13:22255167:CADD1	0
	chr5:173384663:CADD1	0	chr5:43704556:CADD2	0.998196	chr11:118944675:CADD1	0	chr1:157014964:CADD1	-2.56856e-15	chr18:77720299:HSBP1L1:Allele2	3.13373	chr3:191810915:CADD1	-3.31806	chr8:125463544:CADD1	-0.00380991	chr2:72357455:CADD2	0	chr11:64413968:CADD1	0	chr7:150035526:CADD1	0
	chr3:43073761:CADD1	0	chr1:53771564:CADD1	0.991739	chr19:54545186:CADD1	0	chr1:28918992:CADD1	-2.59541e-15	chr20:58452582:CADD2	3.12665	chr22:22869548:ZNF280A:Allele1	-3.32593	chr16:71365100:CADD2	-0.00381081	chr12:110019233:CADD2	0	chr2:1637531:PXDN:Allele1	0	chr17:59940633:CADD1	0
	chr2:182754649:CADD2	0	chr17:2543461:CADD1	0.983713	chr16:65897552:RP11-513N24.1:Allele2	0	chr8:125463544:CADD1	-2.59871e-15	chr17:5433203:CADD2	3.1265	chr1:78353677:NEXN:Allele2	-3.33916	chr18:28939056:CADD2	-0.00381369	chr5:74967164:ANKDD1B:Allele2	0	chr2:32459091:CADD1	0	chr5:164648034:CADD1	0
	chr19:18391142:CADD1	0	chr1:199117789:CADD1	0.978108	chrX:113005470:RP5-964N17.1:Allele2	0	chr16:50456355:CADD1	-2.60178e-15	chr1:234807739:CADD2	3.08193	chr12:78835947:CADD2	-3.37432	chr19:44397688:CADD2	-0.00381661	chr15:77360023:CADD1	0	chr1:21011346:CADD2	0	chr17:45061058:RPRML:Allele1	0
	chr20:1306270:CADD1	0	chr10:27692205:CADD2	0.977974	chr12:26385611:CADD2	0	chr6:169116732:CADD1	-2.69441e-15	chr6:116763773:CADD1	3.07722	chr5:66915612:CADD2	-3.37812	chr5:76343999:CADD1	-0.0038182	chr1:28918992:CADD1	0	chr13:24102681:CADD1	0	chr17:41438468:CADD1	0
	chr11:70116070:CADD2	0	chr11:117875313:CADD1	0.976045	chr8:72965721:CADD1	0	chr1:205759243:CADD2	-2.76128e-15	chr2:206642109:CADD2	3.06027	chr11:4620366:CADD2	-3.40366	chr11:12960926:CADD1	-0.00381871	chr18:55721733:CADD2	0	chr6:7282374:SSR1:Allele2	0	chr4:77830057:CADD2	0
	chr19:10982319:CADD2	0	chr22:18944361::Allele2	0.975463	chr4:190582377:CADD1	0	chr9:16418873:CADD2	-2.77106e-15	chr16:48266189:ABCC11:Allele2	3.01906	chr14:90509564:CADD2	-3.4177	chr6:39298047:CADD2	-0.00381919	chr13:22255167:CADD1	0	chr17:76895892:CADD2	0	chr14:104003094:CADD1	0
	chr20:13765507:CADD2	0	chr12:72183742:CADD2	0.975418	chr2:72357455:CADD2	0	chr7:12282451:CADD1	-2.80383e-15	chr1:33068133:CADD2	3.00363	chr15:86290940:CADD1	-3.43121	chr9:113563143:CADD2	-0.00382243	chr7:150035526:CADD1	0	chr7:102574920:CADD2	0	chr18:13520356:CADD1	0
	chr9:120542854:CADD2	0	chr12:9522144:CADD2	0.97479	chr12:110019233:CADD2	0	chr5:11117583:CADD2	-2.80982e-15	chr1:13942435:CADD2	2.98342	chr4:95083820:CADD1	-3.43416	chr17:3475490:CADD2	-0.00382309	chr17:59940633:CADD1	0	chr9:25580329:CADD2	0	chr22:24210050:SLC2A11:Allele2	0
	chr10:90751912:CADD1	0	chr20:23019055:CADD1	0.964208	chr5:74967164:ANKDD1B:Allele2	0	chr4:3495283:CADD1	-2.86821e-15	chr10:81437612:CADD2	2.94676	chr1:153560040:CADD2	-3.46057	chr1:95628443:TMEM56:Allele1	-0.0038242	chr5:164648034:CADD1	0	chr1:247875975:CADD2	0	chr17:3505215:SHPK:Allele2	0
	chr15:26298028:CADD2	0	chr19:21374269:CADD2	0.96219	chr19:2939396:CADD2	0	chr12:110019233:CADD2	-2.90995e-15	chr12:7623724:CADD1	2.88154	chr5:132201897:CADD1	-3.4646	chr11:129683928:CADD1	-0.00382602	chr17:41438468:CADD1	0	chr2:79720673:CADD1	0	chr2:25958923:CADD1	0
	chr4:140500923:CADD1	0	chr14:24423370:CADD2	0.959007	chr1:28918992:CADD1	0	chr12:31882208:CADD1	-2.97231e-15	chr16:75469150:CADD1	2.87742	chr1:44506265:CADD2	-3.46867	chr17:76895892:CADD2	-0.00382639	chr4:77830057:CADD2	0	chr3:181331916:CADD2	0	chr10:20014781:CADD2	0
	chr6:38729511:DNAH8:Allele2	0	chr11:47187067:ARFGAP2:Allele2	0.958917	chr18:55721733:CADD2	0	chr6:116565725:NT5DC1:Allele2	-3.05967e-15	chr7:35299014:AC009531.2:Allele2	2.82273	chr3:169437995:CADD2	-3.47054	chr2:185458975:CADD2	-0.00382799	chr14:104003094:CADD1	0	chr4:8328088:CADD1	0	chr12:96260947:CADD2	0
	chr15:40845071:CADD2	0	chr1:154674270:CADD2	0.957079	chr13:22255167:CADD1	0	chr3:51274902:DOCK3:Allele2	-3.19373e-15	chr2:182754649:CADD2	2.81577	chr6:33884674:CADD2	-3.48182	chr1:20246777:CADD2	-0.00382877	chr18:13520356:CADD1	0	chr22:37749397:CADD2	0	chr6:24146761:CADD2	0
	chr8:4181716:CADD1	0	chr7:87774727:CADD2	0.947618	chr7:150035526:CADD1	0	chr12:46579450:CADD2	-3.31087e-15	chr7:4838821:CADD2	2.72816	chr21:46295217:CADD1	-3.56314	chrX:151122980:CADD1	-0.00382969	chr17:3505215:SHPK:Allele2	0	chr7:102987960:CADD2	0	chr1:40145297:HPCAL4:Allele1	0
	chr2:11562804::Allele2	0	chr14:51423887:CADD2	0.946631	chr17:59940633:CADD1	0	chr9:97055944:CADD1	-3.48643e-15	chr7:89899488:CADD1	2.71464	chr11:29652646:CADD1	-3.59766	chr17:2543461:CADD1	-0.0038305	chr2:25958923:CADD1	0	chr1:113383208:CADD2	0	chr16:75469150:CADD1	0
	chr6:29911246:CADD2	0	chr2:155713421:CADD1	0.943403	chr5:164648034:CADD1	0	chr4:190582377:CADD1	-3.51212e-15	chr12:7282464:CADD2	2.70203	chr7:101467809:CADD2	-3.60823	chr7:96595476:CADD2	-0.00383162	chr10:20014781:CADD2	0	chr6:68598301:CADD2	0	chr10:104499232:CADD1	0
	chr15:51295934:CADD2	0	chr2:206642109:CADD2	0.933942	chr17:45061058:RPRML:Allele1	0	chr2:228425457:CADD2	-3.55775e-15	chr12:49317204:CADD1	2.6895	chr17:54941566:CADD2	-3.61385	chr10:23605914:CADD2	-0.00383207	chr12:96260947:CADD2	0	chr5:10650324:CADD1	0	chr19:53019190:ZNF578:Allele2	0
	chr4:3263617:CADD1	0	chr18:28939056:CADD2	0.932059	chr17:41438468:CADD1	0	chr6:24172962:CADD2	-3.71591e-15	chr12:133001228:CADD1	2.68288	chr2:240900607:CADD1	-3.67406	chr6:22056923:CADD1	-0.0038323	chr6:24146761:CADD2	0	chr19:44397688:CADD2	0	chr11:4620366:CADD2	0
	chr7:99171449:CADD1	0	chr12:26385611:CADD2	0.931745	chr4:77830057:CADD2	0	chr7:4838821:CADD2	-3.77946e-15	chr5:173384663:CADD1	2.65226	chr20:6056356:CADD2	-3.68139	chr16:19192727:CADD2	-0.00383314	chr1:40145297:HPCAL4:Allele1	0	chr10:13747007:CADD2	0	chr7:6706631:CADD2	0
	chr14:39962263:CADD2	0	chr6:22056923:CADD1	0.931655	chr14:104003094:CADD1	0	chr6:24146761:CADD2	-3.89838e-15	chr7:129782377:CADD1	2.62565	chr4:75975330:CADD1	-3.70418	chr16:55866934:CADD2	-0.00383485	chr19:37815134:CADD1	0	chr20:5454801:CADD1	0	chr7:30491311:CADD1	0
	chr19:57838018:CADD1	0	chr12:7623724:CADD1	0.9304	chr17:3505215:SHPK:Allele2	0	chr7:45228401:CADD1	-3.94087e-15	chr12:131356731:CADD1	2.53957	chr15:50659636:CADD1	-3.76183	chr16:84496140:CADD1	-0.00383514	chr2:25383887:CADD1	0	chr19:55148299:CADD2	0	chr5:35910529:CAPSL:Allele1	0
	chr1:32150411:CADD2	0	chr5:6887228:CADD2	0.928786	chr2:25958923:CADD1	0	chr2:109512428:CADD2	-4.04274e-15	chr8:134488549:CADD2	2.49449	chr12:133444458:CADD2	-3.7675	chr6:109158208:CADD2	-0.00383626	chr16:75469150:CADD1	0	chr8:134488549:CADD2	0	chr3:136473673:CADD1	0
	chr19:16890243:NWD1:Allele2	0	chr2:32459091:CADD1	0.922688	chr10:20014781:CADD2	0	chr3:58178866:CADD1	-4.04896e-15	chr19:10628599:CADD1	2.41345	chr8:61543998:CADD2	-3.78343	chr10:70992205:CADD2	-0.00383723	chr10:104499232:CADD1	0	chr6:38712040:CADD1	0	chr1:183896961:RGL1:Allele1	0
	chr12:9522144:CADD2	0	chr14:39962263:CADD2	0.920984	chr12:96260947:CADD2	0	chr3:160473538:PPM1L:Allele2	-4.08286e-15	chr6:135523786:CADD1	2.40752	chr14:59357171:RP11-112J1.2:Allele2	-3.78611	chr3:43073761:CADD1	-0.00384075	chr19:53019190:ZNF578:Allele2	0	chr7:128327283:CADD2	0	chr12:114022720::Allele2	0
	chr14:105418504:CADD2	0	chr3:122296647:CADD2	0.920401	chr6:24146761:CADD2	0	chr19:15168621:CASP14:Allele2	-4.13965e-15	chr7:128327283:CADD2	2.40441	chr9:97055944:CADD1	-3.78779	chr1:40145297:HPCAL4:Allele1	-0.00384084	chr11:4620366:CADD2	0	chr4:46929104:CADD2	0	chr2:138773229:CADD2	0
	chr9:139693956:CADD1	0	chr12:52774158:CADD2	0.919639	chr1:40145297:HPCAL4:Allele1	0	chr12:2101498:CADD2	-4.26212e-15	chr13:50557386:CADD1	2.35949	chr20:61472596:TCFL5:Allele1	-3.80275	chr6:26183710:CADD2	-0.00384644	chr7:6706631:CADD2	0	chr21:47670294:CADD1	0	chr2:216990772:CADD2	0
	chr6:31324664:CADD1	0	chr10:13747007:CADD2	0.91511	chr19:37815134:CADD1	0	chr5:42923044:CADD2	-4.41408e-15	chr11:64413968:CADD1	2.35467	chr2:87067223:CADD2	-3.80887	chr6:38712040:CADD1	-0.00384743	chr7:30491311:CADD1	0	chr15:37658028:CADD1	0	chr20:18541699:CADD1	0
	chr6:28130559:CADD1	0	chr21:44588719:CADD1	0.91502	chr2:25383887:CADD1	0	chr19:51517239:KLK10:Allele1	-4.57773e-15	chr19:53994178:CADD2	2.33993	chr3:137851198:CADD1	-3.8503	chr12:105040809:CADD1	-0.00384828	chr3:136473673:CADD1	0	chr14:90509564:CADD2	0	chr12:31257464:DDX11:Allele1	0
	chr15:42982340:CADD2	0	chr12:69137227:CADD1	0.899282	chr16:75469150:CADD1	0	chr12:133696373:CADD1	-4.62067e-15	chr3:122296647:CADD2	2.33821	chr9:136199466:CADD1	-3.8557	chr20:5953833:MCM8:Allele2	-0.00384935	chr1:183896961:RGL1:Allele1	0	chr3:37453376:CADD2	0	chr19:17301935:CADD2	0
	chr19:29711778::Allele2	0	chr15:26792415:CADD1	0.894439	chr10:104499232:CADD1	0	chr7:49957779:CADD2	-4.70594e-15	chr17:80317167:CADD1	2.32157	chr4:153371107:CADD1	-3.90853	chr3:128533128:CADD2	-0.00385043	chr2:216990772:CADD2	0	chr2:133103499:CADD1	0	chr16:52114341:RP11-152O14.4:Allele1	0
	chr19:21307932:CADD2	0	chr9:116153900:CADD1	0.880764	chr19:53019190:ZNF578:Allele2	0	chr12:8755852:CADD2	-4.73668e-15	chr11:3663021:CADD2	2.2832	chr16:11026523:DEXI:Allele1	-3.91664	chr15:67153086:CADD2	-0.00385227	chr20:18541699:CADD1	0	chr14:22848073:CADD2	0	chr2:182754649:CADD2	0
	chr12:46579450:CADD2	0	chr19:50362201:CADD2	0.874979	chr7:30491311:CADD1	0	chr8:55988774:CADD2	-4.83298e-15	chrX:119254874:CADD1	2.27593	chr7:102987960:CADD2	-3.91892	chr1:227370713:CADD2	-0.00385516	chr12:31257464:DDX11:Allele1	0	chr9:116383462:RP11-168K11.3:Allele1	0	chr19:18391142:CADD1	0
	chr22:22869548:ZNF280A:Allele1	0	chr7:100696616:CADD2	0.871616	chr1:183896961:RGL1:Allele1	0	chr8:128493074:CADD1	-4.83323e-15	chr4:140490109:CADD2	2.26803	chr20:36840156:CADD1	-3.92226	chr16:89300029:CADD2	-0.00385541	chr19:17301935:CADD2	0	chr1:65534100:CADD1	0	chr20:1306270:CADD1	0
	chr9:136131188:CADD2	0	chr7:79842157:CADD2	0.864667	chr2:216990772:CADD2	0	chr2:79720673:CADD1	-4.84466e-15	chr17:29110355:CADD2	2.25004	chr19:15918647:CADD1	-3.93776	chr2:87067223:CADD2	-0.00385586	chr16:52114341:RP11-152O14.4:Allele1	0	chr9:21216864:CADD2	0	chr11:70116070:CADD2	0
	chr10:70042807:PBLD:Allele2	0	chr7:44618670:CADD2	0.863949	chr20:18541699:CADD1	0	chr12:72183742:CADD2	-4.87328e-15	chr3:108895844:CADD1	2.2436	chr5:122111172:CADD2	-3.95709	chr17:12538851:LINC00670:Allele1	-0.00385838	chr5:173384663:CADD1	0	chr18:77720299:HSBP1L1:Allele2	0	chr19:10982319:CADD2	0
	chr5:133291642:C5orf15:Allele2	0	chr1:65534100:CADD1	0.859555	chr12:31257464:DDX11:Allele1	0	chr17:56709107:CADD2	-4.88809e-15	chr6:28130559:CADD1	2.21769	chr4:90875232:CADD2	-3.95767	chr15:37221532:CADD2	-0.0038625	chr3:43073761:CADD1	0	chr2:179650701:CADD1	0	chr20:13765507:CADD2	0
	chrX:151122980:CADD1	0	chr9:2729686:KCNV2:Allele2	0.853143	chr19:17301935:CADD2	0	chr18:48994073:CADD2	-4.91779e-15	chr1:28918992:CADD1	2.20906	chr8:11705677:CADD1	-3.97092	chr8:39418518:CADD1	-0.00386287	chr2:182754649:CADD2	0	chr6:130761804:CADD2	0	chr9:120542854:CADD2	0
	chr14:96109433:CADD1	0	chr6:28089699:CADD1	0.83718	chr16:52114341:RP11-152O14.4:Allele1	0	chr20:5953833:MCM8:Allele2	-4.91866e-15	chr22:37749397:CADD2	2.16529	chr11:5748642:CADD2	-4.04934	chr11:66408333:CADD2	-0.00386542	chr19:18391142:CADD1	0	chr7:89899488:CADD1	0	chr10:90751912:CADD1	0
	chr7:55459563:CADD1	0	chr11:129683928:CADD1	0.829334	chr5:173384663:CADD1	0	chr5:148371305:CADD2	-4.92226e-15	chr2:179650701:CADD1	2.1484	chr19:53086954:ZNF701:Allele2	-4.06174	chr4:113574409:CADD2	-0.00386571	chr20:1306270:CADD1	0	chr13:25457004:CADD1	0	chr15:26298028:CADD2	0
	chr8:37821486:CADD2	0	chr15:52708502:CADD2	0.827495	chr3:43073761:CADD1	0	chr17:63545622:CADD2	-4.92286e-15	chr5:34651789:CADD1	2.14352	chr12:51723598:CADD1	-4.08229	chr6:134454949:CADD2	-0.00386646	chr11:70116070:CADD2	0	chr5:443236:CADD1	0	chr4:140500923:CADD1	0
	chr19:56821673:CADD2	0	chr1:185143721:CADD1	0.826419	chr2:182754649:CADD2	0	chr1:24507213:CADD2	-4.92581e-15	chr13:24102681:CADD1	2.13066	chr11:118944675:CADD1	-4.10631	chr11:58395627:CADD1	-0.00386665	chr19:10982319:CADD2	0	chr18:73408524:CADD2	0	chr6:38729511:DNAH8:Allele2	0
	chr7:44618670:CADD2	0	chr3:140696475:CADD2	0.816913	chr19:18391142:CADD1	0	chr6:32361821:CADD1	-4.92583e-15	chr1:4851545:AJAP1:Allele2	2.12865	chr7:18697666:CADD2	-4.11842	chr3:153744207:ARHGEF26-AS1:Allele1	-0.00386758	chr20:13765507:CADD2	0	chr2:27669341:CADD1	0	chr15:40845071:CADD2	0
	chr22:33257322:CADD1	0	chr17:79152798:AATK-AS1:Allele2	0.805973	chr20:1306270:CADD1	0	chr7:100696616:CADD2	-4.92585e-15	chr10:50942763:OGDHL:Allele2	2.10723	chr19:52704429:CADD1	-4.19117	chr21:45404974:CADD2	-0.00386787	chr10:90751912:CADD1	0	chr11:17394399:CADD2	0	chr8:4181716:CADD1	0
	chr22:42343091:CENPM:Allele1	0	chr2:1637531:PXDN:Allele1	0.801579	chr11:70116070:CADD2	0	chr6:29841121:CADD2	-4.93002e-15	chr12:8813498:CADD2	2.02933	chr22:38542356:CADD1	-4.24027	chr1:85029077:CADD1	-0.00386947	chr15:26298028:CADD2	0	chr11:117875313:CADD1	0	chr2:11562804::Allele2	0
	chr13:113540610:CADD2	0	chr20:459720:CADD1	0.797364	chr19:10982319:CADD2	0	chr17:55940420:CADD1	-4.98704e-15	chr20:5953833:MCM8:Allele2	2.02066	chr19:7184518:CADD2	-4.2545	chr11:17394399:CADD2	-0.00387098	chr4:140500923:CADD1	0	chr10:133981983:CADD2	0	chr6:29911246:CADD2	0
	chr1:33068133:CADD2	0	chrX:113005470:RP5-964N17.1:Allele2	0.796557	chr9:120542854:CADD2	0	chr20:43439148:CADD2	-4.98704e-15	chr22:41830708:CADD2	2.01434	chr8:134488549:CADD2	-4.25643	chr20:459720:CADD1	-0.00387162	chr6:38729511:DNAH8:Allele2	0	chr1:78353677:NEXN:Allele2	0	chr15:51295934:CADD2	0
	chr1:199117789:CADD1	0	chr1:20681004:CADD1	0.793777	chr10:90751912:CADD1	0	chr2:75156603:CADD1	-5.0123e-15	chr12:105040809:CADD1	1.99798	chr11:5757785:CADD2	-4.2595	chr14:96109433:CADD1	-0.00387445	chr15:40845071:CADD2	0	chr2:141707868:CADD2	0	chr14:39962263:CADD2	0
	chr9:116153900:CADD1	0	chr15:64980759:CADD2	0.791938	chr15:26298028:CADD2	0	chr7:81964578:CADD1	-5.01753e-15	chr2:17967836:CADD2	1.99713	chr5:171151917:CADD1	-4.26838	chr4:15004499:CADD2	-0.00387671	chr8:4181716:CADD1	0	chr1:4014606:CADD2	0	chr19:57838018:CADD1	0
	chr2:67402307:CADD1	0	chr12:97023991:CADD1	0.789607	chr4:140500923:CADD1	0	chr22:17280822:CADD2	-5.01837e-15	chr9:2044721:CADD1	1.99253	chr20:43954938:CADD1	-4.2829	chr1:100492867:CADD2	-0.00387777	chr2:11562804::Allele2	0	chr11:75905993:WNT11:Allele2	0	chr1:32150411:CADD2	0
	chr7:96595476:CADD2	0	chr19:15910657:CADD1	0.785482	chr6:38729511:DNAH8:Allele2	0	chr4:3954878:CADD1	-5.01845e-15	chr12:69137227:CADD1	1.9611	chr19:39926601:CADD1	-4.30289	chr9:79228700:CADD2	-0.00387806	chr6:29911246:CADD2	0	chr22:41830708:CADD2	0	chr19:16890243:NWD1:Allele2	0
	chr2:46988073:CADD2	0	chr17:76895892:CADD2	0.780101	chr15:40845071:CADD2	0	chrX:10126431:CADD1	-5.01845e-15	chr17:3475490:CADD2	1.9597	chr3:1054048:AC087430.1:Allele1	-4.3041	chr1:110439636:CADD1	-0.00388069	chr15:51295934:CADD2	0	chr16:81700808:CADD2	0	chr12:9522144:CADD2	0
	chr12:96260947:CCDC38:Allele2	0	chr17:6690164:FBXO39:Allele2	0.779787	chr8:4181716:CADD1	0	chr6:123104029:CADD1	-5.01845e-15	chr4:3495283:CADD1	1.95111	chr9:136131188:CADD2	-4.32279	chr15:59416294:CADD2	-0.00388092	chr4:3263617:CADD1	0	chr8:94744813:RBM12B:Allele2	0	chr14:105418504:CADD2	0
	chr2:48915871:CADD1	0	chr19:14260076:CADD2	0.779518	chr2:11562804::Allele2	0	chr12:113411856:CADD2	-5.01846e-15	chr1:1635749:CADD1	1.88247	chr1:4014606:CADD2	-4.32821	chr16:9498254:CADD2	-0.00388108	chr7:99171449:CADD1	0	chr11:134019901:CADD2	0	chr9:139693956:CADD1	0
	chr19:9014569:CADD1	0	chr12:69978623:CADD2	0.776469	chr6:29911246:CADD2	0	chr14:30441917:CADD1	-5.01847e-15	chr9:2729686:KCNV2:Allele2	1.81205	chr19:56467281:CADD2	-4.3311	chr2:79720673:CADD1	-0.00388275	chr14:39962263:CADD2	0	chr2:206642109:CADD2	0	chr6:31324664:CADD1	0
	chr5:108502665:CADD1	0	chr8:63885481:CADD2	0.773958	chr15:51295934:CADD2	0	chr15:77360023:CADD1	-5.11081e-15	chr1:113383208:CADD2	1.80199	chr12:121455589:CADD1	-4.35398	chr2:206642109:CADD2	-0.00388354	chr19:57838018:CADD1	0	chr1:227370713:CADD2	0	chr6:28130559:CADD1	0
	chr10:70992205:CADD2	0	chr19:15918647:CADD1	0.769071	chr4:3263617:CADD1	0	chr20:45027364:ELMO2:Allele1	-5.11097e-15	chr15:85347709:CADD1	1.77548	chr6:28130559:CADD1	-4.38233	chr22:41830708:CADD2	-0.00388469	chr1:32150411:CADD2	0	chr17:45447832:CADD2	0	chr15:42982340:CADD2	0
	chr6:37604608:MDGA1:Allele2	0	chr5:108502665:CADD1	0.767995	chr7:99171449:CADD1	0	chr14:104003094:CADD1	-5.11107e-15	chr2:79720673:CADD1	1.76095	chr7:44618670:CADD2	-4.39425	chr17:56709107:CADD2	-0.0038852	chr19:16890243:NWD1:Allele2	0	chr19:15910657:CADD1	0	chr19:29711778::Allele2	0
	chr18:2046274:CADD1	0	chr11:47430192:CADD1	0.759879	chr14:39962263:CADD2	0	chr9:21216864:CADD2	-5.20024e-15	chr3:128533128:CADD2	1.7589	chr1:33068133:CADD2	-4.40674	chr5:35910529:CADD1	-0.00388546	chr12:9522144:CADD2	0	chr16:84496140:CADD1	0	chr19:21307932:CADD2	0
	chr6:29943281:CADD1	0	chr21:40389017:CADD2	0.759475	chr19:57838018:CADD1	0	chr15:96007129:CADD1	-5.20353e-15	chr7:100839401:CADD2	1.72137	chr13:102370510:CADD1	-4.45567	chr5:35910529:CAPSL:Allele1	-0.00388546	chr14:105418504:CADD2	0	chr12:109458965:CADD2	0	chr12:46579450:CADD2	0
	chr6:135523786:CADD1	0	chr1:15546077:CADD1	0.758354	chr19:16890243:NWD1:Allele2	0	chr1:94643531:CADD1	-5.2037e-15	chr5:64193785:CADD1	1.71002	chr9:96940153:CADD2	-4.45652	chr12:110019233:CADD2	-0.00388812	chr9:139693956:CADD1	0	chr19:20804691:ZNF626:Allele1	0	chr22:22869548:ZNF280A:Allele1	0
	chr5:1384998:CADD2	0	chr5:122111172:CADD2	0.754588	chr12:9522144:CADD2	0	chr7:81657879:CADD1	-5.33317e-15	chr19:1000568:GRIN3B:Allele2	1.69094	chr9:96941577:CADD2	-4.45652	chr19:53116060:ZNF83:Allele1	-0.00389029	chr6:31324664:CADD1	0	chr10:31596895:CADD2	0	chr9:136131188:CADD2	0
	chr9:135277007:CADD2	0	chr19:56588609:CADD1	0.747145	chr14:105418504:CADD2	0	chr8:142236337:CADD1	-5.70472e-15	chr15:33027179:CADD1	1.69054	chr12:121432117:CADD1	-4.52682	chr19:7830938:CADD2	-0.00389219	chr6:28130559:CADD1	0	chr6:53488396:CADD1	0	chr10:70042807:PBLD:Allele2	0
	chr15:67153086:CADD2	0	chr1:152958238:CADD1	0.744903	chr9:139693956:CADD1	0	chr19:49207651:CADD1	-5.90937e-15	chr12:78835947:CADD2	1.68908	chr11:5759154:CADD2	-4.55067	chr17:55940420:CADD1	-0.00389524	chr19:21307932:CADD2	0	chrX:22190561:CADD1	0	chr14:96109433:CADD1	0
	chr2:220113728:CADD2	0	chr4:46929104:CADD2	0.738625	chr6:31324664:CADD1	0	chr18:77720299:HSBP1L1:Allele2	-5.95823e-15	chr8:97506373:CADD1	1.67721	chr9:35352131:CADD2	-4.56413	chr17:63545622:CADD2	-0.00389639	chr12:46579450:CADD2	0	chr12:10485535:CADD1	0	chr7:55459563:CADD1	0
	chr6:147178335:STXBP5-AS1:Allele1	0	chr5:80713390:CADD2	0.738087	chr6:28130559:CADD1	0	chr19:53116060:ZNF83:Allele1	-6.01367e-15	chr15:77943858:CADD2	1.66706	chr1:210418825:CADD2	-4.57176	chr2:75156603:CADD1	-0.00389778	chr22:22869548:ZNF280A:Allele1	0	chr20:60965677:CADD2	0	chr8:37821486:CADD2	0
	chr7:43659182:STK17A:Allele2	0	chr5:175135906:HRH2:Allele2	0.73181	chr19:29711778::Allele2	0	chr6:7542148:DSP:Allele2	-6.28214e-15	chr13:100493418:CADD2	1.65142	chr18:5289887:CADD1	-4.58782	chr20:12931000:CADD1	-0.00389782	chr9:136131188:CADD2	0	chr2:234113301:CADD1	0	chr19:56821673:CADD2	0
	chr12:78835947:CADD2	0	chr12:2101498:CADD2	0.725622	chr12:46579450:CADD2	0	chr11:117875313:CADD1	-6.32481e-15	chr9:25580329:CADD2	1.64404	chr3:191754238:RP11-655G22.1:Allele2	-4.59825	chr2:43022821:CADD1	-0.00389815	chr5:133291642:C5orf15:Allele2	0	chr20:23019055:CADD1	0	chr7:44618670:CADD2	0
	chr7:12729925:CADD1	0	chr22:37414983:TST:Allele2	0.716699	chr22:22869548:ZNF280A:Allele1	0	chr12:7282464:CADD2	-6.48783e-15	chr2:228425457:CADD2	1.63656	chr11:118006957:SCN4B:Allele1	-4.59992	chr12:114022720::Allele2	-0.00390423	chrX:151122980:CADD1	0	chr3:128533128:CADD2	0	chr22:33257322:CADD1	0
	chr6:51491884:CADD1	0	chr3:58178866:CADD1	0.715623	chr9:136131188:CADD2	0	chr1:100492867:CADD2	-6.50016e-15	chr19:17301935:CADD2	1.62282	chr3:8610936:CADD1	-4.61382	chr21:30247342:N6AMT1:Allele1	-0.00390489	chr14:96109433:CADD1	0	chr6:39298047:CADD2	0	chr22:42343091:CENPM:Allele1	0
	chr7:49953313:CADD2	0	chr8:6477767:CADD2	0.715534	chr5:133291642:C5orf15:Allele2	0	chr11:17394399:CADD2	-6.57915e-15	chr12:10485535:CADD1	1.58095	chr2:71294713:CADD2	-4.64805	chr12:133696373:CADD1	-0.00390552	chr7:55459563:CADD1	0	chr5:80713390:CADD2	0	chr13:113540610:CADD2	0
	chr16:52114341:CADD1	0	chr2:113296870:CADD2	0.714906	chrX:151122980:CADD1	0	chr1:1635749:CADD1	-6.68868e-15	chr2:906658:CADD1	1.55549	chr12:23683758:CADD2	-4.67735	chr19:53994178:CADD2	-0.003906	chr8:37821486:CADD2	0	chr4:140490109:CADD2	0	chr1:33068133:CADD2	0
	chr7:44144201:CADD1	0	chr9:98535635:CADD2	0.714637	chr14:96109433:CADD1	0	chr10:76783214:CADD2	-6.78575e-15	chr4:2232600:CADD2	1.50703	chr7:89899488:CADD1	-4.68543	chr9:16418873:CADD2	-0.00390632	chr19:56821673:CADD2	0	chr2:26528221:CADD2	0	chr1:199117789:CADD1	0
	chr1:67453630:CADD2	0	chr1:227370713:CADD2	0.708673	chr7:55459563:CADD1	0	chr6:108479783:CADD2	-6.88482e-15	chr12:2101498:CADD2	1.44642	chr4:3417845:CADD1	-4.81114	chr18:55721733:CADD2	-0.00390867	chr7:44618670:CADD2	0	chr11:129245783:CADD2	0	chr9:116153900:CADD1	0
	chr17:9586165:CADD1	0	chr15:67153086:CADD2	0.707552	chr8:37821486:CADD2	0	chr6:7251037:CADD2	-6.88975e-15	chr1:15546077:CADD1	1.44512	chr17:8268353:CADD1	-4.82784	chr2:34285910:CADD2	-0.00390918	chr22:33257322:CADD1	0	chr12:69137227:CADD1	0	chr2:67402307:CADD1	0
	chr6:28089699:CADD1	0	chr19:1000568:GRIN3B:Allele2	0.706969	chr19:56821673:CADD2	0	chr7:97596092:CADD1	-7.01592e-15	chr13:99047988:CADD1	1.42924	chr3:46144105:CADD2	-4.82872	chr4:90875232:CADD2	-0.00391177	chr22:42343091:CENPM:Allele1	0	chr6:33884674:CADD2	0	chr7:96595476:CADD2	0
	chr1:54412181:CADD2	0	chr13:24102681:CADD1	0.699795	chr7:44618670:CADD2	0	chr10:50942763:OGDHL:Allele2	-7.08946e-15	chr2:113296870:CADD2	1.42186	chr20:29596622:RP4-610C12.1:Allele1	-4.8984	chr1:20827031:CADD1	-0.00391231	chr13:113540610:CADD2	0	chr2:188411857:CADD2	0	chr2:46988073:CADD2	0
	chr3:169437995:CADD2	0	chr14:88933540:CADD2	0.693921	chr22:33257322:CADD1	0	chr6:135523786:CADD1	-7.20259e-15	chr20:23019055:CADD1	1.41946	chr6:29943281:CADD1	-4.90545	chr19:56588609:CADD1	-0.00391267	chr1:33068133:CADD2	0	chr11:64253610:CADD2	0	chr12:96260947:CCDC38:Allele2	0
	chr10:7613475:CADD2	0	chr13:22255167:CADD1	0.690424	chr22:42343091:CENPM:Allele1	0	chr12:41465610:CADD2	-7.20445e-15	chr15:84707851:CADD1	1.41904	chr7:97613998:CADD1	-4.99794	chr13:22255167:CADD1	-0.0039155	chr1:199117789:CADD1	0	chr11:55496185:CADD2	0	chr2:48915871:CADD1	0
	chr15:52412103:CADD2	0	chr6:29841121:CADD2	0.688855	chr13:113540610:CADD2	0	chr2:113296870:CADD2	-7.24855e-15	chr22:18944361::Allele2	1.39688	chr9:33555701:CADD2	-5.12864	chr16:23680286:CADD1	-0.00391643	chr9:116153900:CADD1	0	chr2:906658:CADD1	0	chr10:70992205:CADD2	0
	chr7:129782377:CADD1	0	chr1:67453630:CADD2	0.687285	chr1:33068133:CADD2	0	chr20:62330439:CADD1	-7.24985e-15	chr7:96595476:CADD2	1.39365	chr19:21302820:ZNF714:Allele2	-5.13085	chr6:163743137:CADD1	-0.00391715	chr7:96595476:CADD2	0	chr13:111013203:CADD1	0	chr6:37604608:MDGA1:Allele2	0
	chr10:73406504:CADD2	0	chr15:77943858:CADD2	0.684909	chr1:199117789:CADD1	0	chr6:109158208:CADD2	-7.29649e-15	chr8:135807462:CADD2	1.39336	chr19:21303377:CADD2	-5.13085	chr10:31596895:CADD2	-0.00392262	chr2:46988073:CADD2	0	chr12:74937620:CADD2	0	chr18:2046274:CADD1	0
	chr22:18944361::Allele2	0	chr10:129249809:CADD2	0.682577	chr9:116153900:CADD1	0	chr10:125283365::Allele2	-7.31779e-15	chr4:59842720:CADD2	1.38829	chr19:21274337:CADD2	-5.13085	chr4:187521037:FAT1:Allele1	-0.00392879	chr12:96260947:CCDC38:Allele2	0	chr9:2044721:CADD1	0	chr6:29943281:CADD1	0
	chr13:106371004:LINC00343:Allele1	0	chr12:13706910:CADD2	0.677914	chr7:96595476:CADD2	0	chr15:26792415:CADD1	-7.33622e-15	chr10:23605914:CADD2	1.37814	chr19:21300142:CADD2	-5.13085	chr6:97594010:CADD1	-0.00393227	chr5:108502665:CADD1	0	chr7:100839401:CADD2	0	chr6:135523786:CADD1	0
	chr15:63422817:CADD2	0	chr2:65245365:CADD1	0.674999	chr2:46988073:CADD2	0	chr6:147178335:STXBP5-AS1:Allele1	-7.34167e-15	chr9:116153900:CADD1	1.3555	chr19:21304678:ZNF714:Allele2	-5.13085	chr5:185369:CADD2	-0.00393284	chr10:70992205:CADD2	0	chr7:49957779:CADD2	0	chr5:1384998:CADD2	0
	chr1:152958238:CADD1	0	chr12:133001228:CADD1	0.673609	chr12:96260947:CCDC38:Allele2	0	chr7:44144201:AEBP1:Allele1	-7.34233e-15	chr2:1637531:PXDN:Allele1	1.31116	chr19:21303377:ZNF714:Allele2	-5.13085	chr17:43122041:CADD1	-0.00393359	chr6:37604608:MDGA1:Allele2	0	chr15:84707851:CADD1	0	chr9:135277007:CADD2	0
	chr11:6891385:CADD1	0	chr1:13942435:CADD2	0.673385	chr5:108502665:CADD1	0	chr2:185458975:CADD2	-7.34241e-15	chr2:141707868:CADD2	1.29479	chr19:21265110:CADD2	-5.13085	chr10:129249809:CADD2	-0.00393535	chr18:2046274:CADD1	0	chr3:122296647:CADD2	0	chr15:67153086:CADD2	0
	chr5:109202725:CADD2	0	chr11:17394399:CADD2	0.671995	chr10:70992205:CADD2	0	chr3:132592821:CADD1	-7.34246e-15	chr19:16890243:NWD1:Allele2	1.2769	chr19:21307932:CADD2	-5.13085	chr8:121549719:CADD1	-0.00394251	chr6:29943281:CADD1	0	chr1:53771564:CADD1	0	chr2:220113728:CADD2	0
	chr6:90565242:CASP8AP2:Allele1	0	chr5:135712096:CADD2	0.671323	chr6:37604608:MDGA1:Allele2	0	chr2:65245365:CADD1	-7.34246e-15	chr3:181331916:CADD2	1.2731	chr12:83528069:CADD1	-5.13786	chr2:155713421:CADD1	-0.00394327	chr6:135523786:CADD1	0	chr14:85995799:FLRT2:Allele1	0	chr6:147178335:STXBP5-AS1:Allele1	0
	chr17:12538851:LINC00670:Allele1	0	chr5:443236:CADD1	0.670381	chr18:2046274:CADD1	0	chr7:44144201:CADD1	-7.34246e-15	chr17:2543461:CADD1	1.25184	chr14:95063107:CADD1	-5.16709	chr1:36321580:CADD2	-0.00394672	chr5:1384998:CADD2	0	chr12:133001228:CADD1	0	chr7:43659182:STK17A:Allele2	0
	chr20:61472115:COL9A3:Allele2	0	chr3:10379923:ATP2B2:Allele1	0.669439	chr6:29943281:CADD1	0	chr11:57960830:CADD1	-7.34246e-15	chr20:5454801:CADD1	1.25077	chr5:175135906:HRH2:Allele2	-5.19505	chr1:151701345:CADD1	-0.00394949	chr15:67153086:CADD2	0	chr4:164449002:CADD1	0	chr12:78835947:CADD2	0
	chr2:105924510:CADD1	0	chr14:92763861:CADD2	0.665808	chr6:135523786:CADD1	0	chr10:102309220:CADD1	-7.34246e-15	chr15:64980759:CADD2	1.23765	chr2:16948588:AC008069.1:Allele2	-5.23676	chr8:63885481:CADD2	-0.0039572	chr2:220113728:CADD2	0	chr15:29668611:CADD2	0	chr7:12729925:CADD1	0
	chr20:43954938:CADD1	0	chr7:12697463:CADD1	0.655809	chr5:1384998:CADD2	0	chr7:44161809:CADD1	-7.34246e-15	chr8:39418518:CADD1	1.20155	chr21:45404974:CADD2	-5.2434	chr7:4838821:CADD2	-0.00395729	chr6:147178335:STXBP5-AS1:Allele1	0	chr11:33098004:CADD1	0	chr6:51491884:CADD1	0
	chr20:6056356:CADD2	0	chr12:7282464:CADD2	0.64025	chr15:67153086:CADD2	0	chr4:140500923:CADD1	-7.43451e-15	chr2:191625950:CADD1	1.18909	chr8:9051208:LOC101929128:Allele2	-5.258	chr4:46929104:CADD2	-0.00395787	chr7:43659182:STK17A:Allele2	0	chr16:80636812:CADD1	0	chr7:49953313:CADD2	0
	chr10:6776179:CADD2	0	chr21:44154146:CADD2	0.638815	chr2:220113728:CADD2	0	chr20:4863104:CADD1	-7.43508e-15	chr22:42343091:CENPM:Allele1	1.12492	chr5:39364554:CADD1	-5.26739	chr15:37658028:CADD1	-0.00395794	chr12:78835947:CADD2	0	chr3:51274902:DOCK3:Allele2	0	chr16:52114341:CADD1	0
	chr7:48686531:CADD2	0	chr5:34651789:CADD1	0.638411	chr12:78835947:CADD2	0	chr5:87678632:CADD2	-7.51566e-15	chr2:188411857:CADD2	1.09942	chr12:6076781:CADD2	-5.28521	chr17:62137930:CADD2	-0.00396124	chr7:12729925:CADD1	0	chr21:40389017:CADD2	0	chr17:9586165:CADD1	0
	chr11:69586222:CADD2	0	chr18:73408524:CADD2	0.637694	chr7:12729925:CADD1	0	chr1:19433449:CADD2	-7.52702e-15	chr11:75905993:WNT11:Allele2	1.09621	chrX:56233620:KLF8:Allele2	-5.34663	chr1:28918992:CADD1	-0.00396262	chr6:51491884:CADD1	0	chr3:10866730:CADD1	0	chr6:28089699:CADD1	0
	chr6:38771106:CADD2	0	chr5:96108701:CADD2	0.636483	chr6:51491884:CADD1	0	chr1:19510394:CADD2	-7.52702e-15	chr11:73012254:CADD2	1.09528	chr10:4130638:CADD2	-5.35249	chr4:3495283:CADD1	-0.00396318	chr16:52114341:CADD1	0	chr9:98535635:CADD2	0	chr1:54412181:CADD2	0
	chr5:143860994:KCTD16:Allele2	0	chr5:87678632:CADD2	0.632179	chr16:52114341:CADD1	0	chr1:19411129:UBR4:Allele2	-7.52746e-15	chr5:148371305:CADD2	1.05765	chr14:105416823:CADD2	-5.4686	chr2:175424825:CADD2	-0.00397075	chr1:67453630:CADD2	0	chr8:10623240:CADD2	0	chr3:169437995:CADD2	0
	chr17:79152798:AATK-AS1:Allele2	0	chr15:84707851:CADD1	0.630654	chr1:67453630:CADD2	0	chr8:121549719:CADD1	-7.52769e-15	chr2:200336779:CADD2	1.04937	chr7:127017391:CADD2	-5.49282	chr6:105545390:CADD2	-0.00397126	chr17:9586165:CADD1	0	chr13:53919498:CADD2	0	chr10:7613475:CADD2	0
	chr3:125804185:CADD1	0	chr4:164449002:CADD1	0.630116	chr17:9586165:CADD1	0	chr10:27692205:CADD2	-7.5277e-15	chr14:90509564:CADD2	1.04597	chr4:186370846:CADD2	-5.50033	chr4:190582377:CADD1	-0.00397146	chr6:28089699:CADD1	0	chr11:62519235:CADD2	0	chr15:52412103:CADD2	0
	chr15:47688857:CADD2	0	chr4:75975330:CADD1	0.627695	chr6:28089699:CADD1	0	chr1:85647868:CADD2	-7.5277e-15	chr6:42933464:CADD2	1.02726	chr5:148372884:CADD1	-5.50744	chr10:123810060:CADD2	-0.00397302	chr1:54412181:CADD2	0	chr18:28571958:CADD2	0	chr7:129782377:CADD1	0
	chr22:38283605:CADD1	0	chr12:31882208:CADD1	0.622224	chr1:54412181:CADD2	0	chr1:85623732:CADD2	-7.5277e-15	chr9:116383462:RP11-168K11.3:Allele1	1.01226	chr22:49564317:CADD2	-5.52874	chr7:98984399:CADD2	-0.00397794	chr10:7613475:CADD2	0	chr1:35251735:CADD2	0	chr10:73406504:CADD2	0
	chr12:4951809:CADD1	0	chr8:10623240:CADD2	0.608863	chr10:7613475:CADD2	0	chr2:26528221:CADD2	-7.60079e-15	chr3:86116240:CADD2	0.983911	chr6:109721228:CADD2	-5.54581	chr10:76783214:CADD2	-0.00398267	chr7:129782377:CADD1	0	chr16:15979632:CADD2	0	chr22:18944361::Allele2	0
	chr11:47187067:ARFGAP2:Allele2	0	chr1:36321580:CADD2	0.608011	chr7:129782377:CADD1	0	chr6:134454949:CADD2	-7.62028e-15	chr5:1384998:CADD2	0.963128	chr6:485620:CADD2	-5.57677	chr3:58178866:CADD1	-0.00398551	chr10:73406504:CADD2	0	chrX:67937275:CADD2	0	chr13:106371004:LINC00343:Allele1	0
	chr2:191625950:CADD1	0	chr18:77720299:HSBP1L1:Allele2	0.606217	chr10:73406504:CADD2	0	chr5:185369:CADD2	-7.62028e-15	chr8:137212474:CADD2	0.955695	chr16:80214307:CADD1	-5.57694	chr15:64980759:CADD2	-0.00398591	chr22:18944361::Allele2	0	chr6:116565725:NT5DC1:Allele2	0	chr15:63422817:CADD2	0
	chr1:1537437:C1orf233:Allele2	0	chr9:25580329:CADD2	0.600837	chr22:18944361::Allele2	0	chr1:236766135:CADD2	-7.62031e-15	chr6:49403282:CADD1	0.933044	chr2:46988073:CADD2	-5.59128	chr7:49957779:CADD2	-0.00398659	chr13:106371004:LINC00343:Allele1	0	chr3:193677712:CADD1	0	chr1:152958238:CADD1	0
	chr4:1052166:CADD1	0	chr6:49403282:CADD1	0.598191	chr13:106371004:LINC00343:Allele1	0	chr17:80391684:CADD1	-7.69317e-15	chr11:64253610:CADD2	0.921357	chr3:185349228:CADD1	-5.61323	chr4:95083820:CADD1	-0.00398685	chr15:63422817:CADD2	0	chr13:99047988:CADD1	0	chr11:6891385:CADD1	0
	chr10:28910372:WAC:Allele2	0	chr13:111013203:CADD1	0.596397	chr15:63422817:CADD2	0	chr4:151719263:CADD1	-7.71276e-15	chr5:87678632:CADD2	0.905628	chr10:36087462:CADD2	-5.62186	chr11:69586222:CADD2	-0.00398768	chr1:152958238:CADD1	0	chr22:38542356:CADD1	0	chr5:109202725:CADD2	0
	chr18:13515861:CADD1	0	chr5:466458:EXOC3:Allele1	0.594649	chr1:152958238:CADD1	0	chr1:152958238:CADD1	-7.93502e-15	chr11:118944675:CADD1	0.873451	chr5:114857457:CADD2	-5.62308	chr15:96007129:CADD1	-0.00399784	chr5:109202725:CADD2	0	chr12:7282464:CADD2	0	chr6:90565242:CASP8AP2:Allele1	0
	chr10:103586356:CADD2	0	chr11:70007484:CADD1	0.590434	chr5:109202725:CADD2	0	chr12:96252619:CADD2	-8.14867e-15	chr2:11562804::Allele2	0.864455	chr1:45117300:CADD1	-5.63047	chr9:71549847:CADD2	-0.00400351	chr6:90565242:CASP8AP2:Allele1	0	chr11:73012254:CADD2	0	chr17:12538851:LINC00670:Allele1	0
	chr1:15546077:CADD1	0	chr5:133291642:C5orf15:Allele2	0.590299	chr6:90565242:CASP8AP2:Allele1	0	chr18:55721733:CADD2	-8.17147e-15	chr17:47788105:CADD2	0.861466	chr5:129040056:CADD2	-5.65185	chr1:236766135:CADD2	-0.00400702	chr20:61472115:COL9A3:Allele2	0	chr20:5953833:MCM8:Allele2	0	chr20:43954938:CADD1	0
	chr1:44581354:CADD2	0	chr7:30491311:CADD1	0.580839	chr17:12538851:LINC00670:Allele1	0	chr6:90565242:CASP8AP2:Allele1	-8.35312e-15	chr3:46144105:CADD2	0.8449	chr14:88933540:CADD2	-5.65674	chr10:7613475:CADD2	-0.0040071	chr20:43954938:CADD1	0	chr6:105545390:CADD2	0	chr20:6056356:CADD2	0
	chr17:29110355:CADD2	0	chr16:84496140:CADD1	0.579404	chr20:61472115:COL9A3:Allele2	0	chr9:98535635:CADD2	-8.40542e-15	chr1:36321580:CADD2	0.826835	chr22:33257322:CADD1	-5.71179	chr6:152423128:CADD2	-0.00400987	chr10:6776179:CADD2	0	chr19:46698114:CADD2	0	chr10:6776179:CADD2	0
	chr19:43568394:CADD2	0	chr9:79228700:CADD2	0.5777	chr20:43954938:CADD1	0	chr1:9327177:CADD2	-8.46182e-15	chr14:59357171:RP11-112J1.2:Allele2	0.810666	chr19:58363462:CADD1	-5.7153	chr20:58452582:CADD2	-0.00401177	chr7:48686531:CADD2	0	chr17:62137930:CADD2	0	chr7:48686531:CADD2	0
	chr6:43817837:CADD1	0	chr13:40655544:CADD2	0.5777	chr10:6776179:CADD2	0	chr1:227370713:CADD2	-8.47516e-15	chr3:181137863:CADD2	0.804351	chr10:81851120:CADD2	-5.74337	chr1:44581354:CADD2	-0.00401216	chr11:69586222:CADD2	0	chr12:63083521:CADD2	0	chr11:69586222:CADD2	0
	chr7:26572971:CADD1	0	chr8:49736082:CADD2	0.575906	chr7:48686531:CADD2	0	chr11:47187067:ARFGAP2:Allele2	-8.53543e-15	chr3:125804185:CADD1	0.741123	chr5:145523105:CADD1	-5.75198	chr5:43704556:CADD2	-0.00401377	chr5:143860994:KCTD16:Allele2	0	chr22:44892058:CADD1	0	chr6:38771106:CADD2	0
	chr15:63444715:CADD2	0	chr2:191625950:CADD1	0.57335	chr11:69586222:CADD2	0	chr17:5433203:CADD2	-8.57938e-15	chr11:134019901:CADD2	0.726235	chr19:20804691:ZNF626:Allele1	-5.81727	chr12:9522144:CADD2	-0.00401612	chr17:79152798:AATK-AS1:Allele2	0	chr10:81437612:CADD2	0	chr5:143860994:KCTD16:Allele2	0
	chr16:19192727:CADD2	0	chrX:20461615:CADD1	0.56667	chr5:143860994:KCTD16:Allele2	0	chr8:40250641:CTA-392C11.2:Allele2	-8.66224e-15	chr15:24997704:CADD1	0.708915	chr2:155713421:CADD1	-5.81938	chr12:31882208:CADD1	-0.00401646	chr3:125804185:CADD1	0	chr3:46144105:CADD2	0	chr17:79152798:AATK-AS1:Allele2	0
	chr19:56104524:CADD1	0	chr11:75905993:WNT11:Allele2	0.565773	chr17:79152798:AATK-AS1:Allele2	0	chr17:45095678:LRRC37A17P:Allele2	-8.6998e-15	chr6:29911246:CADD2	0.661357	chr1:67453630:CADD2	-5.87347	chr9:21216864:CADD2	-0.00401673	chr15:47688857:CADD2	0	chr2:75416052:CADD2	0	chr3:125804185:CADD1	0
	chr9:79228700:CADD2	0	chr19:51517239:KLK10:Allele1	0.565055	chr3:125804185:CADD1	0	chr10:13747007:CADD2	-8.7723e-15	chr22:45691594:CADD1	0.642258	chr12:130624047:CADD2	-5.87737	chr15:52708502:CADD2	-0.00401715	chr22:38283605:CADD1	0	chr3:132592821:CADD1	0	chr15:47688857:CADD2	0
	chr12:7623724:CADD1	0	chr2:220113728:CADD2	0.556536	chr15:47688857:CADD2	0	chr19:37488481:ZNF568:Allele2	-8.81798e-15	chr17:41438468:CADD1	0.633082	chr18:10327073:CADD1	-5.89487	chr2:906658:CADD1	-0.00401757	chr12:4951809:CADD1	0	chr6:26183710:CADD2	0	chr22:38283605:CADD1	0
	chr19:15918647:CADD1	0	chr6:42933464:CADD2	0.556312	chr12:4951809:CADD1	0	chrX:8457578:CADD2	-8.98275e-15	chr12:133444458:CADD2	0.627125	chr1:32150411:CADD2	-5.96411	chr13:99047988:CADD1	-0.00401776	chr11:47187067:ARFGAP2:Allele2	0	chr11:29652646:CADD1	0	chr12:4951809:CADD1	0
	chr14:93401316:CADD1	0	chr3:158288525:CADD2	0.550034	chr11:47187067:ARFGAP2:Allele2	0	chr15:100423797:LOC400464:Allele2	-9.01313e-15	chr19:55148299:CADD2	0.623309	chr4:178911822:CADD2	-5.97968	chr20:1306270:CADD1	-0.00401903	chr2:191625950:CADD1	0	chr18:43490602:EPG5:Allele2	0	chr11:47187067:ARFGAP2:Allele2	0
	chr10:135000159:KNDC1:Allele2	0	chr18:55721733:CADD2	0.547703	chr2:191625950:CADD1	0	chr2:1637531:PXDN:Allele1	-9.58589e-15	chr11:66408333:CADD2	0.616011	chr20:34090519:CADD2	-5.98432	chr2:159195282:CADD2	-0.00401922	chr1:1537437:C1orf233:Allele2	0	chr6:134142442:CADD1	0	chr2:191625950:CADD1	0
	chr10:123810060:CADD2	0	chr1:35251735:CADD2	0.547613	chr4:1052166:CADD1	0	chr1:95628443:TMEM56:Allele1	-9.8147e-15	chr1:65299551:JAK1:Allele2	0.611853	chr19:53019190:ZNF578:Allele2	-6.02668	chr1:65613729:CADD1	-0.00402363	chr4:1052166:CADD1	0	chr5:157167472:CADD1	0	chr1:1537437:C1orf233:Allele2	0
	chr10:3821561:CADD1	0	chr15:63444715:CADD2	0.544743	chr10:28910372:WAC:Allele2	0	chr19:10628599:CADD1	-9.85167e-15	chr9:44256735:CADD1	0.610124	chr10:70043916:PBLD:Allele2	-6.07278	chr6:41165840:CADD1	-0.00402441	chr10:28910372:WAC:Allele2	0	chr8:9051208:LOC101929128:Allele2	0	chr4:1052166:CADD1	0
	chr9:96940153:CADD2	0	chr2:87067223:CADD2	0.544654	chr1:22817114:CADD2	0	chr17:45447832:CADD2	-9.93771e-15	chr6:153152351:CADD2	0.588571	chr10:70043916:CADD2	-6.07278	chr22:17280822:CADD2	-0.00402501	chr1:22817114:CADD2	0	chr19:51517239:KLK10:Allele1	0	chr18:13515861:CADD1	0
	chr4:187521037:FAT1:Allele1	0	chr7:128327283:CADD2	0.543084	chr18:13515861:CADD1	0	chr10:123810060:CADD2	-9.94407e-15	chr6:7251037:CADD2	0.588515	chr10:70043190:PBLD:Allele2	-6.07278	chr1:185143721:CADD1	-0.00402547	chr18:13515861:CADD1	0	chr4:83795806:CADD1	0	chr10:103586356:CADD2	0
	chr11:113803028:CADD1	0	chr2:16948588:AC008069.1:Allele2	0.540977	chr10:103586356:CADD2	0	chr11:124056787:OR10D3:Allele1	-9.96467e-15	chr13:25457004:CADD1	0.586983	chr3:108895844:CADD1	-6.09217	chr17:45447832:CADD2	-0.00403487	chr1:15546077:CADD1	0	chr11:118944675:CADD1	0	chr1:15546077:CADD1	0
	chr19:7184518:CADD2	0	chr8:37821486:CADD2	0.539408	chr1:15546077:CADD1	0	chr6:38712040:CADD1	-9.96932e-15	chr1:227370713:CADD2	0.559815	chr3:126694781:CADD1	-6.09335	chr12:46579450:CADD2	-0.0040383	chr1:44581354:CADD2	0	chrX:113005470:RP5-964N17.1:Allele2	0	chr1:44581354:CADD2	0
	chr9:1046539:CADD2	0	chr2:234113301:CADD1	0.524476	chr1:44581354:CADD2	0	chr11:58395627:CADD1	-1.01173e-14	chr17:56709107:CADD2	0.550554	chr6:146205604:CADD1	-6.10622	chr12:41465610:CADD2	-0.00404069	chr17:29110355:CADD2	0	chr8:72965721:CADD1	0	chr17:29110355:CADD2	0
	chr12:25146594:CADD1	0	chr9:115635641:CADD1	0.522862	chr17:29110355:CADD2	0	chr17:29110355:CADD2	-1.01417e-14	chr8:63885481:CADD2	0.537903	chr20:31590686:SUN5:Allele2	-6.13678	chr2:42285575:CADD1	-0.00404245	chr19:43568394:CADD2	0	chr4:190582377:CADD1	0	chr19:43568394:CADD2	0
	chr12:102603406:CADD2	0	chr19:7184518:CADD2	0.522773	chr19:43568394:CADD2	0	chr2:75416052:CADD2	-1.06351e-14	chr4:190582377:CADD1	0.534614	chr3:170180004:CADD1	-6.14422	chr10:27692205:CADD2	-0.00404502	chr6:43817837:CADD1	0	chr2:72357455:CADD2	0	chr6:43817837:CADD1	0
	chr5:78983513:CADD2	0	chr5:173384663:CADD1	0.512684	chr6:43817837:CADD1	0	chr8:115320834:CADD1	-1.07197e-14	chr2:32459091:CADD1	0.521203	chr6:51491884:CADD1	-6.1549	chr10:16554727:CADD2	-0.00404507	chr7:26572971:CADD1	0	chr1:28918992:CADD1	0	chr7:26572971:CADD1	0
	chr17:26654991:CADD2	0	chr11:64253610:CADD2	0.51246	chr7:26572971:CADD1	0	chr1:4851545:AJAP1:Allele2	-1.08581e-14	chr19:44397688:CADD2	0.511154	chr11:30450613:CADD1	-6.19469	chr2:26528221:CADD2	-0.00404685	chr15:63444715:CADD2	0	chr18:55721733:CADD2	0	chr15:63444715:CADD2	0
	chr13:43461643:CADD1	0	chr6:152423128:CADD2	0.511159	chr15:63444715:CADD2	0	chr5:74967164:ANKDD1B:Allele2	-1.11095e-14	chr17:79152798:AATK-AS1:Allele2	0.509544	chr3:51274902:DOCK3:Allele2	-6.19783	chr7:6500717:CADD1	-0.0040473	chr16:19192727:CADD2	0	chr13:22255167:CADD1	0	chr16:19192727:CADD2	0
	chr6:32685822:CADD1	0	chr20:58452582:CADD2	0.508738	chr16:19192727:CADD2	0	chr5:157167472:CADD1	-1.11409e-14	chrX:8457578:CADD2	0.506074	chr10:70042807:PBLD:Allele2	-6.27552	chrX:113005470:RP5-964N17.1:Allele2	-0.00404831	chr19:56104524:CADD1	0	chr7:150035526:CADD1	0	chr19:56104524:CADD1	0
	chr12:133444458:CADD2	0	chr8:72965721:CADD1	0.507438	chr19:56104524:CADD1	0	chr3:193677712:CADD1	-1.13302e-14	chr2:230787061:CADD1	0.505988	chr14:92763907:CADD2	-6.27936	chr17:41438468:CADD1	-0.00404847	chr9:79228700:CADD2	0	chr17:59940633:CADD1	0	chr9:79228700:CADD2	0
	chr22:45691594:CADD1	0	chr2:34285910:CADD2	0.504837	chr9:79228700:CADD2	0	chr19:45910672:CADD2	-1.13581e-14	chr7:12282451:CADD1	0.501399	chr14:92763907::Allele2	-6.27936	chr3:181331916:CADD2	-0.00405203	chr12:7623724:CADD1	0	chr17:41438468:CADD1	0	chr12:7623724:CADD1	0
	chr18:10319460:CADD2	0	chr11:129245783:CADD2	0.493852	chr12:7623724:CADD1	0	chr6:105545390:CADD2	-1.13811e-14	chr6:37604608:MDGA1:Allele2	0.488976	chr1:183896961:RGL1:Allele1	-6.304	chr5:173384663:CADD1	-0.0040548	chr19:15918647:CADD1	0	chr4:77830057:CADD2	0	chr19:15918647:CADD1	0
	chr10:50942763:OGDHL:Allele2	0	chr9:97055944:CADD1	0.489771	chr19:15918647:CADD1	0	chr9:135203409:CADD1	-1.17557e-14	chr13:53268688:CADD2	0.480864	chr5:141244356:CADD2	-6.32977	chr20:31025231:CADD1	-0.00406179	chr10:3821561:CADD1	0	chr14:104003094:CADD1	0	chr14:93401316:CADD1	0
	chr11:9004060:NRIP3:Allele1	0	chr10:70992205:CADD2	0.488068	chr14:93401316:CADD1	0	chr7:97613998:CADD1	-1.17725e-14	chr12:48542415:CADD2	0.472655	chr6:19708229:RP1-167F1.2:Allele2	-6.39694	chr21:44588719:CADD1	-0.00406357	chr9:96940153:CADD2	0	chr2:25958923:CADD1	0	chr10:135000159:KNDC1:Allele2	0
	chr6:18197475:KDM1B:Allele2	0	chr18:5289887:CADD1	0.487485	chr9:96940153:CADD2	0	chr7:35299014:AC009531.2:Allele2	-1.18376e-14	chr12:97023991:CADD1	0.457551	chr16:17920298:CADD2	-6.42503	chr1:157014964:CADD1	-0.00406376	chr11:113803028:CADD1	0	chr6:24146761:CADD2	0	chr9:96940153:CADD2	0
	chr6:22221924:CADD1	0	chr8:94744813:RBM12B:Allele2	0.486364	chr19:7184518:CADD2	0	chr16:81700808:CADD2	-1.18732e-14	chr7:79842157:CADD2	0.45007	chr5:78983513:CADD2	-6.42676	chr11:64413968:CADD1	-0.0040641	chr19:7184518:CADD2	0	chr19:37815134:CADD1	0	chr4:187521037:FAT1:Allele1	0
	chr10:23605914:CADD2	0	chr4:8328088:CADD1	0.480849	chr9:1046539:CADD2	0	chr21:30247342:N6AMT1:Allele1	-1.20749e-14	chr2:72357455:CADD2	0.449433	chr3:37453376:CADD2	-6.43474	chr19:46698114:CADD2	-0.00406798	chr12:25146594:CADD1	0	chr16:75469150:CADD1	0	chr11:113803028:CADD1	0
	chr7:49958898:VWC2:Allele2	0	chr22:27712781:CADD2	0.478158	chr12:25146594:CADD1	0	chr7:30491311:CADD1	-1.21668e-14	chrX:113005470:RP5-964N17.1:Allele2	0.416212	chr15:52441524:CADD1	-6.43535	chr12:72183742:CADD2	-0.00406804	chr12:102603406:CADD2	0	chr19:53019190:ZNF578:Allele2	0	chr19:7184518:CADD2	0
	chr2:87067223:CADD2	0	chr16:26617665:CADD1	0.460582	chr12:102603406:CADD2	0	chr21:44588719:CADD1	-1.21733e-14	chr2:133103499:CADD1	0.384474	chr18:10323364:CADD1	-6.47027	chr20:43439148:CADD2	-0.00406819	chr5:78983513:CADD2	0	chr7:30491311:CADD1	0	chr9:1046539:CADD2	0
	chr6:36463627:CADD2	0	chr10:73406504:CADD2	0.446278	chr5:78983513:CADD2	0	chr5:43704556:CADD2	-1.22194e-14	chr12:10092173:CADD2	0.382917	chr22:45691594:CADD1	-6.50529	chr6:42933464:CADD2	-0.00407477	chr17:26654991:CADD2	0	chr1:183896961:RGL1:Allele1	0	chr12:25146594:CADD1	0
	chr16:84628401:CADD1	0	chr16:65897552:RP11-513N24.1:Allele2	0.444798	chr17:26654991:CADD2	0	chr11:134019901:CADD2	-1.22999e-14	chr9:79228700:CADD2	0.379226	chr13:94886728:GPC6:Allele2	-6.53353	chr7:26574336:CADD1	-0.00407709	chr13:43461643:CADD1	0	chr2:216990772:CADD2	0	chr12:102603406:CADD2	0
	chr11:124056787:OR10D3:Allele1	0	chr2:11562804::Allele2	0.443946	chr13:43461643:CADD1	0	chr6:110674614:CADD1	-1.23578e-14	chr12:31257464:DDX11:Allele1	0.365899	chr19:56821673:CADD2	-6.54792	chr7:26573959:CADD1	-0.00407709	chr6:32685822:CADD1	0	chr20:18541699:CADD1	0	chr5:78983513:CADD2	0
	chr12:23683758:CADD2	0	chr5:145523105:CADD1	0.439687	chr6:32685822:CADD1	0	chr12:114022720::Allele2	-1.24599e-14	chr12:41465610:CADD2	0.35669	chr7:136006559:CADD1	-6.57021	chr7:26572971:CADD1	-0.00407709	chr12:133444458:CADD2	0	chr12:31257464:DDX11:Allele1	0	chr17:26654991:CADD2	0
	chr14:92763907:CADD2	0	chr11:55496185:CADD2	0.430854	chr12:133444458:CADD2	0	chr6:30449046:RANP1:Allele2	-1.24897e-14	chr1:152958238:CADD1	0.353739	chr15:51295934:CADD2	-6.57125	chr3:180739934:CADD1	-0.00407808	chr22:45691594:CADD1	0	chr19:17301935:CADD2	0	chr13:43461643:CADD1	0
	chr5:11117583:CADD2	0	chr3:37036301:CADD2	0.427042	chr22:45691594:CADD1	0	chr3:128533128:CADD2	-1.25842e-14	chr10:70992205:CADD2	0.348769	chr3:121192350:CADD2	-6.57255	chr6:135523786:CADD1	-0.00407913	chr18:10319460:CADD2	0	chr5:173384663:CADD1	0	chr6:32685822:CADD1	0
	chr20:13202367:CADD2	0	chr6:22221924:CADD1	0.424128	chr18:10319460:CADD2	0	chr9:44256735:CADD1	-1.26304e-14	chr3:193677712:CADD1	0.347628	chr8:4181716:CADD1	-6.57997	chr10:125283365:CADD2	-0.00408277	chr10:50942763:OGDHL:Allele2	0	chr3:43073761:CADD1	0	chr12:133444458:CADD2	0
	chr6:169116732:CADD1	0	chr6:7282374:SSR1:Allele2	0.422917	chr10:50942763:OGDHL:Allele2	0	chr6:117881605:CADD2	-1.26784e-14	chr18:9841490:CADD2	0.342302	chr19:55816678:CADD1	-6.61514	chr10:125283365::Allele2	-0.00408277	chr6:22221924:CADD1	0	chr2:182754649:CADD2	0	chr22:45691594:CADD1	0
	chr4:15004499:CADD2	0	chr4:77830057:CADD2	0.422379	chr6:22221924:CADD1	0	chr16:3292667:CADD1	-1.29885e-14	chr3:43073761:CADD1	0.309511	chr14:92763861:CADD2	-6.63935	chr9:44256735:CADD1	-0.00410227	chr10:23605914:CADD2	0	chr20:1306270:CADD1	0	chr18:10319460:CADD2	0
	chr5:135712096:CADD2	0	chr12:70913818:CADD1	0.421393	chr10:23605914:CADD2	0	chr19:53382371:ZNF320:Allele2	-1.30381e-14	chr2:234113301:CADD1	0.308481	chr18:77720299:HSBP1L1:Allele2	-6.66005	chr5:132576522:CADD1	-0.00410391	chr7:49958898:VWC2:Allele2	0	chr11:70116070:CADD2	0	chr10:50942763:OGDHL:Allele2	0
	chr19:56849696:CADD2	0	chr4:190582377:CADD1	0.406372	chr7:49958898:VWC2:Allele2	0	chr1:1497008:SSU72:Allele2	-1.33205e-14	chr15:51295934:CADD2	0.304105	chr14:105418504:CADD2	-6.69784	chr19:3630538:CADD2	-0.00411183	chr2:87067223:CADD2	0	chr15:26298028:CADD2	0	chr11:9004060:NRIP3:Allele1	0
	chr4:101337130:CADD2	0	chr3:128533128:CADD2	0.40552	chr2:87067223:CADD2	0	chr12:48542415:CADD2	-1.34484e-14	chr20:18541699:CADD1	0.297136	chr20:61491494:CADD2	-6.80608	chr2:25383887:CADD1	-0.00411219	chr6:36463627:CADD2	0	chr8:4181716:CADD1	0	chr10:23605914:CADD2	0
	chr12:69978623:CADD2	0	chr8:115320834:CADD1	0.40005	chr6:36463627:CADD2	0	chr17:47925052:CADD2	-1.35134e-14	chrX:46408015:CADD2	0.296418	chr9:1046539:CADD2	-6.82403	chr15:84707851:CADD1	-0.00411236	chr11:124056787:OR10D3:Allele1	0	chr2:11562804::Allele2	0	chr7:49958898:VWC2:Allele2	0
	chr1:19510394:CADD2	0	chr16:75469150:CADD1	0.389468	chr11:124056787:OR10D3:Allele1	0	chr1:154674270:CADD2	-1.36245e-14	chr16:60082005:CADD1	0.290334	chr21:28208954:CADD2	-6.88674	chr1:99672236::Allele2	-0.00411516	chr12:23683758:CADD2	0	chr6:29911246:CADD2	0	chr2:87067223:CADD2	0
	chr6:163743137:CADD1	0	chr22:22869548:ZNF280A:Allele1	0.386329	chr5:11117583:CADD2	0	chr6:39298047:CADD2	-1.36955e-14	chr16:26617665:CADD1	0.270052	chr14:106106549:CADD1	-6.92155	chr12:6693012:CADD2	-0.00411876	chr14:92763907:CADD2	0	chr15:51295934:CADD2	0	chr6:36463627:CADD2	0
	chr20:18523002:SEC23B:Allele2	0	chrX:67937275:CADD2	0.382024	chr20:13202367:CADD2	0	chr9:2729686:KCNV2:Allele2	-1.38147e-14	chr16:55866934:CADD2	0.267634	chr6:53488396:CADD1	-6.98918	chr3:158288525:CADD2	-0.00412412	chr5:11117583:CADD2	0	chr14:39962263:CADD2	0	chr16:84628401:CADD1	0
	chr9:115635641:CADD1	0	chr18:56144279:CADD2	0.373371	chr4:15004499:CADD2	0	chr17:6690164:FBXO39:Allele2	-1.39578e-14	chr6:164009131:RP5-826L7.1:Allele2	0.261842	chr19:46698114:CADD2	-6.99821	chr10:20014781:CADD2	-0.00412418	chr20:13202367:CADD2	0	chr19:16890243:NWD1:Allele2	0	chr11:124056787:OR10D3:Allele1	0
	chr9:114695826:CADD1	0	chr1:229795966:CADD1	0.372384	chr5:135712096:CADD2	0	chr12:96260947:CADD2	-1.44916e-14	chr12:70913818:CADD1	0.256005	chr22:33258288:CADD1	-7.01688	chr2:25958923:CADD1	-0.00413054	chr6:169116732:CADD1	0	chr12:9522144:CADD2	0	chr12:23683758:CADD2	0
	chr2:71294713:CADD2	0	chr1:65299551:JAK1:Allele2	0.37068	chr19:56849696:CADD2	0	chr17:76895892:CADD2	-1.45177e-14	chr16:80636812:CADD1	0.250059	chr18:2046274:CADD1	-7.08645	chr15:85347709:CADD1	-0.00414251	chr4:15004499:CADD2	0	chr6:28130559:CADD1	0	chr14:92763907:CADD2	0
	chr22:23657881:CADD2	0	chr3:181137863:CADD2	0.356646	chr4:101337130:CADD2	0	chr7:18697666:CADD2	-1.45661e-14	chr5:157167472:CADD1	0.239559	chr6:28227604:CADD2	-7.09931	chr7:44161809:CADD1	-0.00414356	chr5:135712096:CADD2	0	chr22:22869548:ZNF280A:Allele1	0	chr5:11117583:CADD2	0
	chr10:129249809:CADD2	0	chr2:230787061:CADD1	0.35261	chr12:69978623:CADD2	0	chr16:19192727:CADD2	-1.47425e-14	chr18:55721733:CADD2	0.23541	chr9:4748724:CADD2	-7.10383	chr3:132592821:CADD1	-0.00414769	chr19:56849696:CADD2	0	chr9:136131188:CADD2	0	chr20:13202367:CADD2	0
	chr1:229795966:CADD1	0	chr6:24146761:CADD2	0.350951	chr1:19510394:CADD2	0	chr12:9522144:CADD2	-1.477e-14	chr19:53086954:ZNF701:Allele2	0.231197	chr19:36564843:CADD2	-7.16183	chr6:36463627:CADD2	-0.00414919	chr4:101337130:CADD2	0	chr5:133291642:C5orf15:Allele2	0	chr6:169116732:CADD1	0
	chr19:15168621:CASP14:Allele2	0	chr11:124539273:CADD2	0.336155	chr6:163743137:CADD1	0	chr6:30893728:VARS2:Allele1	-1.4816e-14	chr7:49957779:CADD2	0.228847	chr11:6891385:OR10A2:Allele1	-7.17603	chr7:7016251:CADD2	-0.00417425	chr12:69978623:CADD2	0	chrX:151122980:CADD1	0	chr4:15004499:CADD2	0
	chr6:29841121:CADD2	0	chr19:56104524:CADD1	0.331133	chr20:18523002:SEC23B:Allele2	0	chr2:16948588:AC008069.1:Allele2	-1.48198e-14	chr11:69586222:CADD2	0.22415	chr11:6891385:CADD1	-7.17603	chr1:234807739:CADD2	-0.00417578	chr1:19510394:CADD2	0	chr14:96109433:CADD1	0	chr5:135712096:CADD2	0
	chr9:2729686:KCNV2:Allele2	0	chr3:29303962:CADD1	0.319923	chr9:115635641:CADD1	0	chr21:45404974:CADD2	-1.48281e-14	chr10:20575529:CADD2	0.222724	chr1:20246777:CADD2	-7.26022	chr4:140372192:CADD1	-0.0041773	chr6:163743137:CADD1	0	chr22:42343091:CENPM:Allele1	0	chr19:56849696:CADD2	0
	chr14:106956963:CADD2	0	chr2:25383887:CADD1	0.318981	chr9:114695826:CADD1	0	chr2:159195282:CADD2	-1.48701e-14	chr8:142236337:CADD1	0.201521	chr2:67402307:CADD1	-7.26684	chr9:135277007:CADD2	-0.00418149	chr20:18523002:SEC23B:Allele2	0	chr1:33068133:CADD2	0	chr4:101337130:CADD2	0
	chr1:67243252:TCTEX1D1:Allele2	0	chr18:60056729:CADD1	0.313332	chr2:71294713:CADD2	0	chr1:53771564:CADD1	-1.57367e-14	chr19:7184518:CADD2	0.187628	chr6:39865047:DAAM2:Allele2	-7.28321	chr2:216990772:CADD2	-0.00418407	chr9:115635641:CADD1	0	chr1:199117789:CADD1	0	chr12:69978623:CADD2	0
	chr3:140696475:CADD2	0	chr15:59416294:CADD2	0.309655	chr10:129249809:CADD2	0	chr22:22869548:ZNF280A:Allele1	-1.57637e-14	chr16:1026398:CADD1	0.187402	chr6:39865047:CADD2	-7.28321	chr19:54971392:CADD2	-0.0041892	chr9:114695826:CADD1	0	chr9:116153900:CADD1	0	chr20:18523002:SEC23B:Allele2	0
	chr17:33772550:CADD2	0	chr8:9051208:LOC101929128:Allele2	0.306382	chr1:229795966:CADD1	0	chr19:45910672:CD3EAP:Allele2	-1.59022e-14	chr8:72965721:CADD1	0.178799	chr3:10326169:CADD1	-7.31099	chrX:119254874:CADD1	-0.00418966	chr2:71294713:CADD2	0	chr7:96595476:CADD2	0	chr9:115635641:CADD1	0
	chr16:11026523:DEXI:Allele1	0	chr11:18300954:CADD1	0.306068	chr19:15168621:CASP14:Allele2	0	chr4:75975330:CADD1	-1.61922e-14	chr13:111013203:CADD1	0.174812	chr6:163743050:CADD1	-7.33371	chr14:104003094:CADD1	-0.00419855	chr22:23657881:CADD2	0	chr5:108502665:CADD1	0	chr9:114695826:CADD1	0
	chr7:98984399:CADD2	0	chr20:29596622:RP4-610C12.1:Allele1	0.287281	chr6:29841121:CADD2	0	chr12:96260947:CCDC38:Allele2	-1.61936e-14	chr13:22255167:CADD1	0.161886	chr1:35251735:CADD2	-7.41361	chr18:48994073:CADD2	-0.00419898	chr10:129249809:CADD2	0	chr10:70992205:CADD2	0	chr2:71294713:CADD2	0
	chr1:205356418:LEMD1:Allele2	0	chr17:29110355:CADD2	0.284501	chr9:2729686:KCNV2:Allele2	0	chr18:28939056:CADD2	-1.63047e-14	chr18:24494686:CADD2	0.146501	chr12:102603406:CADD2	-7.49432	chr1:22817114:CADD2	-0.00420297	chr1:229795966:CADD1	0	chr6:37604608:MDGA1:Allele2	0	chr22:23657881:CADD2	0
	chr7:12697463:CADD1	0	chr9:133308780:HMCN2:Allele2	0.28199	chr14:106956963:CADD2	0	chr1:113383208:CADD2	-1.63071e-14	chr3:58178866:CADD1	0.120712	chr19:9014551:CADD1	-7.65439	chr15:29668611:CADD2	-0.00420673	chr19:15168621:CASP14:Allele2	0	chr6:135523786:CADD1	0	chr10:129249809:CADD2	0
	chr7:6500717:CADD1	0	chr2:186664473:CADD1	0.281048	chr1:67243252:TCTEX1D1:Allele2	0	chr17:12538851:LINC00670:Allele1	-1.63178e-14	chr6:33884674:CADD2	0.118922	chr19:9014569:CADD1	-7.69208	chr1:94643531:CADD1	-0.00421582	chr6:29841121:CADD2	0	chr5:1384998:CADD2	0	chr1:229795966:CADD1	0
	chr12:48542415:CADD2	0	chr15:33027179:CADD1	0.277371	chr3:140696475:CADD2	0	chr8:9051208:LOC101929128:Allele2	-1.64437e-14	chr2:220113728:CADD2	0.115183	chr11:5025200:CADD2	-7.75092	chr7:6706631:CADD2	-0.00422098	chr9:2729686:KCNV2:Allele2	0	chr15:67153086:CADD2	0	chr19:15168621:CASP14:Allele2	0
	chr5:141244356:CADD2	0	chr13:25457004:CADD1	0.268673	chr17:33772550:CADD2	0	chr21:40389017:CADD2	-1.66781e-14	chr8:94744813:RBM12B:Allele2	0.0992402	chr6:475649:CADD2	-7.87936	chr2:182754649:CADD2	-0.0042232	chr14:106956963:CADD2	0	chr2:220113728:CADD2	0	chr6:29841121:CADD2	0
	chr17:56709107:CADD2	0	chr16:1026398:CADD1	0.246433	chr16:11026523:DEXI:Allele1	0	chr14:85995799:FLRT2:Allele1	-1.66961e-14	chr3:180739934:CADD1	0.0960706	chr1:95442542:ALG14:Allele2	-7.92089	chr19:56104524:CADD1	-0.00422594	chr3:140696475:CADD2	0	chr12:78835947:CADD2	0	chr9:2729686:KCNV2:Allele2	0
	chr10:65750243:CADD1	0	chr21:47670294:CADD1	0.243697	chr7:98984399:CADD2	0	chr19:14843490:CADD2	-1.67831e-14	chr2:87067223:CADD2	0.0922673	chr11:8932479:ST5:Allele2	-7.93306	chr15:77360023:CADD1	-0.00422929	chr17:33772550:CADD2	0	chr6:51491884:CADD1	0	chr14:106956963:CADD2	0
	chr11:3663021:CADD2	0	chr2:75156603:CADD1	0.242577	chr7:12697463:CADD1	0	chr19:53019190:ZNF578:Allele2	-1.6916e-14	chr11:124539273:CADD2	0.0820472	chr12:69137227:CADD1	-7.97389	chr8:142236337:CADD1	-0.00423521	chr16:11026523:DEXI:Allele1	0	chr1:67453630:CADD2	0	chr1:67243252:TCTEX1D1:Allele2	0
	chr1:153560040:CADD2	0	chr6:30449046:RANP1:Allele2	0.239976	chr7:6500717:CADD1	0	chr4:118461736:AC092661.1:Allele2	-1.77409e-14	chr16:78930830:CADD2	0.0812125	chr6:90565242:CASP8AP2:Allele1	-7.98008	chr3:86116240:CADD2	-0.00423707	chr7:98984399:CADD2	0	chr6:28089699:CADD1	0	chr3:140696475:CADD2	0
	chr7:7016251:CADD2	0	chr1:247612295:CADD1	0.237061	chr12:48542415:CADD2	0	chr6:29911246:CADD2	-1.7799e-14	chr1:100492867:CADD2	0.0775916	chr22:18944361::Allele2	-8.05036	chr11:57960830:CADD1	-0.00423873	chr7:12697463:CADD1	0	chr10:7613475:CADD2	0	chr17:33772550:CADD2	0
	chr8:6477767:CADD2	0	chr3:180739934:CADD1	0.228273	chr5:141244356:CADD2	0	chr14:59357171:RP11-112J1.2:Allele2	-1.7891e-14	chr18:10319460:CADD2	0.0655119	chr15:40845071:CADD2	-8.10072	chr5:148371305:CADD2	-0.0042407	chr7:6500717:CADD1	0	chr7:129782377:CADD1	0	chr16:11026523:DEXI:Allele1	0
	chr8:128493074:CADD1	0	chr6:7542148:DSP:Allele2	0.225538	chr17:56709107:CADD2	0	chr17:37222473:CADD2	-1.79297e-14	chr3:169712558:CADD2	0.056507	chr8:12952293:CADD2	-8.1196	chr16:26617665:CADD1	-0.0042437	chr12:48542415:CADD2	0	chr22:18944361::Allele2	0	chr7:98984399:CADD2	0
	chr21:32253513:KRTAP11-1:Allele2	0	chr19:54971392:CADD2	0.223296	chr10:65750243:CADD1	0	chr16:52114341:RP11-152O14.4:Allele1	-1.82837e-14	chr11:17394399:CADD2	0.0523	chr19:53116060:ZNF83:Allele1	-8.15136	chr2:141528443:CADD2	-0.00424537	chr5:141244356:CADD2	0	chr1:152958238:CADD1	0	chr7:6500717:CADD1	0
	chr7:26573959:CADD1	0	chr5:64193785:CADD1	0.215494	chr3:86116240:CADD2	0	chr13:52015773:CADD1	-1.84091e-14	chr1:247612295:CADD1	0.0513487	chr20:5953833:MCM8:Allele2	-8.20158	chr7:44144201:AEBP1:Allele1	-0.00424768	chr17:56709107:CADD2	0	chr5:109202725:CADD2	0	chr12:48542415:CADD2	0
	chr4:118461736:AC092661.1:Allele2	0	chr12:133444543:CADD2	0.213252	chr11:3663021:CADD2	0	chr11:129683928:CADD1	-1.87355e-14	chr12:9522144:CADD2	0.04563	chr6:146057474:CADD2	-8.26162	chr7:44144201:CADD1	-0.00424768	chr10:65750243:CADD1	0	chr6:90565242:CASP8AP2:Allele1	0	chr5:141244356:CADD2	0
	chr6:30893728:VARS2:Allele1	0	chr14:47812311:CADD2	0.211145	chr1:153560040:CADD2	0	chr22:23657881:CADD2	-1.89337e-14	chr19:57311018:CADD1	0.0452374	chr13:113540610:CADD2	-8.29728	chr19:37815134:CADD1	-0.00425469	chr3:86116240:CADD2	0	chr11:69586222:CADD2	0	chr17:56709107:CADD2	0
	chr5:164647704:CADD1	0	chr14:64908651:CADD2	0.210786	chr7:7016251:CADD2	0	chr6:43817837:CADD1	-1.89392e-14	chr6:152423128:CADD2	0.0393304	chr2:11562804::Allele2	-8.3753	chr19:18391142:CADD1	-0.00425514	chr11:3663021:CADD2	0	chr17:79152798:AATK-AS1:Allele2	0	chr10:65750243:CADD1	0
	chr1:114632071:CADD2	0	chr17:43122041:CADD1	0.200608	chr8:6477767:CADD2	0	chr8:9113507:CADD2	-1.89718e-14	chr17:6690164:FBXO39:Allele2	0.0271252	chr9:132201175:CADD2	-8.54074	chr15:24997704:CADD1	-0.00425591	chr1:153560040:CADD2	0	chr3:125804185:CADD1	0	chr3:86116240:CADD2	0
	chr10:4130638:CADD2	0	chr12:49317204:CADD1	0.196258	chr8:128493074:CADD1	0	chr19:45912736:CD3EAP:Allele2	-1.9349e-14	chr11:117875313:CADD1	0.0246724	chr14:22848073:CADD2	-8.56645	chr7:97596092:CADD1	-0.00425756	chr7:7016251:CADD2	0	chr11:47187067:ARFGAP2:Allele2	0	chr11:3663021:CADD2	0
	chr4:3417845:CADD1	0	chr7:150035526:CADD1	0.193613	chr21:32253513:KRTAP11-1:Allele2	0	chr13:21918844:LINC00422:Allele1	-1.93496e-14	chr15:67153086:CADD2	0.0237536	chr1:109473605:CADD2	-8.57347	chr3:181137863:CADD2	-0.00426965	chr8:6477767:CADD2	0	chr2:191625950:CADD1	0	chr1:153560040:CADD2	0
	chr1:17303589:CADD1	0	chr21:43160257:CADD2	0.193568	chr7:26573959:CADD1	0	chr10:103586356:CADD2	-1.93866e-14	chr2:65245365:CADD1	0.0170153	chr6:163744361:CADD1	-8.72133	chr1:19433449:CADD2	-0.00427077	chr8:128493074:CADD1	0	chr4:1052166:CADD1	0	chr7:7016251:CADD2	0
	chr22:46762266:CADD2	0	chr12:48542415:CADD2	0.189622	chr4:118461736:AC092661.1:Allele2	0	chr16:52114341:CADD1	-1.94208e-14	chr1:205759243:CADD2	0.0136655	chr12:72183742:CADD2	-8.76075	chr1:19411129:UBR4:Allele2	-0.00427077	chr21:32253513:KRTAP11-1:Allele2	0	chr1:22817114:CADD2	0	chr8:6477767:CADD2	0
	chr5:159204653:CADD2	0	chr2:10924693:CADD2	0.178054	chr6:30893728:VARS2:Allele1	0	chr1:247875975:CADD2	-1.96896e-14	chr10:13747007:CADD2	0.00952364	chr19:55587822:CADD2	-8.76252	chr1:19510394:CADD2	-0.00427077	chr7:26573959:CADD1	0	chr1:15546077:CADD1	0	chr8:128493074:CADD1	0
	chr20:45027364:ELMO2:Allele1	0	chr2:240900607:CADD1	0.177964	chr5:164647704:CADD1	0	chr16:78930830:CADD2	-1.978e-14	chr4:164449002:CADD1	0.00935238	chr20:61472939:CADD2	-8.81924	chr6:32551935:CADD2	-0.00427698	chr6:30893728:VARS2:Allele1	0	chr17:29110355:CADD2	0	chr21:32253513:KRTAP11-1:Allele2	0
	chr1:65299551:JAK1:Allele2	0	chrX:46408015:CADD2	0.174377	chr1:114632071:CADD2	0	chr8:87347150:CTD-2284J15.1:Allele2	-1.99065e-14	chr5:11117583:CADD2	0.00785676	chr20:61472808:CADD2	-8.81924	chr1:76521194:CADD1	-0.00427717	chr5:164647704:CADD1	0	chr19:43568394:CADD2	0	chr7:26573959:CADD1	0
	chr12:108232388:CADD1	0	chr12:105040809:CADD1	0.173166	chr10:4130638:CADD2	0	chr8:146017782:CADD2	-1.99795e-14	chr18:60056729:CADD1	0.00349603	chr20:61472120:CADD2	-8.81924	chr7:30491311:CADD1	-0.00428407	chr1:114632071:CADD2	0	chr6:43817837:CADD1	0	chr4:118461736:AC092661.1:Allele2	0
	chr6:31239407:CADD1	0	chr15:29668611:CADD2	0.171776	chr4:3417845:CADD1	0	chr5:64159431:CWC27:Allele2	-2.02788e-14	chr19:14843490:CADD2	0.000987963	chr20:61472938:CADD2	-8.81924	chr1:24507213:CADD2	-0.00428485	chr10:4130638:CADD2	0	chr15:63444715:CADD2	0	chr6:30893728:VARS2:Allele1	0
	chr18:24494686:CADD2	0	chr12:8755852:CADD2	0.171732	chr1:17303589:CADD1	0	chr18:24494686:CADD2	-2.03155e-14	chr10:44362711:CADD1	0.000253998	chr20:61472115:COL9A3:Allele2	-8.81924	chr4:140500923:CADD1	-0.00431068	chr4:3417845:CADD1	0	chr16:19192727:CADD2	0	chr5:164647704:CADD1	0
	chr12:108224894:CADD1	0	chr12:10092173:CADD2	0.170207	chr22:46762266:CADD2	0	chr6:7282374:SSR1:Allele2	-2.03788e-14	chr11:62519235:CADD2	0.000138712	chr20:61472808:TCFL5:Allele2	-8.81924	chr12:8755852:CADD2	-0.00431927	chr1:17303589:CADD1	0	chr9:79228700:CADD2	0	chr4:3417845:CADD1	0
	chr7:18697666:CADD2	0	chr4:59842720:CADD2	0.167472	chr5:159204653:CADD2	0	chr14:51445611:TRIM9:Allele1	-2.12071e-14	chr17:26654991:CADD2	-0.0017954	chr19:58376484:CADD1	-8.84809	chr8:55988774:CADD2	-0.00431994	chr22:46762266:CADD2	0	chr12:7623724:CADD1	0	chr1:17303589:CADD1	0
	chr3:37036301:CADD2	0	chr8:137212474:CADD2	0.161553	chr1:65299551:JAK1:Allele2	0	chr7:100839401:CADD2	-2.1282e-14	chr1:53771564:CADD1	-0.00320323	chr19:58375710:CADD1	-8.84809	chr5:42923044:CADD2	-0.00432051	chr5:159204653:CADD2	0	chr19:15918647:CADD1	0	chr22:46762266:CADD2	0
	chr4:113574409:CADD2	0	chr5:141244356:CADD2	0.158773	chr12:108232388:CADD1	0	chr14:58470765:CADD2	-2.1329e-14	chr15:59416294:CADD2	-0.0116571	chr1:11006624:CADD2	-9.06545	chr2:234113301:CADD1	-0.0043246	chr20:45027364:ELMO2:Allele1	0	chr9:96940153:CADD2	0	chr5:159204653:CADD2	0
	chr10:70043916:PBLD:Allele2	0	chr19:55148299:CADD2	0.158639	chr6:31239407:CADD1	0	chr3:137851198:CADD1	-2.20406e-14	chr8:49736082:CADD2	-0.0131003	chr22:42221951:CCDC134:Allele2	-9.29139	chr20:45027364:ELMO2:Allele1	-0.00433879	chr1:65299551:JAK1:Allele2	0	chr19:7184518:CADD2	0	chr20:45027364:ELMO2:Allele1	0
	chr15:52441524:CADD1	0	chr12:108224894:CADD1	0.157428	chr18:24494686:CADD2	0	chr13:89180955::Allele1	-2.22375e-14	chr22:27712781:CADD2	-0.0187472	chr19:21241537:CADD1	-9.33578	chr21:43160257:CADD2	-0.00434954	chr12:108232388:CADD1	0	chr12:102603406:CADD2	0	chr1:65299551:JAK1:Allele2	0
	chr7:81657879:CADD1	0	chr19:12191061:CADD2	0.155993	chr12:108224894:CADD1	0	chr4:83795806:CADD1	-2.24624e-14	chr12:8755852:CADD2	-0.0209948	chr12:78224730:CADD1	-9.39755	chr13:53268688:CADD2	-0.00435544	chr6:31239407:CADD1	0	chr5:78983513:CADD2	0	chr12:108232388:CADD1	0
	chr12:14651971:ATF7IP:Allele2	0	chr3:181331916:CADD2	0.138686	chr7:18697666:CADD2	0	chr10:6776179:CADD2	-2.25064e-14	chr1:22817114:CADD2	-0.0263205	chr15:52441686:CADD2	-9.50364	chr2:70676769:CADD1	-0.00435757	chr18:24494686:CADD2	0	chr17:26654991:CADD2	0	chr6:31239407:CADD1	0
	chr5:39364554:CADD1	0	chr11:69586222:CADD2	0.12084	chr3:37036301:CADD2	0	chr3:170180004:CADD1	-2.25252e-14	chr9:98535635:CADD2	-0.048735	chr3:153744207:ARHGEF26-AS1:Allele1	-9.85306	chr18:36907930:CADD2	-0.00435919	chr12:108224894:CADD1	0	chr12:133444458:CADD2	0	chr18:24494686:CADD2	0
	chr4:2232600:CADD2	0	chr11:62519235:CADD2	0.10972	chr4:113574409:CADD2	0	chr11:5025200:CADD2	-2.25374e-14	chr21:40389017:CADD2	-0.0533696	chr20:61472073:CADD2	-9.88564	chr20:4863104:CADD1	-0.00436738	chr7:18697666:CADD2	0	chr22:45691594:CADD1	0	chr12:108224894:CADD1	0
	chr13:77169691:CADD2	0	chr19:58363462:CADD1	0.100304	chr10:70043916:PBLD:Allele2	0	chr1:157014702:ARHGEF11:Allele1	-2.27288e-14	chr7:98984399:CADD2	-0.0725218	chr10:135000159:KNDC1:Allele2	-9.96174	chr12:2549673:CADD1	-0.00437309	chr3:37036301:CADD2	0	chr18:10319460:CADD2	0	chr7:18697666:CADD2	0
	chr15:98504322:CADD1	0	chr2:228425457:CADD2	0.0909774	chr15:52441524:CADD1	0	chr15:51295934:CADD2	-2.32146e-14	chr8:62412303:CADD2	-0.07502	chr18:11994163:IMPA2:Allele1	-10.0181	chr8:72965721:CADD1	-0.0043737	chr4:113574409:CADD2	0	chr10:50942763:OGDHL:Allele2	0	chr3:37036301:CADD2	0
	chr3:180739934:CADD1	0	chr1:113383208:CADD2	0.0906635	chr7:81657879:CADD1	0	chr19:45913309:CADD2	-2.35224e-14	chr7:30491311:CADD1	-0.0759669	chr3:160473538:PPM1L:Allele2	-10.0381	chr1:45444038:CADD1	-0.0043958	chr10:70043916:PBLD:Allele2	0	chr6:22221924:CADD1	0	chr4:113574409:CADD2	0
	chr2:229889268:PID1:Allele2	0	chr19:49207651:CADD1	0.0906187	chr12:14651971:ATF7IP:Allele2	0	chr2:152138522:CADD1	-2.37861e-14	chr3:37036301:CADD2	-0.104232	chr14:52233470:CADD2	-10.1049	chr15:26792415:CADD1	-0.0044041	chr15:52441524:CADD1	0	chr10:23605914:CADD2	0	chr10:70043916:PBLD:Allele2	0
	chr4:178911822:CADD2	0	chr7:6500717:CADD1	0.077212	chr5:39364554:CADD1	0	chr7:48451933:ABCA13:Allele2	-2.40376e-14	chr6:22056923:CADD1	-0.104974	chr13:44669119::Allele2	-10.1139	chr3:42253090:CADD2	-0.00440597	chr7:81657879:CADD1	0	chr2:87067223:CADD2	0	chr15:52441524:CADD1	0
	chr9:4748724:CADD2	0	chr11:66408333:CADD2	0.0594559	chr4:2232600:CADD2	0	chr7:101467809:CADD2	-2.43167e-14	chr7:45228401:CADD1	-0.109245	chr12:13706910:CADD2	-10.1362	chr19:20929784:CADD2	-0.00441669	chr12:14651971:ATF7IP:Allele2	0	chr11:124056787:OR10D3:Allele1	0	chr7:81657879:CADD1	0
	chr8:121549719:CADD1	0	chr3:150014405:CADD2	0.0505779	chr13:77169691:CADD2	0	chr19:29711778::Allele2	-2.4533e-14	chr15:50659636:CADD1	-0.110256	chr13:29413983:CADD1	-10.1418	chr7:81964578:CADD1	-0.00443725	chr5:39364554:CADD1	0	chr5:11117583:CADD2	0	chr4:2232600:CADD2	0
	chr9:133308780:HMCN2:Allele2	0	chr10:23605914:CADD2	0.0481566	chr15:98504322:CADD1	0	chr5:40831122:CADD2	-2.46131e-14	chr11:47430192:CADD1	-0.121969	chr13:29413983:MTUS2:Allele1	-10.1418	chr12:54539892:CADD2	-0.00444448	chr4:2232600:CADD2	0	chr4:15004499:CADD2	0	chr13:77169691:CADD2	0
	chr11:70007484:CADD1	0	chr19:37815134:CADD1	0.0148864	chr3:180739934:CADD1	0	chr2:11562804::Allele2	-2.49601e-14	chr2:27669341:CADD1	-0.129357	chr2:186664473:CADD1	-10.1586	chr9:99581916:CADD2	-0.004449	chr13:77169691:CADD2	0	chr5:135712096:CADD2	0	chr15:98504322:CADD1	0
	chr15:79277150:CADD1	0	chr20:31590686:SUN5:Allele2	0	chr2:229889268:PID1:Allele2	0	chr14:51423887:CADD2	-2.51576e-14	chr1:21011346:CADD2	-0.133213	chr1:120455441:CADD2	-10.2431	chr10:102309220:CADD1	-0.00444976	chr15:98504322:CADD1	0	chr12:69978623:CADD2	0	chr3:180739934:CADD1	0
	chr17:54941566:CADD2	0	chr15:85347709:CADD1	0	chr4:178911822:CADD2	0	chr19:45913456:CD3EAP:Allele2	-2.63301e-14	chr1:9327177:CADD2	-0.143719	chr19:10628599:CADD1	-10.3291	chr2:65245365:CADD1	-0.00445313	chr3:180739934:CADD1	0	chr20:18523002:SEC23B:Allele2	0	chr2:229889268:PID1:Allele2	0
	chr20:61491494:CADD2	0	chr5:43175953:ZNF131:Allele1	0	chr9:4748724:CADD2	0	chr16:51422254::Allele1	-2.71014e-14	chr6:24146761:CADD2	-0.146355	chr5:159204653:CADD2	-10.7304	chr8:137212474:CADD2	-0.00445743	chr4:178911822:CADD2	0	chr1:229795966:CADD1	0	chr4:178911822:CADD2	0
	chr7:120617012:ING3:Allele2	0	chr1:1497008:SSU72:Allele2	0	chr8:121549719:CADD1	0	chr19:45912489:CD3EAP:Allele2	-2.74611e-14	chr11:129683928:CADD1	-0.150812	chr2:105924510:TGFBRAP1:Allele1	-11.0026	chr5:80713390:CADD2	-0.00446267	chr9:4748724:CADD2	0	chr6:29841121:CADD2	0	chr9:4748724:CADD2	0
	chr1:11006624:CADD2	0	chr10:20575529:CADD2	0	chr9:133308780:HMCN2:Allele2	0	chr11:7590220:CADD2	-2.77027e-14	chr22:38670326:TMEM184B:Allele1	-0.151812	chr2:105924510:CADD1	-11.0026	chr17:80317167:CADD1	-0.00447177	chr8:121549719:CADD1	0	chr9:2729686:KCNV2:Allele2	0	chr8:121549719:CADD1	0
	chr6:163744361:CADD1	0	chr6:116763773:CADD1	0	chr11:70007484:CADD1	0	chr12:133444543:CADD2	-2.77105e-14	chr21:47670294:CADD1	-0.158371	chr19:55859439:SUV420H2:Allele2	-11.0167	chr16:50456355:CADD1	-0.0044795	chr9:133308780:HMCN2:Allele2	0	chr14:106956963:CADD2	0	chr9:133308780:HMCN2:Allele2	0
	chr1:4851545:AJAP1:Allele2	0	chr17:80391684:CADD1	0	chr15:79277150:CADD1	0	chr1:78353677:NEXN:Allele2	-2.81605e-14	chr1:20681004:CADD1	-0.177499	chr14:58470765:CADD2	-11.1003	chr13:43388498:CADD1	-0.00448321	chr11:70007484:CADD1	0	chr3:140696475:CADD2	0	chr11:70007484:CADD1	0
	chr16:48266189:ABCC11:Allele2	0	chr17:18709202:CADD2	0	chr17:54941566:CADD2	0	chr3:37036301:CADD2	-2.86105e-14	chr11:47187067:ARFGAP2:Allele2	-0.194185	chr16:29337658:CADD2	-11.3132	chr4:3974455:CADD1	-0.00448569	chr15:79277150:CADD1	0	chr17:33772550:CADD2	0	chr15:79277150:CADD1	0
	chr9:97055944:CADD1	0	chr6:150046511:NUP43:Allele2	0	chr20:61491494:CADD2	0	chr1:32092735:HCRTR1:Allele1	-2.88304e-14	chr6:7542148:DSP:Allele2	-0.216719	chr3:108475974:RETNLB:Allele2	-11.578	chr3:140696475:CADD2	-0.00450347	chr17:54941566:CADD2	0	chr7:98984399:CADD2	0	chr17:54941566:CADD2	0
	chr5:87678632:CADD2	0	chr6:164009131:RP5-826L7.1:Allele2	0	chr7:120617012:ING3:Allele2	0	chr12:133444458:CADD2	-2.89415e-14	chr6:24172962:CADD2	-0.219409	chr12:127634227:CADD2	-11.6013	chr11:124539273:CADD2	-0.00450534	chr20:61491494:CADD2	0	chr7:12697463:CADD1	0	chr20:61491494:CADD2	0
	chr1:2257727:CADD1	0	chr3:169712558:CADD2	0	chr1:11006624:CADD2	0	chr19:21241537:CADD1	-2.94074e-14	chr5:43704556:CADD2	-0.229183	chr12:127632323:RP11-575F12.2:Allele2	-11.6013	chr16:75469150:CADD1	-0.0045058	chr7:120617012:ING3:Allele2	0	chr7:6500717:CADD1	0	chr7:120617012:ING3:Allele2	0
	chr2:65245365:CADD1	0	chr14:59357171:RP11-112J1.2:Allele2	0	chr6:163744361:CADD1	0	chr12:102603406:CADD2	-2.95063e-14	chr15:52708502:CADD2	-0.238361	chr1:54412181:CADD2	-11.8308	chr4:151719263:CADD1	-0.00450981	chr1:11006624:CADD2	0	chr12:48542415:CADD2	0	chr1:11006624:CADD2	0
	chr10:88511326:RP11-359E3.4:Allele2	0	chr19:53086954:ZNF701:Allele2	0	chr1:4851545:AJAP1:Allele2	0	chr6:30422736:CADD2	-2.98987e-14	chr18:43490602:EPG5:Allele2	-0.24548	chr16:50642201:CADD1	-11.838	chr4:3954878:CADD1	-0.004527	chr6:163744361:CADD1	0	chr17:56709107:CADD2	0	chr6:163744361:CADD1	0
	chr14:47812311:CADD2	0	chr19:57909827:ZNF548:Allele2	0	chr16:48266189:ABCC11:Allele2	0	chr7:43690243:CADD1	-2.99111e-14	chr1:154674270:CADD2	-0.264582	chr19:53993923:CADD2	-12.404	chr20:62330439:CADD1	-0.00453046	chr1:4851545:AJAP1:Allele2	0	chr3:86116240:CADD2	0	chr9:97055944:CADD1	0
	chr1:1537176:C1orf233:Allele1	0	chr2:200336779:CADD2	0	chr9:97055944:CADD1	0	chr7:43678997:CADD1	-2.99111e-14	chr20:459720:CADD1	-0.27667	chr15:24463489:RP11-580I1.1:Allele2	-12.54	chr21:47670294:CADD1	-0.00453257	chr16:48266189:ABCC11:Allele2	0	chr11:3663021:CADD2	0	chr5:87678632:CADD2	0
	chr14:52233470:CADD2	0	chr1:100492867:CADD2	0	chr5:87678632:CADD2	0	chr16:15979632:CADD2	-3.06235e-14	chr3:158288525:CADD2	-0.283423	chr6:105723338:PREP:Allele2	-12.9267	chr10:125505453:CADD1	-0.0045447	chr9:97055944:CADD1	0	chr8:6477767:CADD2	0	chr1:2257727:CADD1	0
	chr8:62412303:CADD2	0	chr7:137074760:DGKI:Allele2	0	chr1:2257727:CADD1	0	chr10:65750243:CADD1	-3.15711e-14	chr2:26528221:CADD2	-0.300498	chr13:21918844:LINC00422:Allele1	-13.2349	chr12:80862469:CADD1	-0.00454745	chr5:87678632:CADD2	0	chr21:32253513:KRTAP11-1:Allele2	0	chr2:65245365:CADD1	0
	chr18:9888558:CADD2	0	chr22:41903813:ACO2:Allele2	0	chr2:65245365:CADD1	0	chr7:43659182:STK17A:Allele2	-3.16007e-14	chr2:141528443:CADD2	-0.305967	chr19:29711778::Allele2	-13.5246	chr6:169116732:CADD1	-0.0045607	chr2:65245365:CADD1	0	chr6:30893728:VARS2:Allele1	0	chr10:88511326:RP11-359E3.4:Allele2	0
	chr5:42923044:CADD2	0	chr22:38670326:TMEM184B:Allele1	0	chr10:88511326:RP11-359E3.4:Allele2	0	chr7:89899488:CADD1	-3.18887e-14	chr5:80713390:CADD2	-0.306642	chr12:96260947:CADD2	-13.5354	chr1:20681004:CADD1	-0.00456889	chr10:88511326:RP11-359E3.4:Allele2	0	chr4:3417845:CADD1	0	chr14:47812311:CADD2	0
	chr6:7251037:CADD2	0	chr8:134488549:CADD2	0	chr14:47812311:CADD2	0	chr1:15546077:CADD1	-3.20185e-14	chr19:21374269:CADD2	-0.347508	chr12:96260947:CCDC38:Allele2	-13.5354	chr8:128493074:CADD1	-0.00456907	chr14:47812311:CADD2	0	chr1:65299551:JAK1:Allele2	0	chr1:1537176:C1orf233:Allele1	0
	chr12:127634227:CADD2	0	chr2:27669341:CADD1	0	chr14:52233470:CADD2	0	chr9:96940153:CADD2	-3.21036e-14	chr20:60965677:CADD2	-0.387242	chr10:133981983:CADD2	-13.5622	chr6:32685822:CADD1	-0.00456989	chr1:1537176:C1orf233:Allele1	0	chr18:24494686:CADD2	0	chr14:52233470:CADD2	0
	chr17:6690164:FBXO39:Allele2	0	chr19:20804691:ZNF626:Allele1	0	chr8:62412303:CADD2	0	chr9:96941577:CADD2	-3.21036e-14	chr8:10623240:CADD2	-0.404813	chr17:3505215:SHPK:Allele2	-13.9922	chr7:129782377:CADD1	-0.00458552	chr8:62412303:CADD2	0	chr7:18697666:CADD2	0	chr8:62412303:CADD2	0
	chr21:28208954:CADD2	0	chr20:60965677:CADD2	0	chr18:9888558:CADD2	0	chr19:15918647:CADD1	-3.34721e-14	chr19:54971392:CADD2	-0.474722	chr6:105724549:PREP:Allele2	-14.0655	chr11:45794852:CADD1	-0.00461337	chr18:9888558:CADD2	0	chr3:37036301:CADD2	0	chr18:9888558:CADD2	0
	chr9:96941577:CADD2	0	chrX:56233620:KLF8:Allele2	0	chr5:42923044:CADD2	0	chr2:186664473:CADD1	-3.35439e-14	chr22:44892058:CADD1	-0.482055	chr19:50362201:CADD2	-14.1804	chr6:91266349:CADD1	-0.00461769	chr5:42923044:CADD2	0	chr4:2232600:CADD2	0	chr5:42923044:CADD2	0
	chr8:125463544:CADD1	0	chr9:2044721:CADD1	0	chr6:7251037:CADD2	0	chr3:125804185:CADD1	-3.35726e-14	chr6:39298047:CADD2	-0.503332	chr17:45061058:RPRML:Allele1	-14.4252	chr6:32361821:CADD1	-0.00461968	chr6:7251037:CADD2	0	chr3:180739934:CADD1	0	chr6:7251037:CADD2	0
	chr15:26792415:CADD1	0	chr19:55859439:SUV420H2:Allele2	0	chr12:127634227:CADD2	0	chr19:56849696:ZSCAN5A:Allele2	-3.39626e-14	chr14:64908651:CADD2	-0.522214	chr6:38729511:DNAH8:Allele2	-14.5269	chr1:13942435:CADD2	-0.00462109	chr12:127634227:CADD2	0	chr20:61491494:CADD2	0	chr12:127634227:CADD2	0
	chr19:1000568:GRIN3B:Allele2	0	chr18:28571958:CADD2	0	chr17:6690164:FBXO39:Allele2	0	chr9:133308780:HMCN2:Allele2	-3.47374e-14	chr6:30893728:VARS2:Allele1	-0.575976	chr18:11610121:SLC35G4:Allele2	-14.5713	chr14:30441917:CADD1	-0.00465259	chr17:6690164:FBXO39:Allele2	0	chr1:4851545:AJAP1:Allele2	0	chr17:6690164:FBXO39:Allele2	0
	chr7:92029156:CADD2	0	chr12:63083521:CADD2	0	chr21:28208954:CADD2	0	chr11:70007484:CADD1	-3.56603e-14	chr16:89300029:CADD2	-0.593424	chr12:52774158:CADD2	-15.0108	chr1:85623732:CADD2	-0.00471069	chr21:28208954:CADD2	0	chr16:48266189:ABCC11:Allele2	0	chr21:28208954:CADD2	0
	chr7:44161809:CADD1	0	chr18:43490602:EPG5:Allele2	0	chr9:96941577:CADD2	0	chr20:60965677:CADD2	-3.57179e-14	chr11:70116070:CADD2	-0.601073	chr6:38771106:CADD2	-15.1485	chr1:85647868:CADD2	-0.00471069	chr9:96941577:CADD2	0	chr9:97055944:CADD1	0	chr9:96941577:CADD2	0
	chr4:129436625:CADD1	0	chr11:118944675:CADD1	0	chr8:125463544:CADD1	0	chr5:1384998:CADD2	-3.57649e-14	chr9:35352131:CADD2	-0.766422	chr12:96252619:CADD2	-15.3509	chrX:10126431:CADD1	-0.00472217	chr8:125463544:CADD1	0	chr5:87678632:CADD2	0	chr19:3630538:CADD2	0
	chr17:2543461:CADD1	0	chr14:104003094:CADD1	0	chr15:26792415:CADD1	0	chr5:175135906:HRH2:Allele2	-3.62716e-14	chr20:12931000:CADD1	-0.792902	chr19:45912489:CD3EAP:Allele2	-15.6658	chr2:133103499:CADD1	-0.0047726	chr15:26792415:CADD1	0	chr2:65245365:CADD1	0	chr19:1000568:GRIN3B:Allele2	0
	chr1:19411129:UBR4:Allele2	0	chr1:183896961:RGL1:Allele1	0	chr19:3630538:CADD2	0	chr20:34502107:CADD2	-3.64526e-14	chr12:133444543:CADD2	-0.832912	chr1:236766135:CADD2	-15.8359	chr7:99171449:CADD1	-0.00477963	chr19:3630538:CADD2	0	chr14:47812311:CADD2	0	chr7:92029156:CADD2	0
	chr8:39418518:CADD1	0	chr12:31257464:DDX11:Allele1	0	chr19:1000568:GRIN3B:Allele2	0	chr18:9888558:CADD2	-3.6689e-14	chr19:56588609:CADD1	-0.844645	chr20:62330439:CADD1	-15.8855	chr11:58911054:CADD2	-0.00479341	chr19:1000568:GRIN3B:Allele2	0	chr8:62412303:CADD2	0	chr7:44161809:CADD1	0
	chr19:57311018:CADD1	0	chr19:16890243:NWD1:Allele2	0	chr7:92029156:CADD2	0	chr2:72357455:CADD2	-3.75419e-14	chr1:183896961:RGL1:Allele1	-0.950783	chr6:32551935:CADD2	-16.3348	chr6:123104029:CADD1	-0.00479802	chr7:92029156:CADD2	0	chr6:7251037:CADD2	0	chr4:129436625:CADD1	0
	chr15:24426416:CADD2	0	chr14:96109433:CADD1	0	chr7:44161809:CADD1	0	chr19:21374269:CADD2	-3.90496e-14	chr22:22869548:ZNF280A:Allele1	-0.958337	chr10:103586356:CADD2	-16.6417	chr12:133001228:CADD1	-0.00480638	chr7:44161809:CADD1	0	chr17:6690164:FBXO39:Allele2	0	chr17:2543461:CADD1	0
	chr17:47925052:CADD2	0	chr22:42343091:CENPM:Allele1	0	chr4:129436625:CADD1	0	chr1:229795966:CADD1	-3.98232e-14	chr11:118006957:SCN4B:Allele1	-1.07394	chr19:45913456:CD3EAP:Allele2	-17.1384	chr7:100696616:CADD2	-0.00481549	chr4:129436625:CADD1	0	chr9:96941577:CADD2	0	chr1:19411129:UBR4:Allele2	0
	chr6:42933464:CADD2	0	chr10:7613475:CADD2	0	chr17:2543461:CADD1	0	chr19:10982319:CADD2	-4.0161e-14	chr1:52374576:CADD2	-1.22886	chr19:45913309:CADD2	-17.1384	chr11:62519235:CADD2	-0.00487271	chr17:2543461:CADD1	0	chr15:26792415:CADD1	0	chr8:39418518:CADD1	0
	chr18:28991061:CADD2	0	chr1:22817114:CADD2	0	chr1:19411129:UBR4:Allele2	0	chr6:39865047:DAAM2:Allele2	-4.15033e-14	chr8:9051208:LOC101929128:Allele2	-1.28943	chr17:45095678:LRRC37A17P:Allele2	-17.859	chr1:156738428:CADD1	-0.00488307	chr1:19411129:UBR4:Allele2	0	chr19:3630538:CADD2	0	chr19:57311018:CADD1	0
	chr12:31116745:CADD2	0	chr11:124056787:OR10D3:Allele1	0	chr8:39418518:CADD1	0	chr8:49736082:CADD2	-4.15508e-14	chr19:50362201:CADD2	-1.3354	chr1:205356418:LEMD1:Allele2	-18.6908	chr12:5199473:CADD1	-0.00489927	chr8:39418518:CADD1	0	chr19:1000568:GRIN3B:Allele2	0	chr15:24426416:CADD2	0
	chr11:118006957:SCN4B:Allele1	0	chr1:67243252:TCTEX1D1:Allele2	0	chr19:57311018:CADD1	0	chr18:9841490:CADD2	-4.19437e-14	chr11:33098004:CADD1	-1.39813	chr2:138773229:CADD2	-19.7831	chr12:113411856:CADD2	-0.00492432	chr19:57311018:CADD1	0	chr4:129436625:CADD1	0	chr17:47925052:CADD2	0
	chr15:24463489:RP11-580I1.1:Allele2	0	chr4:118461736:AC092661.1:Allele2	0	chr17:47925052:CADD2	0	chr19:21304678:ZNF714:Allele2	-4.23102e-14	chrX:67937275:CADD2	-1.51641	chr10:47668707:CADD1	-19.8463	chr13:111013203:CADD1	-0.00494245	chr17:47925052:CADD2	0	chr17:2543461:CADD1	0	chr6:42933464:CADD2	0
	chr7:81964578:CADD1	-0.0700771	chr6:30893728:VARS2:Allele1	0	chr6:42933464:CADD2	0	chr19:21303377:ZNF714:Allele2	-4.23102e-14	chr11:5025200:CADD2	-1.51964	chr4:101337130:CADD2	-22.289	chr6:147178335:STXBP5-AS1:Allele1	-0.00494815	chr6:42933464:CADD2	0	chr8:39418518:CADD1	0	chr18:28991061:CADD2	0
	chr11:124539273:CADD2	-2.4527	chr2:229889268:PID1:Allele2	0	chr18:28991061:CADD2	0	chr19:21302820:ZNF714:Allele2	-4.23102e-14	chr8:6477767:CADD2	-2.19385	chr16:84628401:CADD1	-24.8209	chr16:767096:CADD2	-0.00498245	chr18:28991061:CADD2	0	chr19:57311018:CADD1	0	chr12:31116745:CADD2	0
	chr1:234807739:CADD2	-3.99439	chr1:4851545:AJAP1:Allele2	0	chr12:31116745:CADD2	0	chr5:64193785:CADD1	-5.29827e-14	chr11:124056787:OR10D3:Allele1	-2.4053	chr16:84628401:COTL1:Allele1	-24.8209	chr17:4460445:CADD1	-0.00501977	chr12:31116745:CADD2	0	chr6:42933464:CADD2	0	chr11:118006957:SCN4B:Allele1	0
	chr16:26617665:CADD1	-11.9131	chr8:39418518:CADD1	0	chr11:118006957:SCN4B:Allele1	0	chr3:86116240:CADD2	-5.59377e-14	chr19:46698114:CADD2	-2.42089	chr2:216990772:CADD2	-25.3142	chr10:104235972:CADD1	-0.00511281	chr11:118006957:SCN4B:Allele1	0	chr11:118006957:SCN4B:Allele1	0	chr15:24463489:RP11-580I1.1:Allele2	0
	chr12:2549673:CADD1	-23.8963	chr11:118006957:SCN4B:Allele1	0	chr15:24463489:RP11-580I1.1:Allele2	0	chrX:119254874:CADD1	-5.79988e-14	chr20:62330439:CADD1	-3.34833	chr3:46784467:CADD2	-29.5958	chr5:133291642:C5orf15:Allele2	-0.00762322	chr15:24463489:RP11-580I1.1:Allele2	0	chr14:92763861:CADD2	-0.0148863	chr7:97613998:CADD1	-8.61285e-24

### Sheet: Supplementary Table S8
Supplementary Table S8. UI cohort loss of smell phenotype top gene analysis results. LR (p-value threshold = 0.05), gene feature transformation with the sample allele frequency correction, CMI-20.
10-Fold CV Mean Training Performance
	DT	RF	Lasso	NB	SVM-L	SVM-P	SVM-RB	XGBTree	Elastic Net	Log Reg
Brier Score	0.244159	0.143048	0.131772	0.104545	0.111436	0.0607589	0.0652403	0.117093	0.0954415	0.316823
Accuracy	0.58625	0.853571	0.813869	0.894107	0.838393	0.913214	0.913214	0.860238	0.866012	0.674464
Kappa	0.170055	0.701692	0.62554	0.783522	0.675261	0.824785	0.824785	0.717671	0.730855	0.348929
AUROC Curve	0.615306	0.943814	0.905963	0.966518	0.930293	0.973214	0.967347	0.906505	0.940689	0.766916
Sensitivity	0.542857	0.908929	0.805357	0.9625	0.817857	0.935714	0.935714	0.883929	0.857143	0.653571
Specificity	0.626786	0.789286	0.819643	0.817857	0.857143	0.8875	0.8875	0.830357	0.873214	0.696429
Held-out Test Performance
	DT	RF	Lasso	NB	SVM-L	SVM-P	SVM-RB	XGBTree	Elastic Net	Log Reg
Brier Score	0.250952	0.212946	0.205068	0.350377	0.205649	0.191942	0.197428	0.244656	0.192617	0.197428
Accuracy	0.594595	0.702703	0.675676	0.648649	0.702703	0.72973	0.756757	0.675676	0.810811	0.756757
Kappa	0.177778	0.409289	0.350877	0.305916	0.409289	0.459064	0.513869	0.354651	0.622999	0.513869
AUROC Curve	0.587719	0.69883	0.745614	0.678363	0.748538	0.798246	0.77193	0.684211	0.798246	0.77193
Sensitivity	0.333333	0.833333	0.666667	0.888889	0.833333	0.722222	0.777778	0.777778	0.888889	0.777778
Specificity	0.842105	0.578947	0.684211	0.421053	0.578947	0.736842	0.736842	0.578947	0.736842	0.736842

### Sheet: Supplementary Table S9
Supplementary Table S9. Permutation-based variable importance (PVI) all features for top performing dataset (LR (p-value threshold = 0.05), gene feature transformation with the sample allele frequency correction, CMI-20) and all models for the UI cohort loss of smell only gene analysis. Permutations per feature were performed 25 times and performance is assessed based on mean brier score.
Models	DT		RF		Lasso		NB		SVM-L		SVM-P		SVM-RB		XGBTree		Elastic Net		Log Reg
Accuracy	0.567568		0.405405		0.675676		0.648649		0.702703		0.72973		0.756757		0.675676		0.810811		0.756757
		Permute.mean.brier		Permute.mean.brier		Permute.mean.brier		Permute.mean.brier		Permute.mean.brier		Permute.mean.brier		Permute.mean.brier		Permute.mean.brier		Permute.mean.brier		Permute.mean.brier
	MIR498_Allele	100	CTC-340A15.2_CADD	100	SNX29P2_CADD	100	C1orf233_Allele	100	SNX29P2_CADD	100	CDH22_CADD	100	SNX29P2_CADD	100	COL9A3_CADD	100	SNX29P2_CADD	100	KALRN_CADD	100
	RN7SL755P_Allele	93.4533	COL9A3_Allele	99.7799	TCFL5_CADD	68.3352	TCFL5_CADD	67.7866	BAIAP2_CADD	97.5072	LINC00654_CADD	78.417	OGDHL_CADD	81.8573	BAIAP2_CADD	87.9247	BACE2_CADD	58.7175	TCFL5_CADD	82.6843
	NCAPD2_Allele	86.9041	COL9A3_CADD	93.61	SLC5A4-AS1_Allele	49.3715	ADAMTS16_Allele	65.4246	SLC5A4-AS1_Allele	69.1993	SNX29P2_CADD	77.9687	RN7SL755P_Allele	73.8136	RYR2_Allele	86.1757	FZD10-AS1_Allele	58.4625	COL9A3_Allele	79.3138
	TEKT1_CADD	76.7517	PARVB_CADD	76.1938	CTC-340A15.2_CADD	47.6773	MSRA_CADD	57.1006	RN7SL755P_Allele	67.4457	SLC16A8_Allele	66.1626	COTL1_CADD	69.4345	BCAT1_Allele	80.1048	RN7SL755P_Allele	56.5579	KALRN_Allele	68.7069
	NXN_Allele	66.9303	BCAT1_Allele	68.4219	GPR133_Allele	44.0988	NR1I2_Allele	56.4331	FZD10-AS1_Allele	64.896	BACE2_CADD	62.4056	NR1I2_Allele	66.0329	MSRA_CADD	71.3262	SLC5A4-AS1_Allele	54.1978	CPM_Allele	66.493
	CTC-340A15.2_Allele	59.5789	RYR2_Allele	55.696	HECW1_Allele	40.3622	MSRA_Allele	54.9328	MEG3_Allele	60.7076	MSRA_CADD	55.2754	PTPN4_CADD	62.8058	SNX29P2_CADD	67.8083	MEG3_Allele	44.0523	RP11-63E9.1_CADD	65.5003
	SYNJ2_CADD	33.2193	SNX29P2_CADD	55.4384	LINC00654_CADD	36.5107	GNB5_Allele	50.404	BACE2_CADD	56.8236	COTL1_CADD	55.0995	BAIAP2_CADD	60.7935	COTL1_CADD	56.7415	ADAMTS16_Allele	43.4885	MSRA_CADD	64.6713
	GNB5_Allele	26.1869	TCFL5_Allele	49.2379	CDH22_CADD	34.6101	BCAT1_Allele	50.0431	ADAMTS16_Allele	54.9256	SIK3_Allele	50.7631	CTPS1_CADD	59.9668	ZNF169_CADD	49.759	BAIAP2_CADD	39.7794	PKIB_Allele	51.6533
	KCNN3_Allele	24.724	FZD10-AS1_Allele	46.3114	FZD10-AS1_Allele	34.5345	FZD10-AS1_Allele	47.5292	EML6_CADD	42.8796	EML6_CADD	48.1563	RPS6KA2_CADD	53.6622	BACE2_CADD	48.0886	EML6_CADD	39.3719	MSRA_Allele	43.181
	BCAT1_Allele	0	CTC-340A15.2_Allele	43.8329	AP005530.1_CADD	30.5719	ASTN2_CADD	45.5817	AP005530.1_CADD	41.778	MIR498_Allele	47.9544	CDH22_CADD	52.6871	FZD10-AS1_Allele	41.5846	SLC16A8_Allele	35.7737	CPM_CADD	39.6885
	FRA10AC1_Allele	0	TEKT1_CADD	40.9119	BCAT1_Allele	30.2958	LINC00654_CADD	45.4721	COTL1_CADD	34.2868	CLCA2_CADD	46.7222	MYRFL_CADD	52.0995	TCFL5_CADD	40.5479	GPR133_Allele	34.1247	PKIB_CADD	35.4048
	SLC16A8_Allele	0	MYO3B_CADD	40.0977	MIR498_Allele	29.1347	KCNN3_Allele	44.4935	LRBA_CADD	33.9655	RYR2_Allele	45.8153	QRICH2_CADD	49.2121	ADAMTS16_Allele	32.5807	COTL1_CADD	32.8415	RP11-63E9.1_Allele	34.5371
	NLRP4_Allele	0	SNHG14_CADD	39.7102	TEKT1_CADD	28.7154	SIK3_Allele	38.7411	GPR133_Allele	32.9817	FZD10-AS1_Allele	44.8929	TEKT1_CADD	48.5369	GPR133_Allele	28.1358	AP005530.1_CADD	32.277	TCFL5_Allele	31.9132
	FZD10-AS1_Allele	0	LINC00654_CADD	38.2754	ADAMTS16_Allele	28.28	SLC5A4-AS1_Allele	37.4432	TEKT1_CADD	31.7684	ADAMTS16_Allele	43.3513	CAMK2A_Allele	47.178	CTC-340A15.2_CADD	27.2569	CDH22_CADD	32.227	RNF213_CADD	14.5003
	TCFL5_CADD	0	HECW1_CADD	38.1435	COTL1_CADD	27.2355	AP005530.1_CADD	36.3899	MIR498_Allele	31.1086	PTPN4_CADD	43.0262	SIK3_Allele	46.8438	SLC5A4-AS1_Allele	27.115	MYRFL_CADD	31.9322	HECW1_Allele	7.16088
	RNF213_CADD	0	ADAMTS16_Allele	37.2783	SLC16A8_Allele	26.2372	HECW1_Allele	35.6912	RYR2_Allele	30.4074	MEG3_Allele	40.882	HECW1_Allele	46.6795	APOL1_CADD	23.0202	LINC00654_CADD	29.8636	COL9A3_CADD	2.9991
	chr15:24975001_25000000_Allele	0	TCFL5_CADD	36.6494	C1orf233_Allele	24.1597	GNAI1_CADD	31.7561	LOC105369212_CADD	27.8574	RN7SL755P_Allele	39.4856	PARVB_CADD	43.8629	TEKT1_CADD	20.3292	SIK3_Allele	28.397	RNF213_Allele	2.32462
	TSC1_CADD	0	PARVB_Allele	36.2652	NR1I2_Allele	22.8605	MIR498_Allele	31.5722	SLC16A8_Allele	27.3379	DUSP27_Allele	37.9933	BACE2_CADD	43.8416	KALRN_CADD	20.264	GNB5_Allele	27.4825	SIK3_Allele	2.05734
	DEFA4_CADD	0	GPR133_Allele	31.9195	BACE2_CADD	22.7585	TEKT1_CADD	29.554	MYRFL_CADD	26.2306	OGDHL_CADD	36.9667	EML6_CADD	43.4282	FRA10AC1_Allele	19.4822	CLCA2_CADD	27.2988	NR1I2_Allele	1.38165
	HECW1_Allele	0	BAIAP2_CADD	31.7896	MEG3_Allele	20.9116	MYOCD_Allele	29.1983	HECW1_Allele	25.993	MYLK4_CADD	36.7106	FRA10AC1_Allele	41.7243	MYRFL_CADD	18.9934	HECW1_Allele	27.0708	SNX29P2_CADD	0.0439293
	ZNF83_Allele	0	HECW1_Allele	29.0421	MSRA_CADD	18.508	ZNF169_CADD	28.8717	CTC-340A15.2_Allele	25.5405	APOL1_CADD	35.7701	RHOH_CADD	41.1145	AP005530.1_CADD	15.8623	RYR2_Allele	26.6186	MAPK10_CADD	0.0222903
	CLDN6_Allele	0	MSRA_CADD	26.8921	OGDHL_CADD	17.645	RN7SL755P_Allele	28.0023	SIK3_Allele	24.2249	HECW1_Allele	35.4742	RP11-63E9.1_Allele	40.666	RHOH_CADD	15.4688	OGDHL_CADD	25.8456	FZD10-AS1_Allele	0.00164445
	KALRN_CADD	0	TSC1_CADD	26.4485	SIK3_Allele	17.2451	NXN_Allele	27.1452	NR1I2_Allele	24.1233	OR8B4_CADD	34.5231	MYO7A_Allele	40.4964	PARVB_CADD	15.3674	MSRA_CADD	25.6152	GPR75-ASB3_CADD	0.000500842
	TCFL5_Allele	0	NXN_Allele	25.0989	TSC1_CADD	17.1952	SNHG14_CADD	27.1385	MSRA_CADD	24.0836	NR1I2_Allele	33.9097	RP11-63E9.1_CADD	37.1766	CTC-340A15.2_Allele	14.9901	TEKT1_CADD	25.4606	RHOH_CADD	0.000249205
	RYR2_Allele	0	COTL1_CADD	23.8503	QRICH2_CADD	14.6415	CTC-340A15.2_Allele	26.0138	HLA-B_Allele	22.9494	SNHG14_CADD	33.4547	DUSP27_Allele	34.9417	MEG3_Allele	14.8308	MIR498_Allele	25.4246	MEG3_Allele	3.80515e-05
	C1orf233_Allele	0	MYOCD_Allele	23.8032	GNB5_Allele	13.7491	RHOH_CADD	25.3119	TCFL5_CADD	22.9388	MYRFL_CADD	31.8112	RP11-138M12.1_CADD	33.3654	SNHG14_CADD	14.7824	C1orf233_Allele	24.4211	CTC-340A15.2_Allele	2.08099e-05
	COLGALT2_Allele	0	SLC5A4-AS1_Allele	22.2246	RYR2_Allele	13.0721	SNX29P2_CADD	23.3315	LINC00654_CADD	22.9287	MSRA_Allele	31.6004	MLTK_CADD	33.3426	MYOCD_Allele	14.4075	NR1I2_Allele	23.4858	ASTN2_CADD	1.33182e-05
	GPR75-ASB3_CADD	0	MYRFL_CADD	22.1563	COL9A3_Allele	12.6418	NCAPD2_Allele	23.1837	RP11-649A16.1_CADD	22.6162	LRBA_CADD	30.5067	STX18-AS1_CADD	33.2862	HECW1_Allele	13.4765	DUSP27_Allele	22.9536	GPR133_Allele	3.92668e-06
	ZBTB20_Allele	0	AP005530.1_CADD	21.6875	OR8B4_CADD	11.8959	PLEKHG4B_CADD	21.1796	NCAPD2_Allele	22.1835	CYP4V2_CADD	30.486	CYP4V2_CADD	28.2706	NXN_Allele	13.0517	HLA-B_Allele	22.2746	CLCA2_CADD	2.3559e-06
	PAQR9_CADD	0	SIK3_Allele	21.5358	RP11-63E9.1_Allele	10.518	ATP2B2_Allele	21.0846	CLCA2_CADD	22.0215	CPM_Allele	26.8359	MYLK4_CADD	27.3973	LRBA_CADD	12.4132	ASTN2_CADD	22.0122	PAQR9_CADD	6.89406e-07
	CLCA2_CADD	0	CPM_CADD	21.0931	MYRFL_CADD	9.37296	OR10A2_CADD	20.7188	C1orf233_Allele	21.7675	ZNF169_CADD	26.6371	ASTN2_CADD	27.2728	LOC105369212_CADD	11.7537	PTPN4_CADD	20.7712	RYR2_Allele	3.66412e-07
	QRICH2_CADD	0	RP11-63E9.1_CADD	19.6068	RN7SL755P_Allele	7.95451	SLC1A7_Allele	20.4714	DUSP27_Allele	21.7299	LOC105369212_CADD	26.3833	SNHG14_CADD	26.8987	C1orf233_Allele	11.5158	LRBA_CADD	20.2082	PARVB_Allele	2.09228e-07
	RP11-649A16.1_CADD	0	C1orf233_Allele	19.4139	ZNF169_CADD	7.45236	PAQR9_CADD	20.2919	OGDHL_CADD	19.7979	AP005530.1_CADD	23.6153	PARVB_Allele	26.5288	ASTN2_CADD	9.38265	FRA10AC1_Allele	19.9404	HECW1_CADD	3.90017e-08
	WWOX_CADD	0	KALRN_Allele	18.5786	PTPN4_CADD	6.20993	RP11-63E9.1_Allele	19.9729	KCNMB3_CADD	18.1217	ASTN2_CADD	20.901	KCNN3_Allele	26.3555	chr15:24975001_25000000_Allele	9.36855	ZNF169_CADD	18.5112	COX10-AS1_Allele	7.95643e-09
	ASTN2_CADD	0	CPM_Allele	18.5557	EML6_CADD	4.8999	KALRN_CADD	18.7346	GNB5_Allele	18.1062	GNB5_Allele	20.7209	PKIB_CADD	26.3526	DUSP27_Allele	7.1774	TCFL5_CADD	17.2859	MIR498_Allele	1.04764e-09
	MAPK10_CADD	0	PRDM15_Allele	18.2996	SNHG14_CADD	4.51387	KALRN_Allele	18.7225	RP11-138M12.1_CADD	18.0123	KCNN3_Allele	20.6714	HLA-B_Allele	26.0598	RNF213_Allele	6.51343	RHOH_CADD	17.2717	PARVB_CADD	8.96086e-10
	OR10A2_CADD	0	RHOH_CADD	18.1754	LRBA_CADD	3.289	STX18-AS1_CADD	17.7298	ASTN2_CADD	17.7152	TCFL5_CADD	20.0625	GOSR2_CADD	25.2282	MYO3B_CADD	5.76142	CTC-340A15.2_Allele	14.2012	BACE2_CADD	7.04969e-10
	STX18-AS1_CADD	0	CTPS1_CADD	17.7543	CLCA2_CADD	2.98447	RP11-63E9.1_CADD	17.5147	QRICH2_CADD	17.0706	GPR133_Allele	18.7308	COX10-AS1_Allele	25.187	LINC00654_CADD	5.35686	COL9A3_Allele	14.0882	EML6_CADD	1.49234e-10
	CYP4V2_CADD	0	KALRN_CADD	17.5828	NCAPD2_Allele	2.8672	CPM_Allele	16.8986	PARVB_CADD	17.0144	COL9A3_Allele	17.914	MYOCD_Allele	25.0064	PTPN4_CADD	5.20819	QRICH2_CADD	13.6604	ZNF83_Allele	1.0673e-10
	RP11-138M12.1_CADD	0	EML6_CADD	17.5777	KALRN_CADD	2.7508	HLA-DOB_Allele	15.0357	CDH22_CADD	16.6075	HLA-B_Allele	17.8001	HECW1_CADD	22.4437	EML6_CADD	4.61318	LOC105369212_CADD	13.4718	DEFA4_CADD	4.18996e-11
	EML6_CADD	0	NR1I2_Allele	16.8287	BAIAP2_CADD	2.54675	DEFA4_CADD	14.93	ZWILCH_Allele	16.4329	TCFL5_Allele	16.4286	PRDM15_Allele	22.3177	CPM_CADD	3.81287	NCAPD2_Allele	12.3595	PTPN4_CADD	2.60576e-11
	COL9A3_CADD	0	MSRA_Allele	16.6018	RP11-138M12.1_CADD	2.41124	APOL1_CADD	14.6467	COX10-AS1_Allele	16.3318	BAIAP2_CADD	15.3933	TSC1_CADD	21.8212	OR8B4_CADD	3.74842	CPM_Allele	12.2237	BAIAP2_CADD	2.47225e-11
	MSRA_Allele	0	CDH22_CADD	16.3361	CPM_Allele	2.17715	FRA10AC1_Allele	14.4435	FRA10AC1_Allele	16.2715	RPS6KA2_CADD	15.0802	COL9A3_CADD	21.7461	COX10-AS1_Allele	3.5071	TCFL5_Allele	12.0488	MYO7A_Allele	5.55492e-12
	SLC5A4-AS1_Allele	0	ASTN2_CADD	16.0407	MYOCD_Allele	1.52483	COX10-AS1_Allele	14.1821	CPM_Allele	15.5777	COLGALT2_Allele	14.7033	ZNF169_CADD	21.3925	CLCA2_CADD	3.46776	KALRN_CADD	11.953	OGDHL_CADD	9.18814e-13
	LOC105369212_CADD	0	ZNF169_CADD	15.5246	ASTN2_CADD	0.541723	HLA-B_Allele	13.647	ZNF169_CADD	15.3313	CPM_CADD	14.3791	ADAMTS16_Allele	21.3696	CDH22_CADD	3.46538	TSC1_CADD	11.8763	GOSR2_Allele	6.54876e-13
	MYRFL_CADD	0	RPS6KA2_CADD	15.4148	RPS6KA2_CADD	0.388278	RYR2_Allele	13.5986	COL9A3_Allele	14.8902	FRA10AC1_Allele	14.1379	COL9A3_Allele	20.0397	CPM_Allele	2.63591	CTC-340A15.2_CADD	11.3987	COLGALT2_Allele	4.99717e-13
	APOL1_CADD	0	RP11-63E9.1_Allele	15.2118	FRA10AC1_Allele	0	CPM_CADD	12.8706	CAMK2A_Allele	14.6025	MAPK10_CADD	12.4382	SLC16A8_Allele	19.9963	SYNJ2_CADD	2.63343	BCAT1_Allele	11.2246	MYRFL_CADD	2.16104e-13
	PTPN4_CADD	0	CYP4V2_CADD	14.1427	NLRP4_Allele	0	LRBA_CADD	12.7942	TCFL5_Allele	14.1636	SLC5A4-AS1_Allele	11.5595	GOSR2_Allele	19.3822	STX18-AS1_CADD	2.46859	RP11-649A16.1_CADD	10.301	CLDN6_Allele	2.14545e-13
	KCNMB3_CADD	0	GNB5_Allele	13.9594	RNF213_CADD	0	CDH22_CADD	12.1567	CTC-340A15.2_CADD	13.8296	C1orf233_Allele	11.3573	CPM_Allele	19.3054	SLC16A8_Allele	2.27442	PAQR9_CADD	9.91137	NCAPD2_Allele	6.93745e-14
	RPS6KA2_CADD	0	LRBA_CADD	13.4875	chr15:24975001_25000000_Allele	0	CLDN6_Allele	11.6793	PTPN4_CADD	13.7501	RP11-649A16.1_CADD	11.3069	RP11-649A16.1_CADD	18.6485	NR1I2_Allele	2.19003	COX10-AS1_Allele	9.58486	ZWILCH_Allele	4.53867e-14
	ZNF169_CADD	0	MEG3_Allele	13.4829	DEFA4_CADD	0	LOC105369212_CADD	11.4599	GPR75-ASB3_CADD	13.2988	GPR75-ASB3_CADD	11.1922	RYR2_Allele	17.7718	CYP4V2_CADD	1.90796	OR8B4_CADD	9.50866	RP11-649A16.1_CADD	3.49123e-14
	CTC-340A15.2_CADD	0	BACE2_CADD	13.0286	ZNF83_Allele	0	BAIAP2_CADD	11.1796	RHOH_CADD	13.029	CTPS1_CADD	11.0896	GIPC2_CADD	16.8706	NCAPD2_Allele	0	RP11-138M12.1_CADD	8.90741	ADAMTS16_Allele	2.19483e-14
	COTL1_CADD	0	RP11-634B22.4_Allele	12.5839	CLDN6_Allele	0	ZNF83_Allele	10.9179	BCAT1_Allele	12.1997	STX18-AS1_CADD	11.0305	APOL1_CADD	16.7928	NLRP4_Allele	0	CYP4V2_CADD	8.56824	C1orf233_Allele	1.87007e-14
	ADAMTS16_Allele	0	GPR75-ASB3_CADD	12.1838	TCFL5_Allele	0	MYRFL_CADD	10.2389	PKIB_Allele	11.6458	RP11-138M12.1_CADD	10.9566	CLCA2_CADD	16.4312	RNF213_CADD	0	PARVB_CADD	7.27644	HLA-B_Allele	1.12045e-14
	GOSR2_Allele	0	FRA10AC1_Allele	11.9404	COLGALT2_Allele	0	GIPC2_CADD	10.1434	TSC1_CADD	11.4279	COX10-AS1_Allele	10.7917	KCNMB3_CADD	16.3961	GNB5_Allele	0	STX18-AS1_CADD	7.19808	MYOCD_Allele	4.98458e-15
	COL9A3_Allele	0	OR8B4_CADD	11.911	GPR75-ASB3_CADD	0	HECW1_CADD	9.93915	COG2_Allele	11.3193	COL9A3_CADD	10.6544	RP11-634B22.4_Allele	16.3724	TSC1_CADD	0	KALRN_Allele	6.4646	HLA-DOB_Allele	3.78818e-15
	GIPC2_CADD	0	LOC105369212_CADD	11.8902	ZBTB20_Allele	0	SYNJ2_CADD	9.58441	KALRN_CADD	10.8046	RP11-134O21.1_Allele	10.1964	TCFL5_Allele	16.2348	DEFA4_CADD	0	RPS6KA2_CADD	6.16375	DUSP27_Allele	1.87186e-15
	PLEKHG4B_CADD	0	PTPN4_CADD	11.6042	PAQR9_CADD	0	PKIB_Allele	6.86161	NLRP4_Allele	9.20775	ZNF83_Allele	10.0065	TCFL5_CADD	15.5952	ZNF83_Allele	0	SNHG14_CADD	6.00214	RN7SL755P_Allele	1.26648e-15
	RP11-134O21.1_Allele	0	APOL1_CADD	11.5384	RP11-649A16.1_CADD	0	MEG3_Allele	6.42361	PAQR9_CADD	8.13174	NCAPD2_Allele	9.66469	MYO3B_CADD	15.4033	CLDN6_Allele	0	GPR75-ASB3_CADD	5.98417	KCNN3_Allele	5.20301e-16
	PRDM15_Allele	0	OR10A2_CADD	11.184	WWOX_CADD	0	RP11-138M12.1_CADD	6.37335	RPS6KA2_CADD	7.83866	RHOH_CADD	9.13748	CPM_CADD	14.8465	TCFL5_Allele	0	ZWILCH_Allele	5.93256	TSC1_CADD	3.69699e-16
	DUSP27_Allele	0	HLA-B_Allele	10.7788	MAPK10_CADD	0	WWOX_CADD	5.11548	SNHG14_CADD	7.50143	RP11-634B22.4_Allele	8.56143	MIR498_Allele	14.4792	COLGALT2_Allele	0	MYO7A_Allele	4.48681	ATP2B2_Allele	1.80875e-16
	RNF213_Allele	0	PLEKHG4B_CADD	10.6715	OR10A2_CADD	0	LOC101927311_Allele	3.75112	PKIB_CADD	6.94463	KALRN_CADD	8.29081	LINC00654_CADD	14.1223	GPR75-ASB3_CADD	0	CAMK2A_Allele	4.45329	GOSR2_CADD	1.66167e-16
	KALRN_Allele	0	MAPK10_CADD	10.6543	CTC-340A15.2_Allele	0	RNF213_CADD	2.74423	KALRN_Allele	6.93662	BCAT1_Allele	7.93404	COLGALT2_Allele	14.0608	ZBTB20_Allele	0	COG2_Allele	4.20909	NLRP4_Allele	1.57775e-16
	CPM_CADD	0	SYNJ2_CADD	9.94036	STX18-AS1_CADD	0	CTC-340A15.2_CADD	1.96826	MAPK10_CADD	6.67303	PKIB_CADD	7.91598	WWOX_CADD	13.3942	PAQR9_CADD	0	RP11-63E9.1_Allele	4.15878	RPS6KA2_CADD	1.53245e-16
	LOC101927311_Allele	0	RNF213_CADD	9.61173	CYP4V2_CADD	0	PRDM15_Allele	1.65283	FAM212B_Allele	6.62328	PKIB_Allele	7.87011	KALRN_CADD	13.204	QRICH2_CADD	0	FAM212B_Allele	4.04506	RP11-134O21.1_Allele	1.48762e-16
	ZWILCH_Allele	0	FAM212B_Allele	9.60449	NXN_Allele	0	PKIB_CADD	1.39651	MYOCD_Allele	6.53601	GIPC2_CADD	7.58576	MSRA_CADD	12.7802	RP11-649A16.1_CADD	0	MYLK4_CADD	3.99354	RP11-138M12.1_CADD	9.41788e-17
	NR1I2_Allele	0	ZNF83_Allele	9.44637	COL9A3_CADD	0	QRICH2_CADD	1.12314	DEFA4_CADD	6.40952	QRICH2_CADD	7.36704	KALRN_Allele	12.2373	WWOX_CADD	0	RP11-63E9.1_CADD	3.68778	NXN_Allele	4.51168e-17
	MYLK4_CADD	0	COLGALT2_Allele	9.00175	MSRA_Allele	0	RPS6KA2_CADD	1.03937	STX18-AS1_CADD	5.78962	PRDM15_Allele	7.28573	CLDN6_Allele	11.3435	MAPK10_CADD	0	APOL1_CADD	3.65562	SLC16A8_Allele	3.14408e-17
	GPR133_Allele	0	STX18-AS1_CADD	8.92094	LOC105369212_CADD	0	MYO7A_Allele	0.548532	RP11-63E9.1_Allele	5.65567	RP11-63E9.1_Allele	7.27635	LOC101927311_Allele	10.7578	OR10A2_CADD	0	MSRA_Allele	3.59348	PLEKHG4B_CADD	1.93548e-17
	RP11-63E9.1_Allele	0	PKIB_Allele	8.87014	APOL1_CADD	0	RNF213_Allele	0.516156	OR8B4_CADD	5.58223	HECW1_CADD	7.08359	GNB5_Allele	10.1745	RP11-138M12.1_CADD	0	GIPC2_CADD	3.35146	GIPC2_CADD	1.72768e-17
	LINC00654_CADD	0	MYLK4_CADD	8.77452	KCNMB3_CADD	0	KCNMB3_CADD	0.398406	OR10A2_CADD	5.55131	CAMK2A_Allele	5.638	PKIB_Allele	9.53267	MSRA_Allele	0	NLRP4_Allele	3.18945	COTL1_CADD	7.71963e-18
	BACE2_CADD	0	COX10-AS1_Allele	8.72552	GOSR2_Allele	0	OGDHL_CADD	0.145999	CYP4V2_CADD	5.2093	MYO7A_Allele	4.75099	HLA-DOB_Allele	9.22255	MIR498_Allele	0	KCNMB3_CADD	3.09391	LINC00654_CADD	6.7335e-18
	LRBA_CADD	0	DUSP27_Allele	8.56741	GIPC2_CADD	0	GOSR2_CADD	-0.130582	GIPC2_CADD	5.11134	ZWILCH_Allele	4.6456	RP11-134O21.1_Allele	9.15963	KCNMB3_CADD	0	COLGALT2_Allele	2.59453	CYP4V2_CADD	4.41395e-18
	HLA-DOB_Allele	0	OGDHL_CADD	7.9566	KCNN3_Allele	0	COLGALT2_Allele	-0.646229	MYO7A_Allele	5.07467	ZBTB20_Allele	4.3749	FZD10-AS1_Allele	9.09426	RPS6KA2_CADD	0	CTPS1_CADD	1.94808	RP11-634B22.4_Allele	4.26209e-18
	AP005530.1_CADD	0	chr15:24975001_25000000_Allele	7.88659	PLEKHG4B_CADD	0	BACE2_CADD	-0.647293	RP11-63E9.1_CADD	4.80686	RP11-63E9.1_CADD	3.90709	ZWILCH_Allele	8.78347	GOSR2_Allele	0	COL9A3_CADD	1.73348	SLC1A7_Allele	4.04917e-18
	ATP2B2_Allele	0	SLC16A8_Allele	7.8617	RP11-134O21.1_Allele	0	CAMK2A_Allele	-1.09655	GNAI1_CADD	4.19485	FAM212B_Allele	3.72411	NLRP4_Allele	8.36329	COL9A3_Allele	0	MAPK10_CADD	1.69982	SYNJ2_CADD	3.08284e-18
	RP11-634B22.4_Allele	0	QRICH2_CADD	7.74552	PRDM15_Allele	0	MLTK_CADD	-1.16192	MYLK4_CADD	3.91972	NLRP4_Allele	3.6087	LOC105369212_CADD	7.61227	GIPC2_CADD	0	MYOCD_Allele	1.46654	TEKT1_CADD	2.99204e-18
	MEG3_Allele	0	PKIB_CADD	7.4868	DUSP27_Allele	0	CYP4V2_CADD	-1.35639	ZBTB20_Allele	3.76034	GOSR2_Allele	3.59278	MSRA_Allele	7.51831	KCNN3_Allele	0	HECW1_CADD	1.37763	FRA10AC1_Allele	2.93352e-18
	COX10-AS1_Allele	0	SLC1A7_Allele	7.19755	RNF213_Allele	0	ZBTB20_Allele	-1.40264	WWOX_CADD	3.20993	SLC1A7_Allele	3.3767	RNF213_CADD	6.61318	PLEKHG4B_CADD	0	KCNN3_Allele	1.34704	AP005530.1_CADD	2.77003e-18
	RHOH_CADD	0	RNF213_Allele	7.19137	KALRN_Allele	0	MAPK10_CADD	-1.6224	APOL1_CADD	2.9111	GOSR2_CADD	3.06542	FAM212B_Allele	6.14926	RP11-134O21.1_Allele	0	GOSR2_Allele	1.28476	APOL1_CADD	2.49293e-18
	SLC1A7_Allele	0	MLTK_CADD	7.05375	CPM_CADD	0	RP11-649A16.1_CADD	-2.25188	GOSR2_CADD	2.23154	RNF213_Allele	2.70669	RNF213_Allele	3.91586	PRDM15_Allele	0	PKIB_CADD	1.21475	ZBTB20_Allele	1.46923e-18
	SIK3_Allele	0	CAMK2A_Allele	6.72086	LOC101927311_Allele	0	EML6_CADD	-2.92398	LOC101927311_Allele	2.07996	LOC101927311_Allele	2.12548	BCAT1_Allele	3.3512	KALRN_Allele	0	PKIB_Allele	0.932699	QRICH2_CADD	1.46676e-18
	PKIB_CADD	0	LOC101927311_Allele	6.67991	ZWILCH_Allele	0	GPR133_Allele	-3.65716	COLGALT2_Allele	2.0056	KCNMB3_CADD	2.01512	MAPK10_CADD	3.32334	LOC101927311_Allele	0	ZBTB20_Allele	0.898511	STX18-AS1_CADD	1.2857e-18
	CPM_Allele	0	NLRP4_Allele	6.53139	MYLK4_CADD	0	MYO3B_CADD	-4.54798	GOSR2_Allele	1.32914	KALRN_Allele	2.01205	MEG3_Allele	2.58876	ZWILCH_Allele	0	OR10A2_CADD	0.83831	MYLK4_CADD	5.71373e-19
	GNAI1_CADD	0	ZBTB20_Allele	6.26364	SYNJ2_CADD	0	DUSP27_Allele	-4.5747	KCNN3_Allele	1.29137	WWOX_CADD	1.72225	DEFA4_CADD	2.43879	MYLK4_CADD	0	ZNF83_Allele	0.801058	MYO3B_CADD	5.68215e-19
	COG2_Allele	0	RP11-649A16.1_CADD	6.1211	HLA-DOB_Allele	0	FAM212B_Allele	-5.20686	COL9A3_CADD	1.15958	PLEKHG4B_CADD	1.55762	ZNF83_Allele	2.4001	RP11-63E9.1_Allele	0	HLA-DOB_Allele	0.561822	OR10A2_CADD	5.6605e-19
	MSRA_CADD	0	GNAI1_CADD	6.0376	ATP2B2_Allele	0	GOSR2_Allele	-6.08659	CPM_CADD	1.07875	MLTK_CADD	0.413598	ZBTB20_Allele	2.3632	HLA-DOB_Allele	0	DEFA4_CADD	0.540066	SLC5A4-AS1_Allele	3.35112e-19
	FAM212B_Allele	0	PAQR9_CADD	5.86313	RP11-634B22.4_Allele	0	RP11-134O21.1_Allele	-7.46603	CTPS1_CADD	0.700327	PAQR9_CADD	-0.0463478	SYNJ2_CADD	1.98411	ATP2B2_Allele	0	CPM_CADD	0.507104	chr15:24975001_25000000_Allele	2.93963e-19
	MLTK_CADD	0	MYO7A_Allele	5.66117	COX10-AS1_Allele	0	ZWILCH_Allele	-8.89719	MSRA_Allele	0.612299	COG2_Allele	-0.128399	GPR133_Allele	1.97126	RP11-634B22.4_Allele	0	GOSR2_CADD	0.501279	LOC105369212_CADD	1.68301e-19
	CDH22_CADD	0	GOSR2_CADD	5.5181	RHOH_CADD	0	SLC16A8_Allele	-10.0825	ATP2B2_Allele	0.190742	HLA-DOB_Allele	-0.451082	GPR75-ASB3_CADD	0.771953	SLC1A7_Allele	0	SLC1A7_Allele	0.46408	COG2_Allele	1.61228e-19
	SNX29P2_CADD	0	CLCA2_CADD	5.29898	SLC1A7_Allele	0	chr15:24975001_25000000_Allele	-11.0442	MLTK_CADD	0.0660838	MYOCD_Allele	-1.47579	CTC-340A15.2_Allele	0.699045	SIK3_Allele	0	GNAI1_CADD	0.391027	CAMK2A_Allele	1.29152e-19
	PARVB_CADD	0	WWOX_CADD	4.53433	PKIB_CADD	0	COTL1_CADD	-11.3461	RNF213_CADD	0.0514778	ATP2B2_Allele	-1.67589	ATP2B2_Allele	-1.11024	PKIB_CADD	0	PLEKHG4B_CADD	0.274505	PRDM15_Allele	1.00322e-19
	GOSR2_CADD	0	MIR498_Allele	4.48218	GNAI1_CADD	0	GPR75-ASB3_CADD	-11.8281	RNF213_Allele	0.0355258	TEKT1_CADD	-2.43304	PLEKHG4B_CADD	-1.21651	GNAI1_CADD	0	MLTK_CADD	0.0956758	WWOX_CADD	4.58527e-20
	HECW1_CADD	0	ATP2B2_Allele	4.41041	COG2_Allele	0	NLRP4_Allele	-11.9601	PLEKHG4B_CADD	-0.0162958	RNF213_CADD	-2.80391	NXN_Allele	-1.31879	COG2_Allele	0	WWOX_CADD	0.0525484	KCNMB3_CADD	4.46822e-20
	BAIAP2_CADD	0	DEFA4_CADD	4.32456	FAM212B_Allele	0	TCFL5_Allele	-12.477	CLDN6_Allele	-0.0671279	TSC1_CADD	-3.60288	SLC1A7_Allele	-2.88426	FAM212B_Allele	0	RNF213_CADD	0	MLTK_CADD	4.10425e-20
	CAMK2A_Allele	0	KCNMB3_CADD	4.07655	MLTK_CADD	0	MYLK4_CADD	-12.6759	RP11-134O21.1_Allele	-0.0695236	chr15:24975001_25000000_Allele	-6.66408	LRBA_CADD	-3.77821	MLTK_CADD	0	CLDN6_Allele	0	CTPS1_CADD	3.38433e-20
	MYOCD_Allele	0	RN7SL755P_Allele	3.91463	PARVB_CADD	0	RP11-634B22.4_Allele	-13.5705	PRDM15_Allele	-0.111778	OR10A2_CADD	-7.09738	OR8B4_CADD	-4.82482	GOSR2_CADD	0	RP11-134O21.1_Allele	0	LRBA_CADD	3.28782e-20
	MYO7A_Allele	0	RP11-134O21.1_Allele	3.21698	GOSR2_CADD	0	CTPS1_CADD	-16.5996	RP11-634B22.4_Allele	-0.237562	DEFA4_CADD	-9.54608	PAQR9_CADD	-5.89314	HECW1_CADD	0	RNF213_Allele	0	OR8B4_CADD	1.01945e-20
	SNHG14_CADD	0	HLA-DOB_Allele	2.9786	HECW1_CADD	0	PTPN4_CADD	-18.6366	ZNF83_Allele	-0.262588	CLDN6_Allele	-12.3263	GNAI1_CADD	-5.98821	RN7SL755P_Allele	0	LOC101927311_Allele	0	BCAT1_Allele	6.67685e-21
	OR8B4_CADD	0	GIPC2_CADD	2.80466	CAMK2A_Allele	0	COG2_Allele	-20.2225	SLC1A7_Allele	-0.355437	SYNJ2_CADD	-16.7575	COG2_Allele	-6.00787	CAMK2A_Allele	0	SYNJ2_CADD	0	CTC-340A15.2_CADD	5.00275e-21
	HLA-B_Allele	0	GOSR2_Allele	2.50682	MYO7A_Allele	0	OR8B4_CADD	-22.3296	MYO3B_CADD	-0.368689	GNAI1_CADD	-18.8762	chr15:24975001_25000000_Allele	-6.83537	MYO7A_Allele	0	ATP2B2_Allele	0	ZNF169_CADD	4.75108e-21
	PARVB_Allele	0	RP11-138M12.1_CADD	2.44613	HLA-B_Allele	0	CLCA2_CADD	-22.8006	HLA-DOB_Allele	-0.831629	PARVB_CADD	-26.5208	SLC5A4-AS1_Allele	-7.583	HLA-B_Allele	0	RP11-634B22.4_Allele	0	GNB5_Allele	4.19626e-21
	RP11-63E9.1_CADD	0	KCNN3_Allele	2.40381	PARVB_Allele	0	TSC1_CADD	-23.199	SYNJ2_CADD	-0.834442	MYO3B_CADD	-29.738	C1orf233_Allele	-9.07779	PARVB_Allele	0	PARVB_Allele	0	SNHG14_CADD	2.39703e-21
	OGDHL_CADD	0	COG2_Allele	1.50789	RP11-63E9.1_CADD	0	PARVB_CADD	-39.5818	chr15:24975001_25000000_Allele	-0.949085	PARVB_Allele	-30.2618	CTC-340A15.2_CADD	-9.58053	RP11-63E9.1_CADD	0	MYO3B_CADD	0	CDH22_CADD	1.84211e-21
	CTPS1_CADD	0	CLDN6_Allele	1.35321	CTPS1_CADD	0	COL9A3_CADD	-52.0156	PARVB_Allele	-0.961632	NXN_Allele	-33.6278	NCAPD2_Allele	-12.4646	OGDHL_CADD	0	PRDM15_Allele	-0.00509913	GNAI1_CADD	1.64699e-21
	PKIB_Allele	0	NCAPD2_Allele	1.15681	PKIB_Allele	0	COL9A3_Allele	-52.518	HECW1_CADD	-1.63765	CTC-340A15.2_Allele	-36.5593	OR10A2_CADD	-15.2528	CTPS1_CADD	0	chr15:24975001_25000000_Allele	-0.157488	FAM212B_Allele	8.97266e-22
	MYO3B_CADD	0	ZWILCH_Allele	0.899371	MYO3B_CADD	0	PARVB_Allele	-67.1284	NXN_Allele	-3.02289	CTC-340A15.2_CADD	-44.1478	AP005530.1_CADD	-21.3265	PKIB_Allele	0	NXN_Allele	-1.04468	LOC101927311_Allele	2.66198e-22

### Sheet: Supplementary Table S10
Supplementary Table S10. Complete list of feature selection pipelines examined on the UI anosmia dataset.
Feature Selection Pipelines for Variant Analysis
CMI-5
CMI-5 (allele features factored)
CMI-5, LR (p-value threshold = 0.1, chi-squared)
CMI-5, LR (p-value threshold = 0.1, F test)
CMI-5, LR (p-value threshold = 0.1, chi-squared), DT-VI_1000_1
CMI-5, LR (p-value threshold = 0.1, F test), DT-VI_1000_1
CMI-5, LR (p-value threshold = 0.1, chi-squared), DT-VI_1000_1 (allele features factored)
CMI-5, LR (p-value threshold = 0.1, F test), DT-VI_1000_1 (allele features factored)
CMI-20
CMI-20 (allele features factored)
CMI-20, LR (p-value threshold = 0.1, chi-squared), DT-VI_1000_1
CMI-20, LR (p-value threshold = 0.1, F test), DT-VI_1000_1
CMI-20, DT-VI_1000_10
Allele only features - CMI-5, LR (p-value threshold = 0.1, chi-squared), DT-VI_1000_1
Allele only features - CMI-5, LR (p-value threshold = 0.1, F test), DT-VI_1000_1
Allele only features - CMI-5, LR (p-value threshold = 0.1, chi-squared), DT-VI_1000_1 (features factored)
Allele only features - CMI-5, LR (p-value threshold = 0.1, F test), DT-VI_1000_1 (features factored)
CADD only features - CMI-5, LR (p-value threshold = 0.1, chi-squared), DT-VI_1000_1
CADD only features - CMI-5, LR (p-value threshold = 0.1, F test), DT-VI_1000_1
LR (p-value threshold = 0.1, chi-squared)
LR (p-value threshold = 0.1, chi-squared), CMI-5
LR (p-value threshold = 0.1, chi-squared), CMI-5, DT-VI_1000_1
LR (p-value threshold = 0.05, chi-squared)
LR (p-value threshold = 0.05, F test)
LR (p-value threshold = 0.01, chi-squared)
LR (p-value threshold = 0.01, F test)
LR (p-value threshold = 0.01, chi-squared)(allele features factored)
LR (p-value threshold = 0.01, F test)(allele features factored)
LR (p-value threshold = 0.005, chi-squared)
LR (p-value threshold = 0.005, F test)
LR (p-value threshold = 0.005, chi-squared)(allele features factored)
LR (p-value threshold = 0.005, F test)(allele features factored)
LR (p-value threshold = 0.001, chi-squared)
LR (p-value threshold = 0.001, F test)
LR (p-value threshold = 0.001, chi-squared)(allele features factored)
LR (p-value threshold = 0.001, F test)(allele features factored)
LR (p-value threshold = 0.0005, chi-squared)
LR (p-value threshold = 0.0005, F test)
LR (p-value threshold = 0.0005, chi-squared)(allele features factored)
LR (p-value threshold = 0.0005, F test)(allele features factored)
LR (p-value threshold = 0.0001, chi-squared)
LR (p-value threshold = 0.0001, F test)
LR (p-value threshold = 0.0001, chi-squared)(allele features factored)
LR (p-value threshold = 0.0001, F test)(allele features factored)
LR (p-value threshold = 0.00005, chi-squared)
LR (p-value threshold = 0.00005, F test)
LR (p-value threshold = 0.00005, chi-squared)(allele features factored)
LR (p-value threshold = 0.00005, F test)(allele features factored)
LR (p-value threshold = 0.00001, chi-squared)
LR (p-value threshold = 0.00001, F test)
LR (p-value threshold = 0.00001, chi-squared)(allele features factored)
LR (p-value threshold = 0.00001, F test)(allele features factored)
DT-VI_1000_1 (accuracy = majority class, variable importance score threshold = 0)
RF-VI_1000_1 (accuracy = majority class, variable importance score threshold = 75)
lasso-VI_1000_1 (accuracy = majority class, variable importance score threshold = 75)
NB-VI_1000_1 (accuracy = majority class, variable importance score threshold = 75)
SVM-L-VI_1000_1 (accuracy = majority class, variable importance score threshold = 75)
XGBT-VI_1000_1 (accuracy = majority class, variable importance score threshold = 75)
DT-VI_1000_1 (accuracy = majority class, variable importance score threshold = 0)(allele features factored)
RF-VI_1000_1 (accuracy = majority class, variable importance score threshold = 75)(allele features factored)
RF-VI_1000_1 (accuracy = 60%, variable importance score threshold = 50)(allele features factored)
lasso-VI_1000_1 (accuracy = majority class, variable importance score threshold = 75)(allele features factored)
lasso-VI_1000_1 (accuracy = 60%, variable importance score threshold = 50)(allele features factored)
NB-VI_1000_1 (accuracy = majority class, variable importance score threshold = 75)(allele features factored)
SVM-L-VI_1000_1 (accuracy = majority class, variable importance score threshold = 75)(allele features factored)
XGBT-VI_1000_1 (accuracy = majority class, variable importance score threshold = 75)(allele features factored)
CMI-20, DT-VI_500_10 (accuracy = majority class)
CMI-20, DT-VI_250_10 (accuracy = majority class)
CMI-20, DT-VI_100_10 (accuracy = majority class)
CMI-20, DT-VI_50_10 (accuracy = majority class)
CMI-20, DT-VI_50_10 (accuracy = 60%)
CMI-20, DT-VI_50_10 (accuracy = 65%)
CMI-20, DT-VI_50_10 (accuracy = 70%)
CMI-20, DT-VI_50_10 (accuracy = 75%)
CMI-20, DT-VI_50_10 (accuracy = 80%)
CMI-20, DT-VI_50_10 (accuracy = majority class), DT-VI_50_10 (accuracy = 60%)
CMI-20, DT-VI_50_10 (accuracy = majority class), DT-VI_50_10 (accuracy = 60%), DT-VI_50_10 (accuracy = 65%)
CMI-20, DT-VI_50_10 (accuracy = majority class), DT-VI_50_10 (accuracy = 60%), DT-VI_50_10 (accuracy = 65%), DT-VI_50_10 (accuracy = 70%)
CMI-20, DT-VI_50_10 (accuracy = majority class), DT-VI_50_10 (accuracy = 60%), DT-VI_50_10 (accuracy = 65%), DT-VI_50_10 (accuracy = 70%), DT-VI_50_10 (accuracy = 75%)
CMI-20, DT-VI_50_10 (accuracy = majority class), DT-VI_50_10 (accuracy = 60%), DT-VI_50_10 (accuracy = 65%), DT-VI_50_10 (accuracy = 70%), DT-VI_50_10 (accuracy = 75%), DT-VI_50_10 (accuracy = 80%)
CMI-20, DT-VI_1000_10 (AUROC = 0.55)
CMI-20, DT-VI_1000_10 (AUROC = 0.65)
CMI-20, DT-VI_1000_10 (Brier Score = 0.3)
CMI-20, DT-VI_1000_10 (Brier Score = 0.25)
CMI-20, DT-VI_1000_10 (Sensitivity = 0.50)
CMI-20, DT-VI_1000_10 (Sensitivity = 0.75)
CMI-20, DT-VI_1000_10 (Specificity = 0.50)
CMI-20, DT-VI_1000_10 (Specificity = 0.75)
CMI-20, DT-VI_1000_10 (Sensitivity = 0.75) + CMI-20, DT-VI_1000_10 (Specificity = 0.75)
CMI-20, DT-VI_1000_10 (AUROC = 0.55)(allele features factored)
CMI-20, DT-VI_1000_10 (AUROC = 0.65)(allele features factored)
CMI-20, DT-VI_1000_10 (Brier Score = 0.3)(allele features factored)
CMI-20, DT-VI_1000_10 (Brier Score = 0.25)(allele features factored)
CMI-20, DT-VI_1000_10 (Sensitivity = 0.50)(allele features factored)
CMI-20, DT-VI_1000_10 (Sensitivity = 0.75)(allele features factored)
CMI-20, DT-VI_1000_10 (Specificity = 0.50)(allele features factored)
CMI-20, DT-VI_1000_10 (Specificity = 0.75)(allele features factored)
CMI-20, DT-VI_1000_10 (Sensitivity = 0.75)(allele features factored) + CMI-20, DT-VI_1000_10 (Specificity = 0.75)(allele features factored)
Feature Selection Pipelines for Gene Analysis
CMI-20, gene feature transformation with no correction
LR (p-value threshold = 0.1), gene feature transformation with no correction
LR (p-value threshold = 0.05), gene feature transformation with no correction
LR (p-value threshold = 0.01), gene feature transformation with no correction
LR (p-value threshold = 0.005), gene feature transformation with no correction
LR (p-value threshold = 0.001), gene feature transformation with no correction
CMI-20, LR (p-value threshold = 0.1), gene feature transformation with no correction
CMI-20, LR (p-value threshold = 0.05), gene feature transformation with no correction
CMI-20, LR (p-value threshold = 0.005), gene feature transformation with no correction
CMI-20, LR (p-value threshold = 0.001), gene feature transformation with no correction
CMI-20, DT-VI_1000_1, gene feature transformation with no correction
LR (p-value threshold = 0.1), CMI-20, gene feature transformation with no correction
LR (p-value threshold = 0.1), DT-VI_1000_1, gene feature transformation with no correction
LR (p-value threshold = 0.05), CMI-20, gene feature transformation with no correction
LR (p-value threshold = 0.05), DT-VI_1000_1, gene feature transformation with no correction
LR (p-value threshold = 0.005), CMI-20, gene feature transformation with no correction
LR (p-value threshold = 0.005), CMI-Full, gene feature transformation with no correction
LR (p-value threshold = 0.005), DT-VI_1000_1, gene feature transformation with no correction
CMI-20, gene feature transformation with no correction, CMI-20
CMI-20, gene feature transformation with no correction, CMI-Full
CMI-20, gene feature transformation with no correction, DT-VI_1000_1
CMI-20, gene feature transformation with no correction, DT-VI_50_1
CMI-20, gene feature transformation with no correction, LR (p-value threshold = 0.1)
CMI-20, gene feature transformation with no correction, LR (p-value threshold = 0.05)
CMI-20, gene feature transformation with no correction, LR (p-value threshold = 0.005)
LR (p-value threshold = 0.1), gene feature transformation with no correction, CMI-20
LR (p-value threshold = 0.1), gene feature transformation with no correction, CMI-Full
LR (p-value threshold = 0.1), gene feature transformation with no correction, DT-VI_1000_1
LR (p-value threshold = 0.1), gene feature transformation with no correction, DT-VI_50_1
LR (p-value threshold = 0.1), gene feature transformation with no correction, LR (p-value threshold = 0.1)
LR (p-value threshold = 0.1), gene feature transformation with no correction, LR (p-value threshold = 0.05)
LR (p-value threshold = 0.1), gene feature transformation with no correction, LR (p-value threshold = 0.005)
LR (p-value threshold = 0.05), gene feature transformation with no correction, CMI-20
LR (p-value threshold = 0.05), gene feature transformation with no correction, CMI-Full
LR (p-value threshold = 0.05), gene feature transformation with no correction, DT-VI_1000_1
LR (p-value threshold = 0.05), gene feature transformation with no correction, DT-VI_50_1
LR (p-value threshold = 0.05), gene feature transformation with no correction, LR (p-value threshold = 0.1)
LR (p-value threshold = 0.05), gene feature transformation with no correction, LR (p-value threshold = 0.05)
LR (p-value threshold = 0.05), gene feature transformation with no correction, LR (p-value threshold = 0.005)
LR (p-value threshold = 0.01), gene feature transformation with no correction, CMI-20
LR (p-value threshold = 0.01), gene feature transformation with no correction, CMI-Full
LR (p-value threshold = 0.01), gene feature transformation with no correction, DT-VI_1000_1
LR (p-value threshold = 0.01), gene feature transformation with no correction, DT-VI_50_1
LR (p-value threshold = 0.01), gene feature transformation with no correction, LR (p-value threshold = 0.1)
LR (p-value threshold = 0.01), gene feature transformation with no correction, LR (p-value threshold = 0.05)
LR (p-value threshold = 0.01), gene feature transformation with no correction, LR (p-value threshold = 0.005)
LR (p-value threshold = 0.005), gene feature transformation with no correction, CMI-20
LR (p-value threshold = 0.005), gene feature transformation with no correction, CMI-Full
LR (p-value threshold = 0.005), gene feature transformation with no correction, DT-VI_1000_1
LR (p-value threshold = 0.005), gene feature transformation with no correction, DT-VI_50_1
LR (p-value threshold = 0.005), gene feature transformation with no correction, LR (p-value threshold = 0.1)
LR (p-value threshold = 0.005), gene feature transformation with no correction, LR (p-value threshold = 0.05)
LR (p-value threshold = 0.005), gene feature transformation with no correction, LR (p-value threshold = 0.005)
CMI-20, gene feature transformation with the sample frequency correction
LR (p-value threshold = 0.1), gene feature transformation with the sample frequency correction
LR (p-value threshold = 0.05), gene feature transformation with the sample frequency correction
LR (p-value threshold = 0.01), gene feature transformation with the sample frequency correction
LR (p-value threshold = 0.005), gene feature transformation with the sample frequency correction
CMI-20, LR (p-value threshold = 0.1), gene feature transformation with the sample frequency correction
CMI-20, LR (p-value threshold = 0.05), gene feature transformation with the sample frequency correction
CMI-20, LR (p-value threshold = 0.005), gene feature transformation with the sample frequency correction
CMI-20, LR (p-value threshold = 0.001), gene feature transformation with the sample frequency correction
CMI-20, DT-VI_1000_1, gene feature transformation with the sample frequency correction
LR (p-value threshold = 0.1), CMI-20, gene feature transformation with the sample frequency correction
LR (p-value threshold = 0.1), DT-VI_1000_1, gene feature transformation with the sample frequency correction
LR (p-value threshold = 0.05), CMI-20, gene feature transformation with the sample frequency correction
LR (p-value threshold = 0.05), DT-VI_1000_1, gene feature transformation with the sample frequency correction
LR (p-value threshold = 0.005), CMI-20, gene feature transformation with the sample frequency correction
LR (p-value threshold = 0.005), CMI-Full, gene feature transformation with the sample frequency correction
LR (p-value threshold = 0.005), DT-VI_1000_1, gene feature transformation with the sample frequency correction
CMI-20, gene feature transformation with the sample frequency correction, CMI-20
CMI-20, gene feature transformation with the sample frequency correction, CMI-Full
CMI-20, gene feature transformation with the sample frequency correction, DT-VI_1000_1
CMI-20, gene feature transformation with the sample frequency correction, DT-VI_50_1
CMI-20, gene feature transformation with the sample frequency correction, LR (p-value threshold = 0.1)
CMI-20, gene feature transformation with the sample frequency correction, LR (p-value threshold = 0.05)
CMI-20, gene feature transformation with the sample frequency correction, LR (p-value threshold = 0.005)
LR (p-value threshold = 0.1), gene feature transformation with the sample frequency correction, CMI-20
LR (p-value threshold = 0.1), gene feature transformation with the sample frequency correction, CMI-Full
LR (p-value threshold = 0.1), gene feature transformation with the sample frequency correction, DT-VI_1000_1
LR (p-value threshold = 0.1), gene feature transformation with the sample frequency correction, DT-VI_50_1
LR (p-value threshold = 0.1), gene feature transformation with the sample frequency correction, LR (p-value threshold = 0.1)
LR (p-value threshold = 0.1), gene feature transformation with the sample frequency correction, LR (p-value threshold = 0.05)
LR (p-value threshold = 0.1), gene feature transformation with the sample frequency correction, LR (p-value threshold = 0.005)
LR (p-value threshold = 0.05), gene feature transformation with the sample frequency correction, CMI-20
LR (p-value threshold = 0.05), gene feature transformation with the sample frequency correction, CMI-Full
LR (p-value threshold = 0.05), gene feature transformation with the sample frequency correction, DT-VI_1000_1
LR (p-value threshold = 0.05), gene feature transformation with the sample frequency correction, DT-VI_50_1
LR (p-value threshold = 0.05), gene feature transformation with the sample frequency correction, LR (p-value threshold = 0.1)
LR (p-value threshold = 0.05), gene feature transformation with the sample frequency correction, LR (p-value threshold = 0.05)
LR (p-value threshold = 0.05), gene feature transformation with the sample frequency correction, LR (p-value threshold = 0.005)
LR (p-value threshold = 0.01), gene feature transformation with the sample frequency correction, CMI-20
LR (p-value threshold = 0.01), gene feature transformation with the sample frequency correction, CMI-Full
LR (p-value threshold = 0.01), gene feature transformation with the sample frequency correction, DT-VI_1000_1
LR (p-value threshold = 0.01), gene feature transformation with the sample frequency correction, DT-VI_50_1
LR (p-value threshold = 0.01), gene feature transformation with the sample frequency correction, LR (p-value threshold = 0.1)
LR (p-value threshold = 0.01), gene feature transformation with the sample frequency correction, LR (p-value threshold = 0.05)
LR (p-value threshold = 0.01), gene feature transformation with the sample frequency correction, LR (p-value threshold = 0.005)
LR (p-value threshold = 0.005), gene feature transformation with the sample frequency correction, CMI-20
LR (p-value threshold = 0.005), gene feature transformation with the sample frequency correction, CMI-Full
LR (p-value threshold = 0.005), gene feature transformation with the sample frequency correction, DT-VI_1000_1
LR (p-value threshold = 0.005), gene feature transformation with the sample frequency correction, DT-VI_50_1
LR (p-value threshold = 0.005), gene feature transformation with the sample frequency correction, LR (p-value threshold = 0.1)
LR (p-value threshold = 0.005), gene feature transformation with the sample frequency correction, LR (p-value threshold = 0.05)
LR (p-value threshold = 0.005), gene feature transformation with the sample frequency correction, LR (p-value threshold = 0.005)
CMI-20, gene feature transformation with the directional correction
LR (p-value threshold = 0.1), gene feature transformation with the directional correction
LR (p-value threshold = 0.05), gene feature transformation with the directional correction
LR (p-value threshold = 0.01), gene feature transformation with the directional correction
LR (p-value threshold = 0.005), gene feature transformation with the directional correction
CMI-20, LR (p-value threshold = 0.1), gene feature transformation with the directional correction
CMI-20, LR (p-value threshold = 0.05), gene feature transformation with the directional correction
CMI-20, LR (p-value threshold = 0.005), gene feature transformation with the directional correction
CMI-20, LR (p-value threshold = 0.001), gene feature transformation with the directional correction
CMI-20, DT-VI_1000_1, gene feature transformation with the directional correction
LR (p-value threshold = 0.1), CMI-20, gene feature transformation with the directional correction
LR (p-value threshold = 0.1), DT-VI_1000_1, gene feature transformation with the directional correction
LR (p-value threshold = 0.05), CMI-20, gene feature transformation with the directional correction
LR (p-value threshold = 0.05), DT-VI_1000_1, gene feature transformation with the directional correction
LR (p-value threshold = 0.005), CMI-20, gene feature transformation with the directional correction
LR (p-value threshold = 0.005), CMI-Full, gene feature transformation with the directional correction
LR (p-value threshold = 0.005), DT-VI_50_1, gene feature transformation with the directional correction
CMI-20, gene feature transformation with the directional correction, CMI-20
CMI-20, gene feature transformation with the directional correction, CMI-Full
CMI-20, gene feature transformation with the directional correction, DT-VI_1000_1
CMI-20, gene feature transformation with the directional correction, DT-VI_50_1
CMI-20, gene feature transformation with the directional correction, LR (p-value threshold = 0.1)
CMI-20, gene feature transformation with the directional correction, LR (p-value threshold = 0.05)
CMI-20, gene feature transformation with the directional correction, LR (p-value threshold = 0.005)
LR (p-value threshold = 0.1), gene feature transformation with the directional correction, CMI-20
LR (p-value threshold = 0.1), gene feature transformation with the directional correction, CMI-Full
LR (p-value threshold = 0.1), gene feature transformation with the directional correction, DT-VI_1000_1
LR (p-value threshold = 0.1), gene feature transformation with the directional correction, DT-VI_50_1
LR (p-value threshold = 0.1), gene feature transformation with the directional correction, LR (p-value threshold = 0.1)
LR (p-value threshold = 0.1), gene feature transformation with the directional correction, LR (p-value threshold = 0.05)
LR (p-value threshold = 0.1), gene feature transformation with the directional correction, LR (p-value threshold = 0.005)
LR (p-value threshold = 0.05), gene feature transformation with the directional correction, CMI-20
LR (p-value threshold = 0.05), gene feature transformation with the directional correction, CMI-Full
LR (p-value threshold = 0.05), gene feature transformation with the directional correction, DT-VI_1000_1
LR (p-value threshold = 0.05), gene feature transformation with the directional correction, DT-VI_50_1
LR (p-value threshold = 0.05), gene feature transformation with the directional correction, LR (p-value threshold = 0.1)
LR (p-value threshold = 0.05), gene feature transformation with the directional correction, LR (p-value threshold = 0.05)
LR (p-value threshold = 0.05), gene feature transformation with the directional correction, LR (p-value threshold = 0.005)
LR (p-value threshold = 0.01), gene feature transformation with the directional correction, CMI-20
LR (p-value threshold = 0.01), gene feature transformation with the directional correction, CMI-Full
LR (p-value threshold = 0.01), gene feature transformation with the directional correction, DT-VI_1000_1
LR (p-value threshold = 0.01), gene feature transformation with the directional correction, DT-VI_50_1
LR (p-value threshold = 0.01), gene feature transformation with the directional correction, LR (p-value threshold = 0.1)
LR (p-value threshold = 0.01), gene feature transformation with the directional correction, LR (p-value threshold = 0.05)
LR (p-value threshold = 0.01), gene feature transformation with the directional correction, LR (p-value threshold = 0.005)
LR (p-value threshold = 0.005), gene feature transformation with the directional correction, CMI-20
LR (p-value threshold = 0.005), gene feature transformation with the directional correction, CMI-Full
LR (p-value threshold = 0.005), gene feature transformation with the directional correction, DT-VI_1000_1
LR (p-value threshold = 0.005), gene feature transformation with the directional correction, DT-VI_50_1
LR (p-value threshold = 0.005), gene feature transformation with the directional correction, LR (p-value threshold = 0.1)
LR (p-value threshold = 0.005), gene feature transformation with the directional correction, LR (p-value threshold = 0.05)
LR (p-value threshold = 0.005), gene feature transformation with the directional correction, LR (p-value threshold = 0.005)

### Sheet: Supplementary Table S11
Supplementary Table S11. Complete 10-fold cross validation training performance and held-out test results for all variant and gene feature selection strategies and pipelines for the UI loss of smell phenotype.
CMI-5 (5,506 features)
10-Fold CV Mean Training Performance
	DT	RF	Lasso	NB	SVM-L	SVM-P	SVM-RB	XGBTree	Elastic Net	Log Reg
Brier Score	0.25	0.129	0.21	0.00667	0.00453	0.00124	0.249	0.159	0.0272	0.418
Accuracy	0.573	0.987	0.66	0.993	0.993	1	0.533	0.8	0.98	0.58
Kappa	0.142	0.973	0.312	0.987	0.986	1	0	0.594	0.96	0.152
AUROC Curve	0.579	1	0.766	1	1	1	0.5	0.866	0.998	0.582
Sensitivity	0.6	1	0.712	0.988	1	1	1	0.875	0.975	0.65
Specificity	0.543	0.971	0.6	1	0.986	1	0	0.714	0.986	0.5
Held-out Test Performance
	DT	RF	Lasso	NB	SVM-L	SVM-P	SVM-RB	XGBTree	Elastic Net	Log Reg
Brier Score	0.223514	0.253903	0.262453	0.482706	0.269987	0.255164	0.2556	0.278263	0.258589	0.2556
Accuracy	0.621622	0.54054	0.648649	0.513514	0.540541	0.621622	0.432432	0.621622	0.702703	0.432432
Kappa	0.217523	0.110325	0.289513	-0.0882353	0.084425	0.229167	0	0.282548	0.407569	0
AUROC Curve	0.633929	0.577381	0.693452	0.532738	0.619048	0.66369	0.5	0.613095	0.678571	0.5
Sensitivity	0.5	0.6875	0.625	0.0625	0.5625	0.5625	1	0.875	0.75	1
Specificity	0.714286	0.428571	0.666667	0.857143	0.52381	0.666667	0	0.428571	0.666667	0
CMI-5 (allele features factored) (5,180 features)
10-Fold CV Mean Training Performance
	DT	RF	Lasso	NB	SVM-L	SVM-P	SVM-RB	XGBTree	Elastic Net	Log Reg
Brier Score	0.256702	0.132132	0.238448	0.0138095	0.00369521	0.00174456	0.249884	0.192321	0.034758	0.485852
Accuracy	0.527738	0.967441	0.656786	0.98619	1	1	0.513333	0.753988	0.954048	0.515536
Kappa	0.0620228	0.93494	0.315081	0.97244	1	1	0	0.50663	0.908154	0.0285433
AUROC Curve	0.525989	0.995313	0.723246	0.986607	1	1	0.5	0.785651	0.989445	0.513393
Sensitivity	0.535714	0.9875	0.660714	1	1	1	0	0.698214	0.948214	0.505357
Specificity	0.525	0.948214	0.657143	0.973214	1	1	1	0.807143	0.960714	0.523214
Held-out Test Performance
	DT	RF	Lasso	NB	SVM-L	SVM-P	SVM-RB	XGBTree	Elastic Net	Log Reg
Brier Score	0.28003	0.244554	0.294978	0.378379	0.274571	0.303059	0.253397	0.271888	0.300694	0.253397
Accuracy	0.351351	0.54054	0.594595	0.621622	0.567568	0.513513	0.378378	0.648649	0.54054	0.378378
Kappa	-0.180851	0.132414	0.214993	0.195652	0.193461	0.114362	0	0.2634	0.110325	0
AUROC Curve	0.484472	0.667702	0.667702	0.590062	0.636646	0.661491	0.5	0.621118	0.689441	0.5
Sensitivity	0.217391	0.434783	0.521739	0.695652	0.434783	0.347826	0	0.695652	0.478261	0
Specificity	0.571429	0.714286	0.714286	0.5	0.785714	0.785714	1	0.571429	0.642857	1
CMI-5, LR (p-value threshold = 0.1, chi-squared) (3,065 features)
10-Fold CV Mean Training Performance
	DT	RF	Lasso	NB	SVM-L	SVM-P	SVM-RB	XGBTree	Elastic Net	Log Reg
Brier Score	0.146959	0.115691	0.236794	0.0137251	0.00251486	0.00104525	0.249884	0.190137	0.0326249	0.464588
Accuracy	0.809286	0.974107	0.636726	0.98619	1	1	0.513333	0.70256	0.954048	0.5325
Kappa	0.618047	0.948214	0.275719	0.97244	1	1	0	0.403344	0.908154	0.0707366
AUROC Curve	0.885969	0.996875	0.722066	0.992857	1	1	0.5	0.798501	0.994611	0.55499
Sensitivity	0.748214	0.9875	0.658929	1	1	1	0	0.664286	0.948214	0.580357
Specificity	0.869643	0.960714	0.619643	0.973214	1	1	1	0.739286	0.960714	0.491071
Held-out Test Performance
	DT	RF	Lasso	NB	SVM-L	SVM-P	SVM-RB	XGBTree	Elastic Net	Log Reg
Brier Score	0.419078	0.248173	0.301743	0.378377	0.267079	0.305072	0.253397	0.27047	0.308894	0.253397
Accuracy	0.351351	0.513514	0.648649	0.621622	0.54054	0.486486	0.378378	0.702703	0.54054	0.378378
Kappa	-0.180851	0.0926431	0.301887	0.195652	0.132414	0.0762155	0	0.393443	0.110325	0
AUROC Curve	0.27795	0.635093	0.667702	0.597826	0.636646	0.658385	0.5	0.630435	0.673913	0.5
Sensitivity	0.217391	0.391304	0.608696	0.695652	0.434783	0.304348	0	0.695652	0.478261	0
Specificity	0.571429	0.714286	0.714286	0.5	0.714286	0.785714	1	0.714286	0.642857	1
CMI-5, LR (p-value threshold = 0.1, F test) (3,018 features)
10-Fold CV Mean Training Performance
	DT	RF	Lasso	NB	SVM-L	SVM-P	SVM-RB	XGBTree	Elastic Net	Log Reg
Brier Score	0.137	0.11	0.207	0.00667	0.00245	0.000708	0.249	0.14	0.0255	0.381
Accuracy	0.813	1	0.673	0.993	1	1	0.533	0.793	0.98	0.62
Kappa	0.635	1	0.341	0.987	1	1	0	0.582	0.96	0.243
AUROC Curve	0.922	1	0.784	1	1	1	0.5	0.87	0.998	0.649
Sensitivity	0.662	1	0.712	0.988	1	1	1	0.838	0.975	0.6
Specificity	0.986	1	0.629	1	1	1	0	0.743	0.986	0.643
Held-out Test Performance
	DT	RF	Lasso	NB	SVM-L	SVM-P	SVM-RB	XGBTree	Elastic Net	Log Reg
Brier Score	0.328411	0.252759	0.283456	0.432432	0.279355	0.25831	0.2556	0.243791	0.264433	0.2556
Accuracy	0.45946	0.594595	0.648649	0.567568	0.540541	0.594595	0.432432	0.675676	0.702703	0.432432
Kappa	-0.189711	0.225941	0.289513	0.0326797	0.097561	0.20373	0	0.367521	0.398818	0
AUROC Curve	0.388393	0.59375	0.681548	0.520833	0.604167	0.633929	0.5	0.744048	0.666667	0.5
Sensitivity	0.0625	0.8125	0.625	0.125	0.625	0.6875	1	0.8125	0.6875	1
Specificity	0.761905	0.428571	0.666667	0.904762	0.47619	0.52381	0	0.571429	0.714286	0
CMI-5, LR (p-value threshold = 0.1, chi-squared), DT-VI_1000_1 (46 features)
10-Fold CV Mean Training Performance
	DT	RF	lasso	NB	SVM Linear	SVM Poly	SVM radial basis	Log Reg	XGBTreeModel	Elasticnet
Brier	0.127067	0.0861155	0.0613155	0.212143	0.0390347	0.0241833	0.0307822	0.107256	0.0513977	0.0338371
Accuracy	0.793333	0.946667	0.913333	0.773333	0.96	0.96	0.966667	0.88	0.94	0.966667
Kappa	0.593996	0.892614	0.825757	0.530051	0.920109	0.919878	0.933152	0.757929	0.879564	0.933152
ROC AUC	0.885714	0.980357	0.983929	0.957143	0.994643	0.996429	0.994643	0.958929	0.985714	0.994643
Sensitivity	0.6625	0.9625	0.925	0.9875	0.95	0.95	0.9625	0.9	0.9375	0.9625
Specificity	0.942857	0.928571	0.9	0.528571	0.971429	0.971429	0.971429	0.857143	0.942857	0.971429
Held-out Test Performance
	DT	RF	lasso	NB	SVM Linear	SVM Poly	SVM radial basis	Log Reg	XGBTreeModel	Elasticnet
Brier	0.269358	0.233953	0.327022	0.467411	0.313505	0.275352	0.302668	0.302668	0.324019	0.274904
Accuracy	0.648649	0.594595	0.594595	0.513513	0.594595	0.648649	0.621622	0.621622	0.540541	0.621622
Kappa	0.267884	0.167916	0.180207	0.102426	0.19214	0.278861	0.229167	0.229167	0.070901	0.229167
ROC AUC	0.614583	0.666667	0.627976	0.668155	0.613095	0.690476	0.66369	0.66369	0.604167	0.645833
Sensitivity	0.5	0.5	0.5625	0.875	0.625	0.5625	0.5625	0.5625	0.5	0.5625
Specificity	0.761905	0.666667	0.619048	0.238095	0.571429	0.714286	0.666667	0.666667	0.571429	0.666667
CMI-5, LR (p-value threshold = 0.1, F test), DT-VI_1000_1 (47 features)
10-Fold CV Mean Training Performance
	DT	RF	Lasso	NB	SVM-L	SVM-P	SVM-RB	XGBTree	Elastic Net	Log Reg
Brier Score	0.128	0.0934	0.0633	0.0621	0.0526	0.0232	0.0269	0.0575	0.0433	0.122
Accuracy	0.813	0.92	0.907	0.94	0.933	0.96	0.967	0.927	0.927	0.873
Kappa	0.63	0.839	0.812	0.88	0.866	0.92	0.933	0.851	0.853	0.746
AUROC Curve	0.905	0.984	0.968	0.966	0.98	0.996	0.996	0.982	0.988	0.929
Sensitivity	0.725	0.925	0.912	0.925	0.938	0.938	0.975	0.95	0.925	0.888
Specificity	0.914	0.914	0.9	0.957	0.929	0.986	0.957	0.9	0.929	0.857
Held-out Test Performance
	DT	RF	Lasso	NB	SVM-L	SVM-P	SVM-RB	XGBTree	Elastic Net	Log Reg
Brier Score	0.320813	0.236304	0.267647	0.363105	0.308561	0.331149	0.319022	0.339191	0.28527	0.319022
Accuracy	0.567568	0.675676	0.72973	0.621622	0.54054	0.648649	0.621622	0.567568	0.648649	0.621622
Kappa	0.10574	0.329305	0.457478	0.229167	0.110325	0.3099	0.262108	0.144509	0.3099	0.262108
AUROC Curve	0.53869	0.665179	0.681548	0.592262	0.675595	0.619048	0.636905	0.592262	0.657738	0.636905
Sensitivity	0.4375	0.5625	0.75	0.5625	0.6875	0.75	0.75	0.625	0.75	0.75
Specificity	0.666667	0.761905	0.714286	0.666667	0.428571	0.571429	0.52381	0.52381	0.571429	0.52381
CMI-5, LR (p-value threshold = 0.1, chi-squared), DT-VI_1000_1 (allele features factored) (50 features)
10-Fold CV Mean Training Performance
	DT	RF	Lasso	NB	SVM-L	SVM-P	SVM-RB	XGBTree	Elastic Net	Log Reg
Brier Score	0.15848	0.0978859	0.0329327	0.132678	0.0142826	0.0108253	0.0155729	0.0326826	0.016481	0.0410741
Accuracy	0.748691	0.952679	0.958929	0.858274	0.992857	0.992857	0.979048	0.966071	0.979464	0.951369
Kappa	0.496608	0.905357	0.917857	0.718178	0.985714	0.985714	0.958154	0.932143	0.958929	0.902558
AUROC Curve	0.848501	0.98463	0.996397	0.993878	1	1	0.997959	0.992793	1	1
Sensitivity	0.719643	0.944643	0.957143	1	0.985714	0.985714	0.971429	0.957143	0.971429	0.916071
Specificity	0.778571	0.960714	0.960714	0.723214	1	1	0.9875	0.975	0.9875	0.985714
Held-out Test Performance
	DT	RF	Lasso	NB	SVM-L	SVM-P	SVM-RB	XGBTree	Elastic Net	Log Reg
Brier Score	0.341346	0.286148	0.462222	0.42145	0.408051	0.443394	0.381489	0.408085	0.450767	0.381489
Accuracy	0.513513	0.567568	0.459459	0.567568	0.513514	0.486486	0.54054	0.432432	0.486486	0.54054
Kappa	0.135065	0.173184	-0.0882353	0.0807453	-0.0060423	0.00565771	0.153432	-0.127721	-0.04769	0.153432
AUROC Curve	0.638199	0.529503	0.478261	0.590062	0.493789	0.484472	0.543478	0.5	0.496894	0.543478
Sensitivity	0.304348	0.478261	0.478261	0.652174	0.565217	0.434783	0.391304	0.434783	0.521739	0.391304
Specificity	0.857143	0.714286	0.428571	0.428571	0.428571	0.571429	0.785714	0.428571	0.428571	0.785714
CMI-5, LR (p-value threshold = 0.1, F test), DT-VI_1000_1 (allele features factored) (36 features)
10-Fold CV Mean Training Performance
	DT	RF	Lasso	NB	SVM-L	SVM-P	SVM-RB	XGBTree	Elastic Net	Log Reg
Brier Score	0.121285	0.0813055	0.0528923	0.336082	0.0608993	0.0283985	0.0321719	0.0667762	0.0559613	0.0528515
Accuracy	0.833333	0.946667	0.926667	0.66	0.926667	0.966667	0.946667	0.926667	0.926667	0.926667
Kappa	0.665672	0.892125	0.852537	0.282607	0.85253	0.93315	0.893321	0.852543	0.853472	0.852537
AUROC Curve	0.90625	0.992857	0.983929	0.951786	0.9875	0.998214	0.998214	0.980357	0.985714	0.982143
Sensitivity	0.825	0.9625	0.9375	1	0.925	0.9625	0.9375	0.9375	0.925	0.9375
Specificity	0.842857	0.928571	0.914286	0.271429	0.928571	0.971429	0.957143	0.914286	0.928571	0.914286
Held-out Test Performance
	DT	RF	Lasso	NB	SVM-L	SVM-P	SVM-RB	XGBTree	Elastic Net	Log Reg
Brier Score	0.399818	0.287409	0.38644	0.509658	0.372316	0.397836	0.399537	0.399537	0.373089	0.392478
Accuracy	0.540541	0.459459	0.567568	0.486486	0.486486	0.513514	0.513514	0.513514	0.540541	0.567568
Kappa	0.084425	-0.085044	0.10574	0.046133	-0.053973	0.0234604	0.0234604	0.0234604	0.097561	0.10574
AUROC Curve	0.541667	0.5	0.556548	0.616071	0.53869	0.571429	0.571429	0.571429	0.532738	0.559524
Sensitivity	0.5625	0.4375	0.4375	0.8125	0.375	0.5	0.5	0.5	0.625	0.4375
Specificity	0.52381	0.47619	0.666667	0.238095	0.571429	0.52381	0.52381	0.52381	0.47619	0.666667
CMI-20 (12,223 features)
10-Fold CV Mean Training Performance
	DT	RF	Lasso	NB	SVM-L	SVM-P	SVM-RB	XGBTree	Elastic Net	Log Reg
Brier Score	0.2368	0.150641	0.206571	0.0133333	0.0167248	0.0130404	0.248889	0.558913	0.156613	0.0378169
Accuracy	0.62	0.973333	0.693333	0.986667	0.973333	0.98	0.533333	0.44	0.793333	0.96
Kappa	0.236978	0.945939	0.376364	0.973451	0.945939	0.959214	0	-0.119242	0.58089	0.919391
AUROC Curve	0.61875	1	0.783929	1	1	1	0.5	0.446429	0.857143	0.996429
Sensitivity	0.65	0.9875	0.7875	0.975	0.9875	1	1	0.4375	0.8375	0.9625
Specificity	0.585714	0.957143	0.585714	1	0.957143	0.957143	0	0.442857	0.742857	0.957143
Held-out Test Performance
	DT	RF	Lasso	NB	SVM-L	SVM-P	SVM-RB	XGBTree	Elastic Net	Log Reg
Brier Score	0.290811	0.245904	0.281029	0.405405	0.24781	0.241954	0.2556	0.2556	0.250644	0.253535
Accuracy	0.432432	0.648649	0.594595	0.594595	0.594595	0.594595	0.432432	0.432432	0.567568	0.675676
Kappa	-0.14771	0.329149	0.180207	0.0856672	0.20373	0.20373	0	0	0.131965	0.358382
AUROC Curve	0.416667	0.660714	0.64881	0.574405	0.672619	0.681548	0.5	0.5	0.657738	0.678571
Sensitivity	0.375	0.875	0.5625	0.125	0.6875	0.6875	1	1	0.5625	0.75
Specificity	0.476191	0.476191	0.619048	0.952381	0.52381	0.52381	0	0	0.571429	0.619048
CMI-20 (allele features factored) (12,265 features)
10-Fold CV Mean Training Performance
	DT	RF	Lasso	NB	SVM-L	SVM-P	SVM-RB	XGBTree	Elastic Net
Brier Score	0.244	0.149083	0.223499	0.0133333	0.0168834	0.015285	0.248889	0.19095	0.035848
Accuracy	0.553333	0.973333	0.62	0.986667	0.98	0.986667	0.533333	0.673333	0.953333
Kappa	0.112721	0.945939	0.229803	0.973451	0.959453	0.972727	0	0.333469	0.906356
AUROC Curve	0.567857	0.998214	0.716071	1	1	1	0.5	0.828571	0.996429
Sensitivity	0.5	0.9875	0.7	0.975	0.9875	1	1	0.8	0.9375
Specificity	0.614286	0.957143	0.528571	1	0.971429	0.971429	0	0.528571	0.971429
Held-out Test Performance
	DT	RF	Lasso	NB	SVM-L	SVM-P	SVM-RB	XGBTree	Elastic Net
Brier Score	0.264865	0.248239	0.253925	0.429675	0.260396	0.254299	0.2556	0.223298	0.255954
Accuracy	0.513514	0.513514	0.621622	0.567568	0.621622	0.594595	0.432432	0.675676	0.702703
Kappa	0.00892857	0.0646067	0.229167	0.0778816	0.262108	0.20373	0	0.376404	0.398818
AUROC Curve	0.494048	0.61756	0.657738	0.577381	0.630952	0.622024	0.5	0.770833	0.690476
Sensitivity	0.4375	0.6875	0.5625	0.3125	0.75	0.6875	1	0.875	0.6875
Specificity	0.571429	0.380952	0.666667	0.761905	0.52381	0.52381	0	0.52381	0.714286
CMI-20, LR (p-value threshold = 0.1, chi-squared), DT-VI_1000_1 (56 features)
10-Fold CV Mean Training Performance
	DT	RF	Lasso	NB	SVM-L	SVM-P	SVM-RB	XGBTree	Elastic Net	Log Reg
Brier Score	0.139247	0.091335	0.0655879	0.146041	0.0449949	0.0207139	0.0226099	0.0728714	0.0341656	0.0805184
Accuracy	0.8	0.92	0.92	0.84	0.926667	0.973333	0.973333	0.88	0.966667	0.92
Kappa	0.606333	0.83806	0.838775	0.671224	0.852774	0.946903	0.946903	0.758125	0.933389	0.839023
AUROC Curve	0.866071	0.982143	0.983929	0.976786	0.992857	0.998214	1	0.983929	0.996429	0.983929
Sensitivity	0.7	0.9375	0.9375	0.975	0.925	0.95	0.95	0.9125	0.95	0.9375
Specificity	0.914286	0.9	0.9	0.685714	0.928571	1	1	0.842857	0.985714	0.9
Held-out Test Performance
	DT	RF	Lasso	NB	SVM-L	SVM-P	SVM-RB	XGBTree	Elastic Net	Log Reg
Brier Score	0.258113	0.279498	0.526272	0.455701	0.465474	0.461476	0.456586	0.429814	0.417507	0.456586
Accuracy	0.702703	0.513514	0.405405	0.54054	0.351351	0.513514	0.432432	0.459459	0.405405	0.432432
Kappa	0.370943	0.00892857	-0.193548	0.122734	-0.302053	0.0512821	-0.114778	-0.054131	-0.159544	-0.114778
AUROC Curve	0.668155	0.511905	0.440476	0.5	0.413691	0.404762	0.404762	0.404762	0.410714	0.404762
Sensitivity	0.5	0.4375	0.375	0.75	0.3125	0.625	0.5	0.5625	0.5	0.5
Specificity	0.857143	0.571429	0.428571	0.380952	0.380952	0.428571	0.380952	0.380952	0.333333	0.380952
CMI-20, LR (p-value threshold = 0.1, F test), DT-VI_1000_1 (45 features)
10-Fold CV Mean Training Performance
	DT	RF	Lasso	NB	SVM-L	SVM-P	SVM-RB	XGBTree	Elastic Net	Log Reg
Brier Score	0.13493	0.077726	0.0541792	0.249645	0.0546848	0.0250241	0.0288742	0.0503166	0.0454188	0.111064
Accuracy	0.813333	0.953333	0.92	0.746667	0.913333	0.966667	0.946667	0.946667	0.933333	0.88
Kappa	0.623996	0.905392	0.839023	0.47542	0.825757	0.932904	0.893323	0.890902	0.865337	0.758648
AUROC Curve	0.886607	0.994643	0.983929	0.953571	0.982143	0.998214	0.996429	0.989286	0.989286	0.9375
Sensitivity	0.825	0.975	0.925	0.95	0.925	0.9625	0.9375	1	0.95	0.8875
Specificity	0.8	0.928571	0.914286	0.514286	0.9	0.971429	0.957143	0.885714	0.914286	0.871429
Held-out Test Performance
	DT	RF	Lasso	NB	SVM-L	SVM-P	SVM-RB	XGBTree	Elastic Net	Log Reg
Brier Score	0.414233	0.306815	0.480433	0.483384	0.469539	0.464144	0.397999	0.427973	0.424739	0.397999
Accuracy	0.486486	0.486486	0.405405	0.486486	0.405405	0.45946	0.513514	0.486486	0.45946	0.513514
Kappa	-0.0865533	-0.053973	-0.229607	0.0195258	-0.21131	-0.117825	-0.0214724	-0.053973	-0.117825	-0.0214724
AUROC Curve	0.514881	0.482143	0.410714	0.547619	0.410714	0.461309	0.520833	0.389881	0.428571	0.520833
Sensitivity	0.25	0.375	0.25	0.6875	0.3125	0.3125	0.3125	0.375	0.3125	0.3125
Specificity	0.666667	0.571429	0.52381	0.333333	0.476191	0.571429	0.666667	0.571429	0.571429	0.666667
CMI-20, DT-VI_1000_10 (1,015 features)
10-Fold CV Mean Training Performance
	DT	RF	Lasso	NB	SVM-L	SVM-P	SVM-RB	XGBTree	Elastic Net	Log Reg
Brier Score	0.247467	0.122248	0.0967142	0.0266502	0.00601485	0.00310055	0.248853	0.0896815	0.00929253	0.488035
Accuracy	0.533333	0.98	0.86	0.973333	0.993333	1	0.533333	0.88	0.993333	0.513333
Kappa	0.0657242	0.959699	0.71738	0.946903	0.986486	1	0	0.757169	0.986486	0.0245837
AUROC Curve	0.55	0.998214	0.942857	0.994643	1	1	0.908929	0.953571	1	0.524107
Sensitivity	0.525	0.9875	0.9125	0.95	1	1	1	0.925	1	0.525
Specificity	0.542857	0.971429	0.8	1	0.985714	1	0	0.828571	0.985714	0.5
Held-out Test Performance
	DT	RF	Lasso	NB	SVM-L	SVM-P	SVM-RB	XGBTree	Elastic Net	Log Reg
Brier Score	0.292973	0.22267	0.273333	0.322855	0.273591	0.247383	0.255615	0.215737	0.279187	0.255615
Accuracy	0.513514	0.675676	0.648649	0.675676	0.567568	0.675676	0.432432	0.756757	0.648649	0.432432
Kappa	0.00892857	0.339286	0.289513	0.297468	0.144509	0.329305	0	0.515284	0.299854	0
AUROC Curve	0.502976	0.730655	0.678571	0.627976	0.622024	0.684524	0.3125	0.735119	0.654762	0.3125
Sensitivity	0.4375	0.625	0.625	0.375	0.625	0.5625	1	0.8125	0.6875	1
Specificity	0.571429	0.714286	0.666667	0.904762	0.52381	0.761905	0	0.714286	0.619048	0
Allele only features - CMI-5, LR (p-value threshold = 0.1, chi-squared), DT-VI_1000_1 (25 features)
10-Fold CV Mean Training Performance
	DT	RF	Lasso	NB	SVM-L	SVM-P	SVM-RB	XGBTree	Elastic Net	Log Reg
Brier Score	0.150859	0.0935571	0.04722	0.191722	0.0470523	0.0375936	0.0384449	0.0512975	0.0426459	0.0738492
Accuracy	0.786667	0.92	0.92	0.786667	0.94	0.953333	0.953333	0.933333	0.933333	0.926667
Kappa	0.574333	0.839279	0.83926	0.559323	0.878611	0.906349	0.906595	0.866294	0.866048	0.851825
AUROC Curve	0.866964	0.975	0.989286	0.955357	0.991071	0.992857	0.989286	0.983929	0.989286	0.95625
Sensitivity	0.75	0.925	0.9375	0.95	0.9625	0.95	0.95	0.95	0.95	0.95
Specificity	0.828571	0.914286	0.9	0.6	0.914286	0.957143	0.957143	0.914286	0.914286	0.9
Held-out Test Performance
	DT	RF	Lasso	NB	SVM-L	SVM-P	SVM-RB	XGBTree	Elastic Net	Log Reg
Brier Score	0.258639	0.291588	0.382759	0.392283	0.374732	0.390273	0.387145	0.346784	0.385481	0.387145
Accuracy	0.648649	0.594595	0.540541	0.567568	0.540541	0.540541	0.567568	0.621622	0.540541	0.567568
Kappa	0.278861	0.155251	0.042618	0.156695	0.042618	0.0569715	0.10574	0.217523	0.042618	0.10574
AUROC Curve	0.672619	0.537202	0.529762	0.559524	0.520833	0.511905	0.52381	0.5625	0.52381	0.52381
Sensitivity	0.5625	0.4375	0.375	0.6875	0.375	0.4375	0.4375	0.5	0.375	0.4375
Specificity	0.714286	0.714286	0.666667	0.476191	0.666667	0.619048	0.666667	0.714286	0.666667	0.666667
Allele only features - CMI-5, LR (p-value threshold = 0.1, F test), DT-VI_1000_1 (24 features)
10-Fold CV Mean Training Performance
	DT	RF	Lasso	NB	SVM-L	SVM-P	SVM-RB	XGBTree	Elastic Net	Log Reg
Brier Score	0.126169	0.0943667	0.0965885	0.28961	0.0712097	0.0664796	0.0672242	0.0834931	0.0792962	0.142707
Accuracy	0.813333	0.926667	0.866667	0.7	0.893333	0.926667	0.926667	0.893333	0.893333	0.853333
Kappa	0.626363	0.852776	0.731618	0.373017	0.7864	0.853481	0.853015	0.784977	0.785913	0.706246
AUROC Curve	0.899107	0.957143	0.9375	0.932143	0.969643	0.975	0.978571	0.95	0.960714	0.875893
Sensitivity	0.8125	0.9375	0.8875	0.975	0.8875	0.925	0.925	0.925	0.9	0.85
Specificity	0.814286	0.914286	0.842857	0.385714	0.9	0.928571	0.928571	0.857143	0.885714	0.857143
Held-out Test Performance
	DT	RF	Lasso	NB	SVM-L	SVM-P	SVM-RB	XGBTree	Elastic Net	Log Reg
Brier Score	0.476727	0.334299	0.370422	0.479147	0.401132	0.400353	0.39093	0.453826	0.405538	0.39093
Accuracy	0.45946	0.45946	0.540541	0.486486	0.513514	0.540541	0.540541	0.405405	0.540541	0.540541
Kappa	-0.134969	-0.117825	0.0569715	0.0195258	0.00892857	0.0569715	0.0569715	-0.21131	0.0569715	0.0569715
AUROC Curve	0.440476	0.422619	0.491071	0.535714	0.458333	0.514881	0.520833	0.416667	0.479167	0.520833
Sensitivity	0.25	0.3125	0.4375	0.6875	0.4375	0.4375	0.4375	0.3125	0.4375	0.4375
Specificity	0.619048	0.571429	0.619048	0.333333	0.571429	0.619048	0.619048	0.476191	0.619048	0.619048
Allele only features - CMI-5, LR (p-value threshold = 0.1, chi-squared), DT-VI_1000_1 (features factored) (21 features)
10-Fold CV Mean Training Performance
	DT	RF	Lasso	NB	SVM-L	SVM-P	SVM-RB	XGBTree	Elastic Net	Log Reg
Brier Score	0.129029	0.0749763	0.0729288	0.0564712	0.06217	0.0476673	0.0421434	0.0477712	0.064218	0.107079
Accuracy	0.813333	0.953333	0.906667	0.913333	0.913333	0.953333	0.96	0.946667	0.906667	0.893333
Kappa	0.623668	0.906366	0.811254	0.825992	0.825753	0.906364	0.920115	0.891881	0.811489	0.784484
AUROC Curve	0.85	0.991071	0.957143	0.980357	0.975	0.991071	0.992857	0.983929	0.971429	0.908929
Sensitivity	0.875	0.95	0.9375	0.9125	0.9375	0.95	0.95	0.975	0.9375	0.925
Specificity	0.742857	0.957143	0.871429	0.914286	0.885714	0.957143	0.971429	0.914286	0.871429	0.857143
Held-out Test Performance
	DT	RF	Lasso	NB	SVM-L	SVM-P	SVM-RB	XGBTree	Elastic Net	Log Reg
Brier Score	0.44014	0.308028	0.315654	0.332465	0.328376	0.389137	0.402224	0.367345	0.31357	0.402224
Accuracy	0.513514	0.567568	0.594595	0.648649	0.621622	0.486486	0.513514	0.567568	0.648649	0.513514
Kappa	0.00892857	0.10574	0.180207	0.278861	0.229167	-0.053973	-0.0060423	0.119048	0.289513	-0.0060423
AUROC Curve	0.543155	0.547619	0.60119	0.598214	0.598214	0.53869	0.529762	0.517857	0.616071	0.529762
Sensitivity	0.4375	0.4375	0.5625	0.5625	0.5625	0.375	0.375	0.5	0.625	0.375
Specificity	0.571429	0.666667	0.619048	0.714286	0.666667	0.571429	0.619048	0.619048	0.666667	0.619048
Allele only features - CMI-5, LR (p-value threshold = 0.1, F test), DT-VI_1000_1 (features factored) (24 features)
10-Fold CV Mean Training Performance
	DT	RF	Lasso	NB	SVM-L	SVM-P	SVM-RB	XGBTree	Elastic Net	Log Reg
Brier Score	0.194322	0.085611	0.0714665	0.0535141	0.0593072	0.0464092	0.0427093	0.0573587	0.0665174	0.139713
Accuracy	0.733333	0.926667	0.913333	0.92	0.926667	0.953333	0.96	0.906667	0.9	0.86
Kappa	0.471362	0.852537	0.825031	0.838997	0.853248	0.906588	0.91963	0.811767	0.798948	0.718345
AUROC Curve	0.803571	0.982143	0.971429	0.982143	0.985714	0.989286	0.991071	0.9875	0.980357	0.889286
Sensitivity	0.7	0.925	0.925	0.925	0.9125	0.9375	0.95	0.925	0.9	0.875
Specificity	0.771429	0.928571	0.9	0.914286	0.942857	0.971429	0.971429	0.885714	0.9	0.842857
Held-out Test Performance
	DT	RF	Lasso	NB	SVM-L	SVM-P	SVM-RB	XGBTree	Elastic Net	Log Reg
Brier Score	0.377568	0.286898	0.330539	0.342572	0.35324	0.334114	0.354572	0.31925	0.334838	0.354572
Accuracy	0.594595	0.594595	0.567568	0.594595	0.567568	0.648649	0.594595	0.594595	0.594595	0.594595
Kappa	0.167916	0.167916	0.131965	0.180207	0.131965	0.289513	0.167916	0.20373	0.19214	0.167916
AUROC Curve	0.556548	0.577381	0.5625	0.577381	0.559524	0.625	0.580357	0.639881	0.571429	0.580357
Sensitivity	0.5	0.5	0.5625	0.5625	0.5625	0.625	0.5	0.6875	0.625	0.5
Specificity	0.666667	0.666667	0.571429	0.619048	0.571429	0.666667	0.666667	0.52381	0.571429	0.666667
CADD only features - CMI-5, LR (p-value threshold = 0.1, chi-squared), DT-VI_1000_1 (25 features)
10-Fold CV Mean Training Performance
	DT	RF	Lasso	NB	SVM-L	SVM-P	SVM-RB	XGBTree	Elastic Net	Log Reg
Brier Score	0.150775	0.0869617	0.07867	0.184487	0.0579188	0.0487949	0.0507815	0.0698337	0.0574102	0.100027
Accuracy	0.8	0.913333	0.9	0.786667	0.926667	0.953333	0.933333	0.913333	0.92	0.9
Kappa	0.595023	0.825259	0.798719	0.559598	0.852541	0.906356	0.867011	0.825514	0.839264	0.798485
AUROC Curve	0.858036	0.975	0.958929	0.955357	0.983929	0.983929	0.982143	0.966071	0.982143	0.914286
Sensitivity	0.8625	0.925	0.925	0.975	0.9375	0.9625	0.9125	0.925	0.925	0.925
Specificity	0.728571	0.9	0.871429	0.571429	0.914286	0.942857	0.957143	0.9	0.914286	0.871429
Held-out Test Performance
	DT	RF	Lasso	NB	SVM-L	SVM-P	SVM-RB	XGBTree	Elastic Net	Log Reg
Brier Score	0.355378	0.222967	0.251939	0.39715	0.276892	0.293156	0.268375	0.279374	0.271797	0.268375
Accuracy	0.621622	0.702703	0.648649	0.567568	0.675676	0.648649	0.702703	0.675676	0.648649	0.702703
Kappa	0.229167	0.389805	0.278861	0.191257	0.339286	0.289513	0.398818	0.339286	0.278861	0.398818
AUROC Curve	0.613095	0.732143	0.678571	0.720238	0.675595	0.666667	0.705357	0.657738	0.666667	0.705357
Sensitivity	0.5625	0.625	0.5625	0.875	0.625	0.625	0.6875	0.625	0.5625	0.6875
Specificity	0.666667	0.761905	0.714286	0.333333	0.714286	0.666667	0.714286	0.714286	0.714286	0.714286
CADD only features - CMI-5, LR (p-value threshold = 0.1, F test), DT-VI_1000_1 (25 features)
10-Fold CV Mean Training Performance
	DT	RF	Lasso	NB	SVM-L	SVM-P	SVM-RB	XGBTree	Elastic Net	Log Reg
Brier Score	0.133115	0.088561	0.0780285	0.189311	0.0543482	0.0532123	0.0502406	0.0622211	0.0599058	0.121927
Accuracy	0.793333	0.906667	0.9	0.766667	0.933333	0.913333	0.926667	0.906667	0.926667	0.873333
Kappa	0.595336	0.81294	0.800753	0.514709	0.866526	0.826464	0.854205	0.811987	0.853712	0.746925
AUROC Curve	0.876786	0.983929	0.957143	0.960714	0.989286	0.980357	0.983929	0.985714	0.980357	0.9125
Sensitivity	0.65	0.9125	0.9	0.9875	0.925	0.9125	0.9	0.9375	0.9125	0.8875
Specificity	0.957143	0.9	0.9	0.514286	0.942857	0.914286	0.957143	0.871429	0.942857	0.857143
Held-out Test Performance
	DT	RF	Lasso	NB	SVM-L	SVM-P	SVM-RB	XGBTree	Elastic Net	Log Reg
Brier Score	0.365012	0.265774	0.32079	0.365368	0.374875	0.35206	0.315559	0.323566	0.336121	0.315559
Accuracy	0.513514	0.648649	0.540541	0.594595	0.45946	0.567568	0.621622	0.567568	0.567568	0.621622
Kappa	-0.0214724	0.267884	0.070901	0.236589	-0.152648	0.119048	0.229167	0.119048	0.119048	0.229167
AUROC Curve	0.459821	0.64881	0.568452	0.657738	0.544643	0.568452	0.604167	0.616071	0.556548	0.604167
Sensitivity	0.3125	0.5	0.5	0.875	0.1875	0.5	0.5625	0.5	0.5	0.5625
Specificity	0.666667	0.761905	0.571429	0.380952	0.666667	0.619048	0.666667	0.619048	0.619048	0.666667
LR (p-value threshold = 0.1, chi-squared) (111,708 features)
The number of features was too large for the ML analysis.
LR (p-value threshold = 0.1, chi-squared), CMI-5 (561 features)
10-Fold CV Mean Training Performance
	DT	RF	Lasso	NB	SVM-L	SVM-P	SVM-RB	XGBTree	Elastic Net	Log Reg
Brier Score	0.155408	0.103706	0.0926074	0.119879	0.00965675	0.00259348	0.228411	0.0927121	0.0136981	0.454814
Accuracy	0.779405	0.973333	0.906607	0.88	0.98	1	0.599881	0.846548	0.986667	0.545893
Kappa	0.567431	0.945946	0.811709	0.766096	0.959938	1	0.143336	0.690918	0.973212	0.0975436
AUROC Curve	0.844494	0.998214	0.950893	1	1	1	0.985714	0.94494	1	0.532341
Sensitivity	0.652778	1	0.925	0.775	0.975	1	1	0.8625	0.9875	0.529167
Specificity	0.928571	0.942857	0.883333	1	0.985714	1	0.138095	0.82619	0.985714	0.566667
Held-out Test Performance
	DT	RF	Lasso	NB	SVM-L	SVM-P	SVM-RB	XGBTree	Elastic Net	Log Reg
Brier Score	0.296808	0.266622	0.325624	0.450652	0.359009	0.389266	0.380552	0.400475	0.387756	0.380552
Accuracy	0.513514	0.54054	0.621622	0.54054	0.486486	0.432432	0.378378	0.459459	0.486486	0.378378
Kappa	-0.0309598	0.14654	0.276536	-0.0064	0.046133	0.00256739	-0.112418	-0.0335196	0.0810457	-0.112418
AUROC Curve	0.515152	0.527273	0.557576	0.475758	0.506061	0.481818	0.442424	0.424242	0.487879	0.442424
Sensitivity	0.333333	0.8	0.8	0.266667	0.733333	0.866667	0.733333	0.6	0.866667	0.733333
Specificity	0.636364	0.363636	0.5	0.727273	0.318182	0.136364	0.136364	0.363636	0.227273	0.136364
LR (p-value threshold = 0.1, chi-squared), CMI-5, DT-VI_1000_1 (12 features)
10-Fold CV Mean Training Performance
	DT	RF	Lasso	NB	SVM-L	SVM-P	SVM-RB	XGBTree	Elastic Net	Log Reg
Brier Score	0.15862	0.118346	0.105821	0.124235	0.106395	0.102031	0.102679	0.102338	0.104979	0.10586
Accuracy	0.800238	0.833631	0.866071	0.839821	0.873155	0.860298	0.860298	0.866071	0.859405	0.866071
Kappa	0.593572	0.664222	0.730057	0.671757	0.743711	0.718056	0.720167	0.730057	0.716052	0.730057
AUROC Curve	0.820288	0.925893	0.915377	0.920933	0.924405	0.929762	0.940079	0.926389	0.921032	0.915377
Sensitivity	0.866667	0.865278	0.890278	0.902778	0.902778	0.890278	0.866667	0.890278	0.890278	0.890278
Specificity	0.72619	0.797619	0.840476	0.766667	0.840476	0.826191	0.854762	0.840476	0.826191	0.840476
Held-out Test Performance
	DT	RF	Lasso	NB	SVM-L	SVM-P	SVM-RB	XGBTree	Elastic Net	Log Reg
Brier Score	0.492295	0.381942	0.405552	0.409174	0.340474	0.360333	0.330049	0.395514	0.393218	0.330049
Accuracy	0.351351	0.45946	0.486486	0.54054	0.486486	0.405405	0.54054	0.486486	0.486486	0.54054
Kappa	-0.240224	-0.0755814	-0.0323054	0.112835	-0.0323054	-0.136872	0.0763583	-0.0323054	-0.0323054	0.0763583
AUROC Curve	0.44697	0.409091	0.442424	0.524242	0.475758	0.442424	0.512121	0.448485	0.445455	0.512121
Sensitivity	0.466667	0.466667	0.466667	0.666667	0.466667	0.533333	0.533333	0.466667	0.466667	0.533333
Specificity	0.272727	0.454545	0.5	0.454545	0.5	0.318182	0.545454	0.5	0.5	0.545454
LR (p-value threshold = 0.05, chi-squared) (51,046 features)
The number of features was too large for the ML analysis.
LR (p-value threshold = 0.05, F test) (21,278 features)
The number of features was too large for the ML analysis.
LR (p-value threshold = 0.01, chi-squared) (10,076 features)
The number of features was too large for the ML analysis.
LR (p-value threshold = 0.01, F test) (2,697 features)
10-Fold CV Mean Training Performance
	DT	RF	Lasso	NB	SVM-L	SVM-P	SVM-RB	XGBTree	Elastic Net	Log Reg
Brier Score	0.0924555	0.0948293	0.22255	0.0133333	0.00589242	0.00249382	0.248437	0.132611	0.0377472	0.468341
Accuracy	0.860833	0.986667	0.706429	0.986667	0.993333	1	0.54006	0.833214	0.953333	0.531131
Kappa	0.727083	0.972973	0.404277	0.972973	0.986486	1	0	0.658765	0.905153	0.0564841
AUROC Curve	0.951786	0.998214	0.760119	0.985714	1	1	0.410516	0.911012	0.992857	0.544643
Sensitivity	0.765278	1	0.752778	1	1	1	1	0.9125	0.9875	0.565278
Specificity	0.971429	0.971429	0.65	0.971429	0.985714	1	0	0.738095	0.914286	0.490476
Held-out Test Performance
	DT	RF	Lasso	NB	SVM-L	SVM-P	SVM-RB	XGBTree	Elastic Net	Log Reg
Brier Score	0.27411	0.263989	0.241243	0.567568	0.305766	0.295894	0.25916	0.294598	0.299707	0.25916
Accuracy	0.594595	0.432432	0.756757	0.432432	0.540541	0.459459	0.405405	0.567568	0.567568	0.405405
Kappa	0.091653	-0.0346205	0.539419	-0.0346205	0.0569715	-0.0979228	0	0.173184	0.156695	0
AUROC Curve	0.60303	0.487879	0.681818	0.45	0.487879	0.487879	0.5	0.621212	0.606061	0.5
Sensitivity	0.266667	0.733333	1	0.733333	0.466667	0.4	1	0.733333	0.666667	1
Specificity	0.818182	0.227273	0.590909	0.227273	0.590909	0.5	0	0.454545	0.5	0
LR (p-value threshold = 0.01, chi-squared)(allele features factored) (10,076 features)
The number of features was too large for the ML analysis.
LR (p-value threshold = 0.01, F test)(allele features factored) (2,697 features)
10-Fold CV Mean Training Performance
	DT	RF	Lasso	NB	SVM-L	SVM-P	SVM-RB	XGBTree	Elastic Net	Log Reg
Brier Score	0.108571	0.0913188	0.222521	0.0133333	0.00589246	0.00249723	0.248437	0.132611	0.037722	0.468341
Accuracy	0.846488	0.986667	0.706429	0.986667	0.993333	1	0.54006	0.833214	0.953333	0.531131
Kappa	0.69928	0.972973	0.404277	0.972973	0.986486	1	0	0.658765	0.905153	0.0564841
AUROC Curve	0.939881	0.998214	0.760119	0.985714	1	1	0.410516	0.911012	0.992857	0.544643
Sensitivity	0.754167	1	0.752778	1	1	1	1	0.9125	0.9875	0.565278
Specificity	0.957143	0.971429	0.65	0.971429	0.985714	1	0	0.738095	0.914286	0.490476
Held-out Test Performance
	DT	RF	Lasso	NB	SVM-L	SVM-P	SVM-RB	XGBTree	Elastic Net	Log Reg
Brier Score	0.313093	0.263535	0.241242	0.675664	0.305878	0.296106	0.25916	0.294598	0.299632	0.25916
Accuracy	0.513514	0.405405	0.756757	0.324324	0.540541	0.486486	0.405405	0.567568	0.567568	0.405405
Kappa	-0.0537975	-0.115068	0.539419	-0.18742	0.0569715	-0.053973	0	0.173184	0.156695	0
AUROC Curve	0.431818	0.481818	0.681818	0.4	0.487879	0.481818	0.5	0.621212	0.606061	0.5
Sensitivity	0.266667	0.6	1	0.733333	0.466667	0.4	1	0.733333	0.666667	1
Specificity	0.681818	0.272727	0.590909	0.0454545	0.590909	0.545455	0	0.454545	0.5	0
LR (p-value threshold = 0.005, chi-squared) (5,252 features)
10-Fold CV Mean Training Performance
	DT	RF	Lasso	NB	SVM-L	SVM-P	SVM-RB	XGBTree	Elastic Net	Log Reg
Brier Score	0.111722	0.100965	0.250179	0.0133333	0.00612797	0.00438206	0.248437	0.158475	0.0803926	0.466545
Accuracy	0.865655	0.986667	0.526726	0.986667	0.986667	0.986667	0.54006	0.787321	0.893333	0.52756
Kappa	0.73714	0.972973	-0.0243187	0.972973	0.972973	0.972973	0	0.564901	0.782214	0.0545422
AUROC Curve	0.966964	0.998214	0.432093	0.985714	1	1	0.5	0.857639	0.9625	0.566071
Sensitivity	0.776389	1	0.9625	1	1	1	1	0.851389	0.9375	0.545833
Specificity	0.971429	0.971429	0.0142857	0.971429	0.971429	0.971429	0	0.709524	0.842857	0.507143
Held-out Test Performance
	DT	RF	Lasso	NB	SVM-L	SVM-P	SVM-RB	XGBTree	Elastic Net	Log Reg
Brier Score	0.317545	0.262227	0.259168	0.621622	0.271035	0.287356	0.25916	0.361669	0.275427	0.25916
Accuracy	0.567568	0.432432	0.405405	0.378378	0.567568	0.486486	0.405405	0.513514	0.621622	0.405405
Kappa	0.0420712	-0.0346205	0	-0.07314	0.10303	-0.0115108	0	0.0319767	0.247093	0
AUROC Curve	0.465152	0.456061	0.5	0.389394	0.518182	0.509091	0.5	0.460606	0.648485	0.5
Sensitivity	0.266667	0.733333	1	0.866667	0.466667	0.533333	1	0.533333	0.666667	1
Specificity	0.772727	0.227273	0	0.0454545	0.636364	0.454545	0	0.5	0.590909	0
LR (p-value threshold = 0.005, F test) (1,178 features)
10-Fold CV Mean Training Performance
	DT	RF	Lasso	NB	SVM-L	SVM-P	SVM-RB	XGBTree	Elastic Net	Log Reg
Brier Score	0.0851982	0.0918723	0.120262	0.0133333	0.00286783	0.00286782	0.248437	0.080837	0.0107016	0.406224
Accuracy	0.860357	0.986667	0.826548	0.986667	1	1	0.54006	0.920833	0.98	0.587202
Kappa	0.725574	0.972973	0.650891	0.973212	1	1	0	0.839584	0.959699	0.178425
AUROC Curve	0.971429	0.998214	0.927976	0.992857	1	1	0.48998	0.966071	1	0.624653
Sensitivity	0.7625	1	0.838889	0.9875	1	1	1	0.95	0.9875	0.569444
Specificity	0.971429	0.971429	0.811905	0.985714	1	1	0	0.885714	0.971429	0.609524
Held-out Test Performance
	DT	RF	Lasso	NB	SVM-L	SVM-P	SVM-RB	XGBTree	Elastic Net	Log Reg
Brier Score	0.362566	0.257466	0.293012	0.648649	0.324823	0.324819	0.25916	0.279027	0.377609	0.25916
Accuracy	0.513514	0.432432	0.621622	0.351351	0.486486	0.486486	0.405405	0.567568	0.513514	0.405405
Kappa	0.0118694	-0.0346205	0.276536	-0.171504	-0.0115108	-0.0115108	0	0.139535	0.0512821	0
AUROC Curve	0.471212	0.563636	0.59697	0.412121	0.530303	0.530303	0.5	0.590909	0.512121	0.5
Sensitivity	0.466667	0.733333	0.8	0.666667	0.533333	0.533333	1	0.6	0.6	1
Specificity	0.545455	0.227273	0.5	0.136364	0.454545	0.454545	0	0.545455	0.454545	0
LR (p-value threshold = 0.005, chi-squared)(allele features factored) (5,252 features)
10-Fold CV Mean Training Performance
	DT	RF	Lasso	NB	SVM-L	SVM-P	SVM-RB	XGBTree	Elastic Net	Log Reg
Brier Score	0.1219	0.10008	0.250179	0.0133333	0.0061261	0.00437095	0.248437	0.158475	0.0805574	0.466545
Accuracy	0.813036	0.986667	0.526726	0.986667	0.986667	0.986667	0.54006	0.787321	0.893333	0.52756
Kappa	0.632694	0.972973	-0.0243187	0.972973	0.972973	0.972973	0	0.564901	0.782214	0.0545422
AUROC Curve	0.93998	1	0.432093	0.985714	1	1	0.5	0.857639	0.9625	0.566071
Sensitivity	0.741667	1	0.9625	1	1	1	1	0.851389	0.9375	0.545833
Specificity	0.9	0.971429	0.0142857	0.971429	0.971429	0.971429	0	0.709524	0.842857	0.507143
Held-out Test Performance
	DT	RF	Lasso	NB	SVM-L	SVM-P	SVM-RB	XGBTree	Elastic Net	Log Reg
Brier Score	0.335795	0.264858	0.259168	0.702703	0.270886	0.287125	0.25916	0.361669	0.273705	0.25916
Accuracy	0.432432	0.378378	0.405405	0.297297	0.567568	0.486486	0.405405	0.513514	0.621622	0.405405
Kappa	-0.301508	-0.112418	0	-0.246114	0.10303	-0.0115108	0	0.0319767	0.247093	0
AUROC Curve	0.463636	0.498485	0.5	0.348485	0.515152	0.509091	0.5	0.460606	0.636364	0.5
Sensitivity	0	0.733333	1	0.666667	0.466667	0.533333	1	0.533333	0.666667	1
Specificity	0.727273	0.136364	0	0.0454545	0.636364	0.454545	0	0.5	0.590909	0
LR (p-value threshold = 0.005, F test)(allele features factored) (1,178 features)
10-Fold CV Mean Training Performance
	DT	RF	Lasso	NB	SVM-L	SVM-P	SVM-RB	XGBTree	Elastic Net	Log Reg
Brier Score	0.10558	0.091528	0.120278	0.0133333	0.00272217	0.00272206	0.248437	0.080837	0.0104621	0.406224
Accuracy	0.845655	0.979524	0.826548	0.986667	1	1	0.54006	0.920833	0.98	0.587202
Kappa	0.694804	0.958319	0.650891	0.973212	1	1	0	0.839584	0.959699	0.178425
AUROC Curve	0.933333	0.994643	0.927976	0.992857	1	1	0.48998	0.966071	1	0.624653
Sensitivity	0.7875	0.9875	0.838889	0.9875	1	1	1	0.95	0.9875	0.569444
Specificity	0.914286	0.969048	0.811905	0.985714	1	1	0	0.885714	0.971429	0.609524
Held-out Test Performance
	DT	RF	Lasso	NB	SVM-L	SVM-P	SVM-RB	XGBTree	Elastic Net	Log Reg
Brier Score	0.325946	0.269638	0.29301	0.673181	0.324995	0.324995	0.25916	0.279027	0.379071	0.25916
Accuracy	0.594595	0.540541	0.621622	0.324324	0.486486	0.486486	0.405405	0.567568	0.486486	0.405405
Kappa	0.0703518	0.14654	0.276536	-0.20915	-0.0115108	-0.0115108	0	0.139535	-0.0115108	0
AUROC Curve	0.551515	0.527273	0.59697	0.392424	0.527273	0.527273	0.5	0.590909	0.512121	0.5
Sensitivity	0.2	0.8	0.8	0.666667	0.533333	0.533333	1	0.6	0.533333	1
Specificity	0.863636	0.363636	0.5	0.0909091	0.454545	0.454545	0	0.545455	0.454545	0
LR (p-value threshold = 0.001, chi-squared) (1,134 features)
10-Fold CV Mean Training Performance
	DT	RF	Lasso	NB	SVM-L	SVM-P	SVM-RB	XGBTree	Elastic Net	Log Reg
Brier Score	0.0959694	0.0915035	0.111863	0.013325	0.00419959	0.00378101	0.248437	0.0805531	0.0144834	0.525739
Accuracy	0.859405	0.973333	0.833155	0.986667	1	1	0.54006	0.880357	0.973333	0.468452
Kappa	0.724251	0.946424	0.660794	0.973212	1	1	0	0.758364	0.946185	-0.0602421
AUROC Curve	0.961806	0.994643	0.937401	0.992857	1	1	0.48373	0.980952	1	0.497966
Sensitivity	0.763889	0.975	0.875	0.9875	1	1	1	0.901389	0.9875	0.444444
Specificity	0.971429	0.971429	0.780952	0.985714	1	1	0	0.854762	0.957143	0.497619
Held-out Test Performance
	DT	RF	Lasso	NB	SVM-L	SVM-P	SVM-RB	XGBTree	Elastic Net	Log Reg
Brier Score	0.325839	0.269998	0.288696	0.621622	0.297176	0.309103	0.25916	0.32821	0.344719	0.25916
Accuracy	0.567568	0.432432	0.621622	0.378378	0.594595	0.513514	0.405405	0.486486	0.513514	0.405405
Kappa	0.139535	-0.0346205	0.262108	-0.112418	0.167916	0.0512821	0	0.00846262	0.0512821	0
AUROC Curve	0.571212	0.493939	0.593939	0.436364	0.581818	0.545455	0.5	0.527273	0.542424	0.5
Sensitivity	0.6	0.733333	0.733333	0.733333	0.533333	0.6	1	0.6	0.6	1
Specificity	0.545455	0.227273	0.545455	0.136364	0.636364	0.454545	0	0.409091	0.454545	0
LR (p-value threshold = 0.001, F test) (136 features)
10-Fold CV Mean Training Performance
	DT	RF	Lasso	NB	SVM-L	SVM-P	SVM-RB	XGBTree	Elastic Net	Log Reg
Brier Score	0.0727136	0.0727192	0.0255084	0.247857	0.0223572	0.0157388	0.0236188	0.0436391	0.0184376	0.0826589
Accuracy	0.887024	0.95375	0.966667	0.752202	0.986667	0.986667	0.972857	0.953333	0.973333	0.91375
Kappa	0.773373	0.907207	0.932665	0.524387	0.972973	0.973212	0.944928	0.907057	0.945202	0.826766
AUROC Curve	0.965675	0.996429	1	0.980952	1	0.998214	1	0.991071	1	0.976786
Sensitivity	0.875	0.95	0.975	0.541667	1	0.9875	0.9875	0.95	1	0.913889
Specificity	0.9	0.957143	0.957143	1	0.971429	0.985714	0.957143	0.957143	0.942857	0.914286
Held-out Test Performance
	DT	RF	Lasso	NB	SVM-L	SVM-P	SVM-RB	XGBTree	Elastic Net	Log Reg
Brier Score	0.311753	0.278463	0.426455	0.510513	0.398075	0.338238	0.317919	0.427772	0.414015	0.317919
Accuracy	0.648649	0.432432	0.540541	0.486486	0.540541	0.540541	0.648649	0.486486	0.540541	0.648649
Kappa	0.2304	-0.117986	0.14654	-0.1248	0.14654	0.0763583	0.32158	0.00846262	0.14654	0.32158
AUROC Curve	0.584848	0.531818	0.515152	0.618182	0.484848	0.584848	0.612121	0.530303	0.490909	0.612121
Sensitivity	0.4	0.466667	0.8	0.2	0.8	0.533333	0.8	0.6	0.8	0.8
Specificity	0.818182	0.409091	0.363636	0.681818	0.363636	0.545455	0.545455	0.409091	0.363636	0.545455
LR (p-value threshold = 0.001, chi-squared)(allele features factored) (1,134 features)
10-Fold CV Mean Training Performance
	DT	RF	Lasso	NB	SVM-L	SVM-P	SVM-RB	XGBTree	Elastic Net	Log Reg
Brier Score	0.0905461	0.0923883	0.111865	0.0133333	0.00422725	0.00380135	0.248437	0.0805531	0.0145076	0.525739
Accuracy	0.866488	0.973333	0.833155	0.986667	1	1	0.54006	0.880357	0.973333	0.468452
Kappa	0.734186	0.946424	0.660794	0.973212	1	1	0	0.758364	0.946185	-0.0602421
AUROC Curve	0.954266	0.994643	0.937401	0.992857	1	1	0.48373	0.980952	1	0.497966
Sensitivity	0.813889	0.975	0.875	0.9875	1	1	1	0.901389	0.9875	0.444444
Specificity	0.92619	0.971429	0.780952	0.985714	1	1	0	0.854762	0.957143	0.497619
Held-out Test Performance
	DT	RF	Lasso	NB	SVM-L	SVM-P	SVM-RB	XGBTree	Elastic Net	Log Reg
Brier Score	0.349504	0.268015	0.288696	0.594792	0.297104	0.309068	0.25916	0.32821	0.344781	0.25916
Accuracy	0.540541	0.459459	0.621622	0.405405	0.594595	0.513514	0.405405	0.486486	0.513514	0.405405
Kappa	0.094964	-0.0136986	0.262108	-0.0738786	0.167916	0.0512821	0	0.00846262	0.0512821	0
AUROC Curve	0.539394	0.483333	0.593939	0.45	0.581818	0.545455	0.5	0.527273	0.542424	0.5
Sensitivity	0.6	0.666667	0.733333	0.733333	0.533333	0.6	1	0.6	0.6	1
Specificity	0.5	0.318182	0.545455	0.181818	0.636364	0.454545	0	0.409091	0.454545	0
LR (p-value threshold = 0.001, F test)(allele features factored) (136 features)
10-Fold CV Mean Training Performance
	DT	RF	Lasso	NB	SVM-L	SVM-P	SVM-RB	XGBTree	Elastic Net	Log Reg
Brier Score	0.0730623	0.0725324	0.0255484	0.155956	0.0226466	0.0156371	0.0228468	0.0436391	0.0179619	0.0826589
Accuracy	0.887024	0.940417	0.966667	0.838571	0.986667	0.986667	0.979524	0.953333	0.973333	0.91375
Kappa	0.773373	0.881122	0.932665	0.687098	0.972973	0.973212	0.958687	0.907057	0.945202	0.826766
AUROC Curve	0.964782	0.996429	1	0.989881	1	0.998214	1	0.991071	1	0.976786
Sensitivity	0.875	0.925	0.975	0.7	1	0.9875	0.9875	0.95	1	0.913889
Specificity	0.9	0.957143	0.957143	1	0.971429	0.985714	0.971429	0.957143	0.942857	0.914286
Held-out Test Performance
	DT	RF	Lasso	NB	SVM-L	SVM-P	SVM-RB	XGBTree	Elastic Net	Log Reg
Brier Score	0.307749	0.275899	0.426457	0.486305	0.396664	0.348374	0.320742	0.427772	0.412669	0.320742
Accuracy	0.648649	0.486486	0.540541	0.513514	0.540541	0.513514	0.621622	0.486486	0.540541	0.621622
Kappa	0.2304	0.00846262	0.14654	-0.0309598	0.14654	0.0118694	0.262108	0.00846262	0.14654	0.262108
AUROC Curve	0.601515	0.530303	0.515152	0.619697	0.484848	0.572727	0.60303	0.530303	0.484848	0.60303
Sensitivity	0.4	0.6	0.8	0.333333	0.8	0.466667	0.733333	0.6	0.8	0.733333
Specificity	0.818182	0.409091	0.363636	0.636364	0.363636	0.545455	0.545455	0.409091	0.363636	0.545455
LR (p-value threshold = 0.0005, chi-squared) (598 features)
10-Fold CV Mean Training Performance
	DT	RF	Lasso	NB	SVM-L	SVM-P	SVM-RB	XGBTree	Elastic Net	Log Reg
Brier Score	0.10282	0.0867267	0.0345674	0.113749	0.00333021	0.00332989	0.155131	0.0595393	0.00337887	0.380436
Accuracy	0.806488	0.952857	0.96	0.88619	1	1	0.805714	0.92	1	0.619583
Kappa	0.61917	0.904264	0.918912	0.776328	1	1	0.596961	0.838523	1	0.22321
AUROC Curve	0.945685	0.990774	0.998214	0.998214	1	1	0.975	0.978571	1	0.609871
Sensitivity	0.701389	0.9875	0.9875	0.7875	1	1	0.9875	0.95	1	0.691667
Specificity	0.928571	0.911905	0.928571	1	1	1	0.595238	0.885714	1	0.530952
Held-out Test Performance
	DT	RF	Lasso	NB	SVM-L	SVM-P	SVM-RB	XGBTree	Elastic Net	Log Reg
Brier Score	0.3427	0.2647	0.249233	0.426545	0.230441	0.230441	0.393111	0.26661	0.27252	0.393111
Accuracy	0.594595	0.459459	0.648649	0.567568	0.756757	0.756757	0.432432	0.621622	0.648649	0.432432
Kappa	0.112	0.00537634	0.32158	0.0835913	0.511013	0.511013	0.0201765	0.247093	0.293686	0.0201765
AUROC Curve	0.489394	0.54697	0.678788	0.584848	0.687879	0.687879	0.584848	0.666667	0.675758	0.584848
Sensitivity	0.333333	0.733333	0.8	0.4	0.8	0.8	0.933333	0.666667	0.666667	0.933333
Specificity	0.772727	0.272727	0.545455	0.681818	0.727273	0.727273	0.0909091	0.590909	0.636364	0.0909091
LR (p-value threshold = 0.0005, F test) (44 features)
10-Fold CV Mean Training Performance
	DT	RF	Lasso	NB	SVM-L	SVM-P	SVM-RB	XGBTree	Elastic Net	Log Reg
Brier Score	0.116753	0.0998194	0.0894994	0.38663	0.0828484	0.0758847	0.0797162	0.0836855	0.0823248	0.111604
Accuracy	0.866131	0.867024	0.87994	0.612917	0.886607	0.899524	0.892857	0.886607	0.87994	0.84619
Kappa	0.73102	0.733087	0.758233	0.270038	0.771041	0.798906	0.785164	0.772255	0.758233	0.693169
AUROC Curve	0.907292	0.94256	0.961806	0.95506	0.966964	0.961607	0.952679	0.956845	0.966964	0.920685
Sensitivity	0.8875	0.8625	0.9	0.284722	0.9125	0.8875	0.8875	0.8875	0.9	0.825
Specificity	0.840476	0.871429	0.857143	1	0.857143	0.914286	0.9	0.885714	0.857143	0.871429
Held-out Test Performance
	DT	RF	Lasso	NB	SVM-L	SVM-P	SVM-RB	XGBTree	Elastic Net	Log Reg
Brier Score	0.22426	0.289111	0.323823	0.439321	0.35416	0.332641	0.328472	0.32823	0.350225	0.328472
Accuracy	0.72973	0.486486	0.567568	0.540541	0.486486	0.567568	0.567568	0.567568	0.540541	0.567568
Kappa	0.451039	0.00846262	0.156695	-0.0294599	0.0276625	0.189041	0.173184	0.173184	0.112835	0.173184
AUROC Curve	0.722727	0.615152	0.569697	0.593939	0.575758	0.584848	0.615152	0.612121	0.569697	0.615152
Sensitivity	0.733333	0.6	0.666667	0.2	0.666667	0.8	0.733333	0.733333	0.666667	0.733333
Specificity	0.727273	0.409091	0.5	0.772727	0.363636	0.409091	0.454545	0.454545	0.454545	0.454545
LR (p-value threshold = 0.0005, chi-squared)(allele features factored) (598 features)
10-Fold CV Mean Training Performance
	DT	RF	Lasso	NB	SVM-L	SVM-P	SVM-RB	XGBTree	Elastic Net	Log Reg
Brier Score	0.0893238	0.0863601	0.0345665	0.0565088	0.00329331	0.00329324	0.156641	0.0595393	0.00337537	0.380436
Accuracy	0.846071	0.98	0.96	0.939524	1	1	0.805714	0.92	1	0.619583
Kappa	0.697923	0.959699	0.918912	0.879979	1	1	0.596961	0.838523	1	0.22321
AUROC Curve	0.962946	0.996429	0.998214	1	1	1	0.975	0.978571	1	0.609871
Sensitivity	0.738889	0.9875	0.9875	0.9	1	1	0.9875	0.95	1	0.691667
Specificity	0.971429	0.971429	0.928571	0.985714	1	1	0.595238	0.885714	1	0.530952
Held-out Test Performance
	DT	RF	Lasso	NB	SVM-L	SVM-P	SVM-RB	XGBTree	Elastic Net	Log Reg
Brier Score	0.339231	0.250174	0.249233	0.454876	0.23098	0.23098	0.390563	0.26661	0.272713	0.390563
Accuracy	0.540541	0.540541	0.648649	0.540541	0.756757	0.756757	0.432432	0.621622	0.648649	0.432432
Kappa	0.094964	0.094964	0.32158	0.0763583	0.511013	0.511013	0.0201765	0.247093	0.293686	0.0201765
AUROC Curve	0.528788	0.612121	0.678788	0.557576	0.693939	0.693939	0.584848	0.666667	0.678788	0.584848
Sensitivity	0.6	0.6	0.8	0.533333	0.8	0.8	0.933333	0.666667	0.666667	0.933333
Specificity	0.5	0.5	0.545455	0.545455	0.727273	0.727273	0.0909091	0.590909	0.636364	0.0909091
LR (p-value threshold = 0.0005, F test)(allele features factored) (84 features)
10-Fold CV Mean Training Performance
	DT	RF	Lasso	NB	SVM-L	SVM-P	SVM-RB	XGBTree	Elastic Net	Log Reg
Brier Score	0.120451	0.088416	0.0600706	0.126872	0.0419269	0.0425797	0.0605977	0.0659957	0.0517986	0.120592
Accuracy	0.818393	0.879345	0.940357	0.873095	0.960833	0.960833	0.92744	0.920774	0.947024	0.872202
Kappa	0.637909	0.758832	0.880827	0.74822	0.921896	0.921896	0.855281	0.841063	0.894338	0.743862
AUROC Curve	0.907637	0.965115	0.972321	0.948246	0.992857	0.992857	0.97331	0.968973	0.979241	0.928029
Sensitivity	0.803571	0.8625	0.932143	0.933929	0.960714	0.960714	0.919643	0.891071	0.946429	0.8625
Specificity	0.835714	0.896429	0.95	0.819643	0.9625	0.9625	0.9375	0.95	0.95	0.882143
Held-out Test Performance
	DT	RF	Lasso	NB	SVM-L	SVM-P	SVM-RB	XGBTree	Elastic Net	Log Reg
Brier Score	0.373131	0.36767	0.617224	0.585845	0.568252	0.568875	0.507026	0.496421	0.64225	0.507026
Accuracy	0.432432	0.378378	0.297297	0.378378	0.297297	0.297297	0.378378	0.351351	0.324324	0.378378
Kappa	-0.267537	-0.21398	-0.310627	-0.21398	-0.272487	-0.272487	-0.21398	-0.174603	-0.241611	-0.21398
AUROC Curve	0.391026	0.371795	0.272436	0.371795	0.266026	0.266026	0.282051	0.285256	0.25641	0.282051
Sensitivity	0.583333	0.375	0.25	0.375	0.208333	0.208333	0.375	0.25	0.25	0.375
Specificity	0.153846	0.384615	0.384615	0.384615	0.461539	0.461539	0.384615	0.538462	0.461539	0.384615
LR (p-value threshold = 0.0001, chi-squared) (100 features)
10-Fold CV Mean Training Performance
	DT	RF	Lasso	NB	SVM-L	SVM-P	SVM-RB	XGBTree	Elastic Net	Log Reg
Brier Score	0.106703	0.0815743	0.0539671	0.429676	0.0431654	0.0288187	0.042121	0.0505035	0.0342049	0.112089
Accuracy	0.826012	0.90619	0.919524	0.56619	0.932857	0.946667	0.939048	0.932857	0.939524	0.887024
Kappa	0.651334	0.813345	0.838259	0.188549	0.865041	0.893556	0.878358	0.865291	0.878552	0.774297
AUROC Curve	0.914583	0.983036	0.988988	0.967857	0.996429	0.998214	0.998214	0.991071	0.996429	0.943155
Sensitivity	0.841667	0.8625	0.925	0.198611	0.9375	0.9375	0.9375	0.9375	0.9375	0.877778
Specificity	0.811905	0.957143	0.914286	1	0.928571	0.957143	0.942857	0.928571	0.942857	0.9
Held-out Test Performance
	DT	RF	Lasso	NB	SVM-L	SVM-P	SVM-RB	XGBTree	Elastic Net	Log Reg
Brier Score	0.326525	0.310476	0.409395	0.432432	0.37317	0.364818	0.349483	0.443496	0.361004	0.349483
Accuracy	0.540541	0.540541	0.486486	0.567568	0.540541	0.567568	0.567568	0.486486	0.540541	0.567568
Kappa	0.0569715	0.130014	0.046133	0.0198675	0.14654	0.204301	0.173184	0.00846262	0.14654	0.173184
AUROC Curve	0.624242	0.509091	0.527273	0.612121	0.527273	0.524242	0.575758	0.460606	0.539394	0.575758
Sensitivity	0.466667	0.733333	0.733333	0.2	0.8	0.866667	0.733333	0.6	0.8	0.733333
Specificity	0.590909	0.409091	0.318182	0.818182	0.363636	0.363636	0.454545	0.409091	0.363636	0.454545
LR (p-value threshold = 0.0001, F test) (2 features)
10-Fold CV Mean Training Performance
	DT	RF	Lasso	NB	SVM-L	SVM-P	SVM-RB	XGBTree	Elastic Net	Log Reg
Brier Score	0.221517	0.352483	0.221516	0.335077	0.221498	0.22098	0.22101	0.221021	0.221454	0.221517
Accuracy	0.638393	0.638393	0.638393	0.638393	0.638393	0.638393	0.638393	0.638393	0.638393	0.638393
Kappa	0.22486	0.22486	0.22486	0.22486	0.22486	0.22486	0.22486	0.22486	0.22486	0.22486
AUROC Curve	0.608036	0.608036	0.608036	0.608036	0.608036	0.608036	0.608036	0.608036	0.608036	0.608036
Sensitivity	0.9875	0.9875	0.9875	0.9875	0.9875	0.9875	0.9875	0.9875	0.9875	0.9875
Specificity	0.228571	0.228571	0.228571	0.228571	0.228571	0.228571	0.228571	0.228571	0.228571	0.228571
Held-out Test Performance
	DT	RF	Lasso	NB	SVM-L	SVM-P	SVM-RB	XGBTree	Elastic Net	Log Reg
Brier Score	0.299434	0.58175	0.29938	0.550845	0.297652	0.300521	0.30235	0.299422	0.298427	0.30235
Accuracy	0.405405	0.405405	0.405405	0.405405	0.405405	0.405405	0.405405	0.405405	0.405405	0.405405
Kappa	-0.0356234	-0.0356234	-0.0356234	-0.0356234	-0.0356234	-0.0356234	-0.0356234	-0.0356234	-0.0356234	-0.0356234
AUROC Curve	0.478788	0.478788	0.478788	0.478788	0.478788	0.478788	0.478788	0.478788	0.478788	0.478788
Sensitivity	0.866667	0.866667	0.866667	0.866667	0.866667	0.866667	0.866667	0.866667	0.866667	0.866667
Specificity	0.0909091	0.0909091	0.0909091	0.0909091	0.0909091	0.0909091	0.0909091	0.0909091	0.0909091	0.0909091
LR (p-value threshold = 0.0001, chi-squared)(allele features factored) (100 features)
10-Fold CV Mean Training Performance
	DT	RF	Lasso	NB	SVM-L	SVM-P	SVM-RB	XGBTree	Elastic Net	Log Reg
Brier Score	0.117321	0.0793075	0.0539667	0.329157	0.0431795	0.0286336	0.0426265	0.0505035	0.0344721	0.112089
Accuracy	0.819762	0.932857	0.919524	0.659643	0.932857	0.96	0.932381	0.932857	0.939524	0.887024
Kappa	0.641755	0.866002	0.838259	0.353888	0.865041	0.920109	0.864599	0.865291	0.878552	0.774297
AUROC Curve	0.905357	0.985714	0.988988	0.967857	0.994643	0.998214	0.998214	0.991071	0.996429	0.943155
Sensitivity	0.791667	0.9125	0.925	0.370833	0.9375	0.95	0.9375	0.9375	0.9375	0.877778
Specificity	0.854762	0.957143	0.914286	1	0.928571	0.971429	0.928571	0.928571	0.942857	0.9
Held-out Test Performance
	DT	RF	Lasso	NB	SVM-L	SVM-P	SVM-RB	XGBTree	Elastic Net	Log Reg
Brier Score	0.337481	0.302156	0.409395	0.486377	0.373186	0.367729	0.348053	0.443496	0.360063	0.348053
Accuracy	0.567568	0.540541	0.486486	0.513514	0.540541	0.567568	0.567568	0.486486	0.540541	0.567568
Kappa	0.121662	0.130014	0.046133	-0.0776699	0.14654	0.204301	0.173184	0.00846262	0.14654	0.173184
AUROC Curve	0.645455	0.515152	0.527273	0.612121	0.515152	0.512121	0.575758	0.460606	0.539394	0.575758
Sensitivity	0.533333	0.733333	0.733333	0.2	0.8	0.866667	0.733333	0.6	0.8	0.733333
Specificity	0.590909	0.409091	0.318182	0.727273	0.363636	0.363636	0.454545	0.409091	0.363636	0.454545
LR (p-value threshold = 0.0001, F test)(allele features factored) (2 features)
10-Fold CV Mean Training Performance
	DT	RF	Lasso	NB	SVM-L	SVM-P	SVM-RB	XGBTree	Elastic Net
Brier Score	0.221517	0.353395	0.221516	0.280321	0.22101	0.220971	0.220963	0.221021	0.221429
Accuracy	0.638393	0.638393	0.638393	0.638393	0.638393	0.638393	0.638393	0.638393	0.638393
Kappa	0.22486	0.22486	0.22486	0.22486	0.22486	0.22486	0.22486	0.22486	0.22486
AUROC Curve	0.608036	0.608036	0.608036	0.608036	0.608036	0.608036	0.608036	0.608036	0.608036
Sensitivity	0.9875	0.9875	0.9875	0.9875	0.9875	0.9875	0.9875	0.9875	0.9875
Specificity	0.228571	0.228571	0.228571	0.228571	0.228571	0.228571	0.228571	0.228571	0.228571
Held-out Test Performance
	DT	RF	Lasso	NB	SVM-L	SVM-P	SVM-RB	XGBTree	Elastic Net
Brier Score	0.299434	0.58175	0.29938	0.443013	0.30235	0.298494	0.281143	0.299422	0.297644
Accuracy	0.405405	0.405405	0.405405	0.405405	0.405405	0.405405	0.405405	0.405405	0.405405
Kappa	-0.0356234	-0.0356234	-0.0356234	-0.0356234	-0.0356234	-0.0356234	-0.0356234	-0.0356234	-0.0356234
AUROC Curve	0.478788	0.478788	0.478788	0.478788	0.478788	0.478788	0.478788	0.478788	0.478788
Sensitivity	0.866667	0.866667	0.866667	0.866667	0.866667	0.866667	0.866667	0.866667	0.866667
Specificity	0.0909091	0.0909091	0.0909091	0.0909091	0.0909091	0.0909091	0.0909091	0.0909091	0.0909091
LR (p-value threshold = 0.00005, chi-squared) (40 features)
10-Fold CV Mean Training Performance
	DT	RF	Lasso	NB	SVM-L	SVM-P	SVM-RB	XGBTree	Elastic Net	Log Reg
Brier Score	0.11268	0.101706	0.0908498	0.431175	0.0879817	0.0771864	0.0809697	0.0804478	0.0856465	0.10379
Accuracy	0.845714	0.87369	0.886607	0.56619	0.87994	0.859524	0.88619	0.88619	0.87994	0.84619
Kappa	0.687978	0.747071	0.772238	0.188549	0.757528	0.715863	0.772121	0.771886	0.75945	0.692422
AUROC Curve	0.91131	0.94375	0.958036	0.953274	0.963393	0.96875	0.94375	0.96131	0.963393	0.944345
Sensitivity	0.8875	0.85	0.9	0.198611	0.9125	0.9	0.875	0.875	0.875	0.8375
Specificity	0.797619	0.9	0.871429	1	0.842857	0.814286	0.9	0.9	0.885714	0.857143
Held-out Test Performance
	DT	RF	Lasso	NB	SVM-L	SVM-P	SVM-RB	XGBTree	Elastic Net	Log Reg
Brier Score	0.397274	0.293777	0.319604	0.432432	0.366011	0.34022	0.31486	0.345893	0.34612	0.31486
Accuracy	0.567568	0.486486	0.567568	0.567568	0.486486	0.567568	0.540541	0.540541	0.540541	0.540541
Kappa	0.189041	0.00846262	0.156695	0.0198675	0.0276625	0.204301	0.130014	0.112835	0.112835	0.130014
AUROC Curve	0.590909	0.613636	0.572727	0.59697	0.569697	0.584848	0.718182	0.590909	0.578788	0.718182
Sensitivity	0.8	0.6	0.666667	0.2	0.666667	0.866667	0.733333	0.666667	0.666667	0.733333
Specificity	0.409091	0.409091	0.5	0.818182	0.363636	0.363636	0.409091	0.454545	0.454545	0.409091
LR (p-value threshold = 0.00005, F test)
No features selected.
LR (p-value threshold = 0.00005, chi-squared)(allele features factored) (40 features)
10-Fold CV Mean Training Performance
	DT	RF	Lasso	NB	SVM-L	SVM-P	SVM-RB	XGBTree	Elastic Net	Log Reg
Brier Score	0.124672	0.100272	0.0908499	0.351002	0.088612	0.0773118	0.0812203	0.0804478	0.085712	0.10379
Accuracy	0.826131	0.87369	0.886607	0.639167	0.87994	0.86619	0.88619	0.88619	0.87994	0.84619
Kappa	0.65047	0.747528	0.772238	0.317404	0.757528	0.729858	0.772121	0.771886	0.758963	0.692422
AUROC Curve	0.901786	0.941667	0.958036	0.95	0.966071	0.96875	0.941964	0.96131	0.963393	0.944345
Sensitivity	0.8375	0.85	0.9	0.333333	0.9125	0.8875	0.875	0.875	0.8875	0.8375
Specificity	0.811905	0.9	0.871429	1	0.842857	0.842857	0.9	0.9	0.871429	0.857143
Held-out Test Performance
	DT	RF	Lasso	NB	SVM-L	SVM-P	SVM-RB	XGBTree	Elastic Net	Log Reg
Brier Score	0.42642	0.283775	0.319604	0.45895	0.365488	0.341238	0.314528	0.345893	0.346129	0.314528
Accuracy	0.540541	0.540541	0.567568	0.540541	0.486486	0.540541	0.540541	0.540541	0.540541	0.540541
Kappa	0.130014	0.112835	0.156695	-0.0294599	0.0276625	0.16245	0.130014	0.112835	0.112835	0.130014
AUROC Curve	0.575758	0.636364	0.572727	0.578788	0.590909	0.581818	0.718182	0.590909	0.578788	0.718182
Sensitivity	0.733333	0.666667	0.666667	0.2	0.666667	0.866667	0.733333	0.666667	0.666667	0.733333
Specificity	0.409091	0.454545	0.5	0.772727	0.363636	0.318182	0.409091	0.454545	0.454545	0.409091
LR (p-value threshold = 0.00005, F test)(allele features factored)
No features selected.
LR (p-value threshold = 0.00001, chi-squared) (4 features)
10-Fold CV Mean Training Performance
	DT	RF	Lasso	NB	SVM-L	SVM-P	SVM-RB	XGBTree	Elastic Net	Log Reg
Brier Score	0.202935	0.24805	0.205862	0.298129	0.227178	0.207166	0.211157	0.204968	0.204893	0.206289
Accuracy	0.66506	0.658393	0.66506	0.638393	0.631726	0.66506	0.638393	0.66506	0.66506	0.66506
Kappa	0.341251	0.328688	0.342171	0.22486	0.267818	0.342171	0.281302	0.342171	0.342171	0.342171
AUROC Curve	0.714286	0.707143	0.716071	0.716071	0.674504	0.716071	0.716071	0.716071	0.716071	0.716071
Sensitivity	0.563889	0.551389	0.551389	0.9875	0.588889	0.551389	0.588889	0.551389	0.551389	0.551389
Specificity	0.783333	0.783333	0.797619	0.228571	0.683333	0.797619	0.697619	0.797619	0.797619	0.797619
Held-out Test Performance
	DT	RF	Lasso	NB	SVM-L	SVM-P	SVM-RB	XGBTree	Elastic Net	Log Reg
Brier Score	0.311042	0.430765	0.328809	0.522709	0.274436	0.317047	0.309135	0.332982	0.322989	0.309135
Accuracy	0.486486	0.459459	0.459459	0.405405	0.486486	0.459459	0.459459	0.459459	0.459459	0.459459
Kappa	-0.053973	-0.121212	-0.121212	-0.0356234	-0.053973	-0.121212	-0.121212	-0.121212	-0.121212	-0.121212
AUROC Curve	0.481818	0.466667	0.436364	0.436364	0.472727	0.436364	0.436364	0.436364	0.436364	0.436364
Sensitivity	0.4	0.333333	0.333333	0.866667	0.4	0.333333	0.333333	0.333333	0.333333	0.333333
Specificity	0.545455	0.545455	0.545455	0.0909091	0.545455	0.545455	0.545455	0.545455	0.545455	0.545455
LR (p-value threshold = 0.00001, F test)
No features selected.
LR (p-value threshold = 0.00001, chi-squared)(allele features factored) (4 features)
10-Fold CV Mean Training Performance
	DT	RF	Lasso	NB	SVM-L	SVM-P	SVM-RB	XGBTree	Elastic Net	Log Reg
Brier Score	0.202935	0.246826	0.205862	0.25006	0.228455	0.207355	0.209349	0.204968	0.205061	0.206289
Accuracy	0.66506	0.631726	0.66506	0.638393	0.631726	0.66506	0.66506	0.66506	0.66506	0.66506
Kappa	0.341251	0.267818	0.342171	0.22486	0.267818	0.342171	0.342171	0.342171	0.342171	0.342171
AUROC Curve	0.714286	0.707143	0.716071	0.716071	0.667361	0.716071	0.716071	0.716071	0.716071	0.716071
Sensitivity	0.563889	0.588889	0.551389	0.9875	0.588889	0.551389	0.551389	0.551389	0.551389	0.551389
Specificity	0.783333	0.683333	0.797619	0.228571	0.683333	0.797619	0.797619	0.797619	0.797619	0.797619
Held-out Test Performance
	DT	RF	Lasso	NB	SVM-L	SVM-P	SVM-RB	XGBTree	Elastic Net	Log Reg
Brier Score	0.311042	0.432356	0.328809	0.45556	0.274436	0.320081	0.321885	0.332982	0.324312	0.321885
Accuracy	0.486486	0.459459	0.459459	0.405405	0.486486	0.459459	0.459459	0.459459	0.459459	0.459459
Kappa	-0.053973	-0.121212	-0.121212	-0.0356234	-0.053973	-0.121212	-0.121212	-0.121212	-0.121212	-0.121212
AUROC Curve	0.481818	0.466667	0.436364	0.436364	0.472727	0.436364	0.436364	0.436364	0.436364	0.436364
Sensitivity	0.4	0.333333	0.333333	0.866667	0.4	0.333333	0.333333	0.333333	0.333333	0.333333
Specificity	0.545455	0.545455	0.545455	0.0909091	0.545455	0.545455	0.545455	0.545455	0.545455	0.545455
LR (p-value threshold = 0.00001, F test)(allele features factored)
No features selected.
DT-VI_1000_1 (accuracy = majority class, variable importance score threshold = 0) (4,078 features)
10-Fold CV Mean Training Performance
	DT	RF	Lasso	NB	SVM-L	SVM-P	SVM-RB	XGBTree	Elastic Net	Log Reg
Brier Score	0.222779	0.144203	0.120997	0.0133333	0.00909776	0.00909776	0.248889	0.156191	0.0196989	0.488842
Accuracy	0.673333	0.973333	0.826667	0.986667	0.986667	0.986667	0.533333	0.766667	0.98	0.506667
Kappa	0.355702	0.9457	0.648549	0.973451	0.973212	0.973212	0	0.528581	0.959699	0.0124372
AUROC Curve	0.69375	1	0.916071	1	1	1	0.5	0.869643	1	0.491071
Sensitivity	0.5625	1	0.8625	0.975	0.9875	0.9875	1	0.8125	0.9875	0.5125
Specificity	0.8	0.942857	0.785714	1	0.985714	0.985714	0	0.714286	0.971429	0.5
Held-out Test Performance
	DT	RF	Lasso	NB	SVM-L	SVM-P	SVM-RB	XGBTree	Elastic Net	Log Reg
Brier Score	0.292042	0.248388	0.259372	0.501854	0.341309	0.341309	0.2556	0.259853	0.323826	0.2556
Accuracy	0.45946	0.567568	0.621622	0.486486	0.513514	0.513514	0.432432	0.594595	0.513514	0.432432
Kappa	-0.101191	0.156695	0.251445	-0.00860832	0.0512821	0.0512821	0	0.180207	0.0646067	0
AUROC Curve	0.449405	0.58631	0.693452	0.526786	0.508929	0.508929	0.5	0.681548	0.60119	0.5
Sensitivity	0.375	0.6875	0.6875	0.5625	0.625	0.625	1	0.5625	0.6875	1
Specificity	0.52381	0.476191	0.571429	0.428571	0.428571	0.428571	0	0.619048	0.380952	0
RF-VI_1000_1 (accuracy = majority class, variable importance score threshold = 0) (246,321 features)
The number of features was too large for the ML analysis.
lasso-VI_1000_1 (accuracy = majority class, variable importance score threshold = 0) (209,136 features)
The number of features was too large for the ML analysis.
NB-VI_1000_1 (accuracy = majority class, variable importance score threshold = 0) (13,269 features)
10-Fold CV Mean Training Performance
	DT	RF	Lasso	NB	SVM-L	SVM-P	SVM-RB	XGBTree	Elastic Net	Log Reg
Brier Score	0.277867	0.23859	0.225795	0.286679	0.252092	0.250595	0.248889	0.242163	0.223585	0.544591
Accuracy	0.533333	0.62	0.666667	0.713333	0.573333	0.566667	0.533333	0.586667	0.64	0.453333
Kappa	0.0602065	0.214104	0.323937	0.438585	0.117915	0.107095	0	0.163536	0.268445	-0.0940619
AUROC Curve	0.522321	0.672321	0.691071	0.871429	0.626786	0.635714	0.5	0.653571	0.682143	0.441964
Sensitivity	0.5875	0.825	0.7375	0.5875	0.8	0.775	1	0.6625	0.7375	0.4625
Specificity	0.471429	0.385714	0.585714	0.857143	0.314286	0.328571	0	0.5	0.528571	0.442857
Held-out Test Performance
	DT	RF	Lasso	NB	SVM-L	SVM-P	SVM-RB	XGBTree	Elastic Net	Log Reg
Brier Score	0.277718	0.241932	0.270599	0.491756	0.243232	0.238681	0.2556	0.271623	0.227294	0.2556
Accuracy	0.45946	0.594595	0.54054	0.513514	0.567568	0.621622	0.432432	0.54054	0.621622	0.432432
Kappa	-0.117825	0.236589	0.110325	-0.0373832	0.156695	0.272472	0	0.110325	0.262108	0
AUROC Curve	0.447917	0.744048	0.598214	0.550595	0.604167	0.630952	0.5	0.610119	0.738095	0.5
Sensitivity	0.3125	0.875	0.6875	0.25	0.6875	0.8125	1	0.6875	0.75	1
Specificity	0.571429	0.380952	0.428571	0.714286	0.476191	0.476191	0	0.428571	0.52381	0
SVM-L-VI_1000_1 (accuracy = majority class, variable importance score threshold = 0) (145,498 features)
The number of features was too large for the ML analysis.
XGBT-VI_1000_1 (accuracy = majority class, variable importance score threshold = 0) (55,083 features)
The number of features was too large for the ML analysis.
DT-VI_1000_1 (accuracy = majority class, variable importance score threshold = 0)(allele features factored) (4,183 features)
10-Fold CV Mean Training Performance
	DT	RF	Lasso	NB	SVM-L	SVM-P	SVM-RB	XGBTree	Elastic Net	Log Reg
Brier Score	0.202602	0.141601	0.115957	0.00666667	0.0101155	0.0101155	0.248889	0.129343	0.0258504	0.476982
Accuracy	0.693333	0.953333	0.826667	0.993333	0.986667	0.986667	0.533333	0.82	0.973333	0.52
Kappa	0.392893	0.905642	0.65129	0.986726	0.973212	0.973212	0	0.633827	0.946185	0.0408653
AUROC Curve	0.776786	0.994643	0.916071	1	1	1	0.5	0.901786	0.998214	0.533929
Sensitivity	0.6125	0.975	0.85	0.9875	0.9875	0.9875	1	0.9	0.9875	0.5125
Specificity	0.785714	0.928571	0.8	1	0.985714	0.985714	0	0.728571	0.957143	0.528571
Held-out Test Performance
	DT	RF	Lasso	NB	SVM-L	SVM-P	SVM-RB	XGBTree	Elastic Net	Log Reg
Brier Score	0.303288	0.24267	0.25707	0.351351	0.265314	0.265314	0.2556	0.207437	0.261288	0.2556
Accuracy	0.45946	0.648649	0.702703	0.648649	0.594595	0.594595	0.432432	0.72973	0.675676	0.432432
Kappa	-0.101191	0.3099	0.398818	0.289513	0.19214	0.19214	0	0.465318	0.339286	0
AUROC Curve	0.427083	0.659226	0.684524	0.641369	0.657738	0.657738	0.5	0.75	0.666667	0.5
Sensitivity	0.375	0.75	0.6875	0.625	0.625	0.625	1	0.8125	0.625	1
Specificity	0.52381	0.571429	0.714286	0.666667	0.571429	0.571429	0	0.666667	0.714286	0
RF-VI_1000_1 (accuracy = majority class, variable importance score threshold = 75)(allele features factored) (21,044 features)
The number of features was too large for the ML analysis.
RF-VI_1000_1 (accuracy = 60%, variable importance score threshold = 50)(allele features factored) (1,140 features)
10-Fold CV Mean Training Performance
	DT	RF	Lasso	NB	SVM-L	SVM-P	SVM-RB	XGBTree	Elastic Net	Log Reg
Brier Score	0.24798	0.226399	0.211834	0.338935	0.246765	0.241506	0.248889	0.195126	0.201886	0.449832
Accuracy	0.646667	0.64	0.68	0.653333	0.586667	0.62	0.533333	0.693333	0.686667	0.54
Kappa	0.295446	0.262403	0.350019	0.30221	0.148955	0.218512	0	0.377036	0.362269	0.0758767
AUROC Curve	0.634821	0.700893	0.730357	0.728571	0.6	0.630357	0.583929	0.769643	0.753571	0.532143
Sensitivity	0.6	0.775	0.775	0.6875	0.775	0.8125	1	0.775	0.7875	0.5625
Specificity	0.7	0.485714	0.571429	0.614286	0.371429	0.4	0	0.6	0.571429	0.514286
Held-out Test Performance
	DT	RF	Lasso	NB	SVM-L	SVM-P	SVM-RB	XGBTree	Elastic Net	Log Reg
Brier Score	0.246847	0.244722	0.262838	0.451039	0.250646	0.252463	0.255613	0.299933	0.282572	0.255613
Accuracy	0.594595	0.594595	0.540541	0.540541	0.486486	0.459459	0.432432	0.486486	0.567568	0.432432
Kappa	0.155251	0.19214	0.0569715	0.042618	0.0330124	0.0414508	0	-0.0384047	0.10574	0
AUROC Curve	0.549107	0.614583	0.622024	0.514881	0.535714	0.556548	0.392857	0.592262	0.589286	0.392857
Sensitivity	0.4375	0.625	0.4375	0.375	0.75	1	1	0.4375	0.4375	1
Specificity	0.714286	0.571429	0.619048	0.666667	0.285714	0.0476191	0	0.52381	0.666667	0
lasso-VI_1000_1 (accuracy = majority class, variable importance score threshold = 75)(allele features factored) (17,749 features)
The number of features was too large for the ML analysis.
lasso-VI_1000_1 (accuracy = 60%, variable importance score threshold = 50)(allele features factored) (3,238 features)
10-Fold CV Mean Training Performance
	DT	RF	Lasso	NB	SVM-L	SVM-P	SVM-RB	XGBTree	Elastic Net
Brier Score	0.28332	0.244816	0.250499	0.533333	0.260856	0.258758	0.248889	0.294118	0.250499
Accuracy	0.44	0.56	0.526667	0.466667	0.466667	0.486667	0.533333	0.533333	0.526667
Kappa	-0.12558	0.0666745	-0.0132076	0	-0.103181	-0.0817891	0	0.0575604	-0.0132076
AUROC Curve	0.447321	0.607143	0.425	0.496429	0.466071	0.455357	0.5	0.492857	0.425
Sensitivity	0.475	0.9375	0.9875	0	0.7	0.85	1	0.6	0.9875
Specificity	0.4	0.128571	0	1	0.2	0.0714286	0	0.457143	0
Held-out Test Performance
	DT	RF	Lasso	NB	SVM-L	SVM-P	SVM-RB	XGBTree	Elastic Net
Brier Score	0.296216	0.25171	0.255616	0.432432	0.259438	0.255612	0.2556	0.296142	0.255616
Accuracy	0.405405	0.405405	0.432432	0.567568	0.432432	0.432432	0.432432	0.459459	0.432432
Kappa	-0.143258	-0.0682415	0	0	0	0	0	-0.0249308	0
AUROC Curve	0.410714	0.620536	0.5	0.505952	0.360119	0.398809	0.5	0.491071	0.5
Sensitivity	0.5625	0.875	1	0	1	1	1	0.6875	1
Specificity	0.285714	0.0476191	0	1	0	0	0	0.285714	0
NB-VI_1000_1 (accuracy = majority class, variable importance score threshold = 75)(allele features factored) (1,126 features)
10-Fold CV Mean Training Performance
	DT	RF	Lasso	NB	SVM-L	SVM-P	SVM-RB
Brier Score	0.271	0.208	0.249	0.32	0.185	0.174	0.249
Accuracy	0.533	0.753	0.533	0.68	0.727	0.753	0.533
Kappa	0.0648	0.494	0	0.326	0.449	0.499	0
AUROC Curve	0.521	0.884	0.485	0.759	0.821	0.834	0.5
Sensitivity	0.55	0.888	1	0.988	0.762	0.812	1
Specificity	0.514	0.6	0	0.329	0.686	0.686	0
Held-out Test Performance
	DT	RF	Lasso	NB	SVM-L	SVM-P	SVM-RB
Brier Score	0.268108	0.249835	0.255616	0.59242	0.325132	0.357589	0.2556
Accuracy	0.45946	0.54054	0.432432	0.405405	0.513514	0.432432	0.432432
Kappa	-0.101191	0.134801	0	-0.0682415	0.0512821	-0.200927	0
AUROC Curve	0.449405	0.571429	0.535714	0.514881	0.592262	0.488095	0.372024
Sensitivity	0.375	0.8125	1	0.875	0.625	0.1875	1
Specificity	0.52381	0.333333	0	0.0476191	0.428571	0.619048	0
SVM-L-VI_1000_1 (accuracy = majority class, variable importance score threshold = 75)(allele features factored) (3,596 features)
10-Fold CV Mean Training Performance
	DT	RF	Lasso	NB	SVM-L	SVM-P	SVM-RB	XGBTree	Elastic Net
Brier Score	0.248267	0.235557	0.251197	0.533333	0.188749	0.188749	0.248889	0.307867	0.216296
Accuracy	0.58	0.626667	0.533333	0.466667	0.733333	0.733333	0.533333	0.486667	0.68
Kappa	0.161506	0.233675	0	-0.00169491	0.462708	0.462708	0	-0.0301352	0.353202
AUROC Curve	0.58125	0.666071	0.435714	0.720536	0.810714	0.810714	0.5	0.446429	0.760714
Sensitivity	0.5625	0.7875	1	0.0125	0.775	0.775	1	0.525	0.725
Specificity	0.6	0.442857	0	0.985714	0.685714	0.685714	0	0.442857	0.628571
Held-out Test Performance
	DT	RF	Lasso	NB	SVM-L	SVM-P	SVM-RB	XGBTree	Elastic Net
Brier Score	0.274595	0.241239	0.255616	0.432432	0.234813	0.234813	0.2556	0.266956	0.26847
Accuracy	0.513514	0.621622	0.432432	0.567568	0.594595	0.594595	0.432432	0.594595	0.594595
Kappa	0.0646067	0.272472	0	0	0.225941	0.225941	0	0.20373	0.20373
AUROC Curve	0.517857	0.69494	0.5	0.505952	0.708333	0.708333	0.5	0.580357	0.681548
Sensitivity	0.6875	0.8125	1	0	0.8125	0.8125	1	0.6875	0.6875
Specificity	0.380952	0.476191	0	1	0.428571	0.428571	0	0.52381	0.52381
XGBT-VI_1000_1 (accuracy = majority class, variable importance score threshold = 75)(allele features factored) (210 features)
10-Fold CV Mean Training Performance
	DT	RF	Lasso	NB	SVM-L	SVM-P	SVM-RB	XGBTree	Elastic Net	Log Reg
Brier Score	0.209311	0.142753	0.1389	0.049777	0.0221245	0.0114626	0.0144888	0.135242	0.0281337	0.416167
Accuracy	0.666667	0.913333	0.793333	0.946667	0.973333	0.986667	0.973333	0.793333	0.953333	0.58
Kappa	0.336718	0.823798	0.583218	0.894034	0.946185	0.973212	0.946424	0.581436	0.90564	0.154272
AUROC Curve	0.727679	0.96875	0.883929	0.996429	0.998214	1	1	0.889286	0.996429	0.600893
Sensitivity	0.625	0.95	0.8375	0.9125	0.9875	0.9875	0.975	0.8375	0.975	0.625
Specificity	0.714286	0.871429	0.742857	0.985714	0.957143	0.985714	0.971429	0.742857	0.928571	0.528571
Held-out Test Performance
	DT	RF	Lasso	NB	SVM-L	SVM-P	SVM-RB	XGBTree	Elastic Net	Log Reg
Brier Score	0.362243	0.263149	0.42365	0.448981	0.398875	0.368444	0.386256	0.383012	0.400712	0.386256
Accuracy	0.378378	0.432432	0.459459	0.540541	0.486486	0.486486	0.513514	0.45946	0.540541	0.513514
Kappa	-0.295282	-0.0990099	-0.0693642	-0.00318979	-0.053973	-0.0384047	0.0234604	-0.101191	0.070901	0.0234604
AUROC Curve	0.355655	0.501488	0.47619	0.470238	0.446429	0.482143	0.473214	0.505952	0.46131	0.473214
Sensitivity	0.1875	0.5625	0.5	0.1875	0.375	0.4375	0.5	0.375	0.5	0.5
Specificity	0.52381	0.333333	0.428571	0.809524	0.571429	0.52381	0.52381	0.52381	0.571429	0.52381
CMI-20, DT-VI_500_10 (accuracy = majority class) (1,519 features)
10-Fold CV Mean Training Performance
	DT	RF	Lasso	NB	SVM-L	SVM-P	SVM-RB	XGBTree	Elastic Net	Log Reg
Brier Score	0.258933	0.117554	0.129126	0.02	0.00471736	0.00269019	0.248889	0.134814	0.00694631	0.463243
Accuracy	0.5	0.973333	0.793333	0.98	0.993333	1	0.533333	0.82	0.993333	0.533333
Kappa	-0.0103394	0.946179	0.583202	0.960177	0.986486	1	0	0.636005	0.986486	0.062032
AUROC Curve	0.508929	1	0.917857	1	1	1	0.900893	0.892857	1	0.517857
Sensitivity	0.575	0.975	0.825	0.9625	1	1	1	0.85	1	0.5625
Specificity	0.414286	0.971429	0.757143	1	0.985714	1	0	0.785714	0.985714	0.5
Held-out Test Performance
	DT	RF	Lasso	NB	SVM-L	SVM-P	SVM-RB	XGBTree	Elastic Net	Log Reg
Brier Score	0.264865	0.232061	0.265286	0.459361	0.23894	0.239834	0.255597	0.286749	0.232797	0.255597
Accuracy	0.540541	0.72973	0.675676	0.540541	0.648649	0.675676	0.432432	0.648649	0.648649	0.432432
Kappa	0.042618	0.457478	0.348974	-0.00318979	0.289513	0.348974	0	0.319661	0.289513	0
AUROC Curve	0.522321	0.691964	0.669643	0.611607	0.684524	0.672619	0.279762	0.607143	0.72619	0.279762
Sensitivity	0.375	0.75	0.6875	0.1875	0.625	0.6875	1	0.8125	0.625	1
Specificity	0.666667	0.714286	0.666667	0.809524	0.666667	0.666667	0	0.52381	0.666667	0
CMI-20, DT-VI_250_10 (accuracy = majority class) (2,247 features)
10-Fold CV Mean Training Performance
	DT	RF	Lasso	NB	SVM-L	SVM-P	SVM-RB	XGBTree	Elastic Net	Log Reg
Brier Score	0.240898	0.119315	0.137326	0.0593051	0.00439433	0.00136939	0.248889	0.124733	0.0114706	0.487902
Accuracy	0.606667	0.973333	0.786667	0.94	0.993333	1	0.533333	0.813333	0.986667	0.513333
Kappa	0.215191	0.946179	0.570196	0.880997	0.986486	1	0	0.62203	0.973212	0.0234052
AUROC Curve	0.617857	0.997321	0.896429	1	1	1	0.538393	0.908929	1	0.532143
Sensitivity	0.6125	0.975	0.8125	0.8875	1	1	1	0.85	0.9875	0.5375
Specificity	0.6	0.971429	0.757143	1	0.985714	1	0	0.771429	0.985714	0.485714
Held-out Test Performance
	DT	RF	Lasso	NB	SVM-L	SVM-P	SVM-RB	XGBTree	Elastic Net	Log Reg
Brier Score	0.284745	0.244973	0.304179	0.459459	0.288836	0.273238	0.2556	0.279542	0.274491	0.2556
Accuracy	0.621622	0.540541	0.594595	0.540541	0.513514	0.594595	0.432432	0.648649	0.594595	0.432432
Kappa	0.251445	0.070901	0.180207	-0.0194489	0.0512821	0.180207	0	0.319661	0.180207	0
AUROC Curve	0.619048	0.614583	0.622024	0.56994	0.589286	0.642857	0.443452	0.64881	0.645833	0.443452
Sensitivity	0.6875	0.5	0.5625	0.125	0.625	0.5625	1	0.8125	0.5625	1
Specificity	0.571429	0.571429	0.619048	0.857143	0.428571	0.619048	0	0.52381	0.619048	0
CMI-20, DT-VI_100_10 (accuracy = majority class) (4,897 features)
10-Fold CV Mean Training Performance
	DT	RF	Lasso	NB	SVM-L	SVM-P	SVM-RB	XGBTree	Elastic Net	Log Reg
Brier Score	0.250133	0.131116	0.194069	0.02	0.00477265	0.00115566	0.248889	0.167276	0.0213909	0.48374
Accuracy	0.573333	0.973333	0.693333	0.98	0.993333	1	0.533333	0.766667	0.973333	0.513333
Kappa	0.14736	0.946179	0.379472	0.960177	0.986486	1	0	0.526126	0.946179	0.0304752
AUROC Curve	0.571429	1	0.808929	1	1	1	0.5	0.833929	1	0.514286
Sensitivity	0.575	0.975	0.75	0.9625	1	1	1	0.8375	0.975	0.475
Specificity	0.571429	0.971429	0.628571	1	0.985714	1	0	0.685714	0.971429	0.557143
Held-out Test Performance
	DT	RF	Lasso	NB	SVM-L	SVM-P	SVM-RB	XGBTree	Elastic Net	Log Reg
Brier Score	0.237838	0.23853	0.286579	0.405405	0.26927	0.257811	0.2556	0.241135	0.258522	0.2556
Accuracy	0.567568	0.648649	0.621622	0.594595	0.567568	0.594595	0.432432	0.702703	0.648649	0.432432
Kappa	0.0778816	0.299854	0.229167	0.114833	0.144509	0.19214	0	0.424328	0.299854	0
AUROC Curve	0.552083	0.669643	0.645833	0.572917	0.627976	0.654762	0.5	0.732143	0.6875	0.5
Sensitivity	0.3125	0.6875	0.5625	0.25	0.625	0.625	1	0.875	0.6875	1
Specificity	0.761905	0.619048	0.666667	0.857143	0.52381	0.571429	0	0.571429	0.619048	0
CMI-20, DT-VI_50_10 (accuracy = majority class) (8,145 features)
10-Fold CV Mean Training Performance
	DT	RF	Lasso	NB	SVM-L	SVM-P	SVM-RB	XGBTree	Elastic Net	Log Reg
Brier Score	0.2398	0.140564	0.217585	0.0133333	0.00700479	0.00275245	0.248889	0.180984	0.0301827	0.476198
Accuracy	0.626667	0.98	0.626667	0.986667	0.993333	1	0.533333	0.713333	0.96	0.52
Kappa	0.248509	0.959214	0.242614	0.973451	0.986486	1	0	0.423461	0.91963	0.0504466
AUROC Curve	0.619643	1	0.732143	1	1	1	0.5	0.828571	0.998214	0.514286
Sensitivity	0.6625	1	0.7125	0.975	1	1	1	0.75	0.95	0.4625
Specificity	0.585714	0.957143	0.528571	1	0.985714	1	0	0.671429	0.971429	0.585714
Held-out Test Performance
	DT	RF	Lasso	NB	SVM-L	SVM-P	SVM-RB	XGBTree	Elastic Net	Log Reg
Brier Score	0.256216	0.238863	0.254722	0.432398	0.264637	0.250768	0.2556	0.21863	0.253956	0.2556
Accuracy	0.540541	0.621622	0.621622	0.567568	0.594595	0.567568	0.432432	0.72973	0.675676	0.432432
Kappa	0.084425	0.272472	0.229167	0.0778816	0.214993	0.131965	0	0.472934	0.358382	0
AUROC Curve	0.537202	0.678571	0.660714	0.574405	0.630952	0.645833	0.5	0.755952	0.693452	0.5
Sensitivity	0.5625	0.8125	0.5625	0.3125	0.75	0.5625	1	0.875	0.75	1
Specificity	0.52381	0.476191	0.666667	0.761905	0.476191	0.571429	0	0.619048	0.619048	0
CMI-20, DT-VI_50_10 (accuracy = 60%) (7,473 features)
10-Fold CV Mean Training Performance
	DT	RF	Lasso	NB	SVM-L	SVM-P	SVM-RB	XGBTree	Elastic Net	Log Reg
Brier Score	0.236	0.141405	0.217612	0.0133333	0.00596683	0.00209623	0.248889	0.179339	0.030756	0.53527
Accuracy	0.62	0.973333	0.666667	0.986667	0.993333	1	0.533333	0.746667	0.973333	0.453333
Kappa	0.247536	0.946179	0.326094	0.973451	0.986486	1	0	0.487373	0.946179	-0.0959924
AUROC Curve	0.63125	1	0.778571	1	1	1	0.5	0.819643	0.998214	0.475893
Sensitivity	0.55	0.975	0.7125	0.975	1	1	1	0.8125	0.975	0.475
Specificity	0.7	0.971429	0.614286	1	0.985714	1	0	0.671429	0.971429	0.428571
Held-out Test Performance
	DT	RF	Lasso	NB	SVM-L	SVM-P	SVM-RB	XGBTree	Elastic Net	Log Reg
Brier Score	0.230292	0.247323	0.305095	0.40554	0.274458	0.261021	0.2556	0.274608	0.255678	0.2556
Accuracy	0.567568	0.540541	0.621622	0.594595	0.567568	0.567568	0.432432	0.594595	0.675676	0.432432
Kappa	0.144509	0.097561	0.229167	0.128728	0.156695	0.131965	0	0.236589	0.348974	0
AUROC Curve	0.622024	0.619048	0.642857	0.583333	0.616071	0.627976	0.5	0.666667	0.693452	0.5
Sensitivity	0.625	0.625	0.5625	0.3125	0.6875	0.5625	1	0.875	0.6875	1
Specificity	0.52381	0.47619	0.666667	0.809524	0.476191	0.571429	0	0.380952	0.666667	0
CMI-20, DT-VI_50_10 (accuracy = 65%) (5,134 features)
10-Fold CV Mean Training Performance
	DT	RF	Lasso	NB	SVM-L	SVM-P	SVM-RB	XGBTree	Elastic Net	Log Reg
Brier Score	0.24023	0.129513	0.192522	0.0133333	0.00593542	0.00151267	0.248889	0.167542	0.0216508	0.424216
Accuracy	0.566667	0.986667	0.726667	0.986667	0.986667	1	0.533333	0.76	0.973333	0.573333
Kappa	0.124869	0.972727	0.447786	0.973451	0.972727	1	0	0.512345	0.946179	0.148489
AUROC Curve	0.6	1	0.825	1	1	1	0.5	0.839286	1	0.561607
Sensitivity	0.6375	1	0.775	0.975	1	1	1	0.8375	0.975	0.5625
Specificity	0.485714	0.971429	0.671429	1	0.971429	1	0	0.671429	0.971429	0.585714
Held-out Test Performance
	DT	RF	Lasso	NB	SVM-L	SVM-P	SVM-RB	XGBTree	Elastic Net	Log Reg
Brier Score	0.283243	0.242957	0.311743	0.405405	0.246705	0.234987	0.2556	0.266779	0.246851	0.2556
Accuracy	0.540541	0.675676	0.621622	0.594595	0.594595	0.648649	0.432432	0.648649	0.675676	0.432432
Kappa	0.097561	0.367521	0.229167	0.114833	0.214993	0.289513	0	0.3099	0.358382	0
AUROC Curve	0.529762	0.66369	0.636905	0.565476	0.696429	0.705357	0.5	0.669643	0.690476	0.5
Sensitivity	0.625	0.8125	0.5625	0.25	0.75	0.625	1	0.75	0.75	1
Specificity	0.47619	0.571429	0.666667	0.857143	0.476191	0.666667	0	0.571429	0.619048	0
CMI-20, DT-VI_50_10 (accuracy = 70%) (1,454 features)
10-Fold CV Mean Training Performance
	DT	RF	Lasso	NB	SVM-L	SVM-P	SVM-RB	XGBTree	Elastic Net	Log Reg
Brier Score	0.229822	0.118327	0.130744	0.0600048	0.0058758	0.00309223	0.248889	0.129277	0.0102697	0.467442
Accuracy	0.66	0.966667	0.806667	0.94	0.986667	0.993333	0.533333	0.806667	0.993333	0.533333
Kappa	0.322405	0.932667	0.611888	0.880764	0.972727	0.986486	0	0.608293	0.986486	0.0592559
AUROC Curve	0.686607	0.996429	0.9	1	1	1	0.908929	0.928571	1	0.53125
Sensitivity	0.625	0.975	0.8125	0.8875	1	1	1	0.85	1	0.575
Specificity	0.7	0.957143	0.8	1	0.971429	0.985714	0	0.757143	0.985714	0.485714
Held-out Test Performance
	DT	RF	Lasso	NB	SVM-L	SVM-P	SVM-RB	XGBTree	Elastic Net	Log Reg
Brier Score	0.264655	0.242043	0.268321	0.459459	0.301835	0.290387	0.255597	0.244171	0.300723	0.255597
Accuracy	0.540541	0.594595	0.648649	0.540541	0.594595	0.594595	0.432432	0.72973	0.540541	0.432432
Kappa	0.070901	0.19214	0.289513	-0.0362438	0.20373	0.180207	0	0.465318	0.070901	0
AUROC Curve	0.549107	0.638393	0.681548	0.528274	0.595238	0.60119	0.413691	0.702381	0.610119	0.413691
Sensitivity	0.5	0.625	0.625	0.0625	0.6875	0.5625	1	0.8125	0.5	1
Specificity	0.571429	0.571429	0.666667	0.904762	0.52381	0.619048	0	0.666667	0.571429	0
CMI-20, DT-VI_50_10 (accuracy = 75%) (162 features)
10-Fold CV Mean Training Performance
	DT	RF	Lasso	NB	SVM-L	SVM-P	SVM-RB	XGBTree	Elastic Net	Log Reg
Brier Score	0.179379	0.110172	0.0557442	0.0667034	0.0121392	0.00860026	0.0280939	0.0631106	0.00981792	0.448148
Accuracy	0.72	0.953333	0.933333	0.926667	0.98	1	0.96	0.926667	0.993333	0.546667
Kappa	0.442267	0.906364	0.865802	0.853019	0.960177	1	0.92035	0.851793	0.986486	0.0944058
AUROC Curve	0.808929	0.991071	0.985714	0.969643	1	1	0.996429	0.983929	1	0.532143
Sensitivity	0.6875	0.95	0.9375	0.9125	0.9625	1	0.9375	0.9375	1	0.55
Specificity	0.757143	0.957143	0.928571	0.942857	1	1	0.985714	0.914286	0.985714	0.542857
Held-out Test Performance
	DT	RF	Lasso	NB	SVM-L	SVM-P	SVM-RB	XGBTree	Elastic Net	Log Reg
Brier Score	0.285952	0.236321	0.3757	0.397732	0.351773	0.337081	0.293257	0.362273	0.332751	0.293257
Accuracy	0.513514	0.621622	0.567568	0.594595	0.567568	0.621622	0.621622	0.594595	0.621622	0.621622
Kappa	0.0901639	0.229167	0.131965	0.155251	0.131965	0.240469	0.205521	0.180207	0.240469	0.205521
AUROC Curve	0.540179	0.645833	0.559524	0.596726	0.5625	0.565476	0.627976	0.511905	0.571429	0.627976
Sensitivity	0.8125	0.5625	0.5625	0.4375	0.5625	0.625	0.4375	0.5625	0.625	0.4375
Specificity	0.285714	0.666667	0.571429	0.714286	0.571429	0.619048	0.761905	0.619048	0.619048	0.761905
CMI-20, DT-VI_50_10 (accuracy = 80%) (149 features)
10-Fold CV Mean Training Performance
	DT	RF	Lasso	NB	SVM-L	SVM-P	SVM-RB	XGBTree	Elastic Net	Log Reg
Brier Score	0.143679	0.145865	0.155175	0.333548	0.162418	0.140779	0.136021	0.13906	0.153652	0.155384
Accuracy	0.793333	0.806667	0.793333	0.666667	0.786667	0.84	0.826667	0.793333	0.786667	0.806667
Kappa	0.578385	0.606326	0.579492	0.296589	0.564249	0.67443	0.647383	0.582229	0.565981	0.608301
AUROC Curve	0.883929	0.880357	0.861607	0.861607	0.859821	0.872321	0.877679	0.888393	0.858036	0.863393
Sensitivity	0.875	0.9	0.8625	1	0.9	0.925	0.9125	0.8375	0.8625	0.8625
Specificity	0.7	0.7	0.714286	0.285714	0.657143	0.742857	0.728571	0.742857	0.7	0.742857
Held-out Test Performance
	DT	RF	Lasso	NB	SVM-L	SVM-P	SVM-RB	XGBTree	Elastic Net	Log Reg
Brier Score	0.4417	0.356832	0.379113	0.474032	0.331433	0.340607	0.370285	0.37523	0.35296	0.370285
Accuracy	0.459459	0.486486	0.486486	0.513514	0.486486	0.486486	0.486486	0.567568	0.486486	0.486486
Kappa	-0.085044	-0.0232897	-0.0384047	0.0775623	-0.0232897	-0.0232897	-0.0232897	0.131965	-0.0384047	-0.0232897
AUROC Curve	0.495536	0.510417	0.519345	0.50744	0.504464	0.513393	0.486607	0.543155	0.519345	0.486607
Sensitivity	0.4375	0.5	0.4375	0.75	0.5	0.5	0.5	0.5625	0.4375	0.5
Specificity	0.47619	0.47619	0.52381	0.333333	0.47619	0.47619	0.47619	0.571429	0.52381	0.47619
CMI-20, DT-VI_50_10 (accuracy = majority class), DT-VI_50_10 (accuracy = 60%) (5,276 features)
10-Fold CV Mean Training Performance
	DT	RF	Lasso	NB	SVM-L	SVM-P	SVM-RB	XGBTree	Elastic Net	Log Reg
Brier Score	0.2392	0.132779	0.20654	0.0170549	0.00702244	0.0016936	0.248889	0.161024	0.0252585	0.438735
Accuracy	0.58	0.986667	0.653333	0.98	0.993333	1	0.533333	0.773333	0.973333	0.56
Kappa	0.165145	0.972727	0.299354	0.960177	0.986486	1	0	0.541188	0.946179	0.115907
AUROC Curve	0.602679	1	0.780357	1	1	1	0.5	0.853571	0.998214	0.5625
Sensitivity	0.5125	1	0.7125	0.9625	1	1	1	0.825	0.975	0.575
Specificity	0.657143	0.971429	0.585714	1	0.985714	1	0	0.714286	0.971429	0.542857
Held-out Test Performance
	DT	RF	Lasso	NB	SVM-L	SVM-P	SVM-RB	XGBTree	Elastic Net	Log Reg
Brier Score	0.277838	0.245254	0.282931	0.40332	0.264899	0.250313	0.2556	0.257345	0.244644	0.2556
Accuracy	0.540541	0.540541	0.621622	0.594595	0.594595	0.648649	0.432432	0.594595	0.648649	0.432432
Kappa	-0.0194489	0.097561	0.229167	0.114833	0.214993	0.267884	0	0.214993	0.299854	0
AUROC Curve	0.494048	0.620536	0.633929	0.571429	0.633929	0.66369	0.5	0.696429	0.699405	0.5
Sensitivity	0.125	0.625	0.5625	0.25	0.75	0.5	1	0.75	0.6875	1
Specificity	0.857143	0.47619	0.666667	0.857143	0.476191	0.761905	0	0.476191	0.619048	0
CMI-20, DT-VI_50_10 (accuracy = majority class), DT-VI_50_10 (accuracy = 60%), DT-VI_50_10 (accuracy = 65%) (2,972 features)
10-Fold CV Mean Training Performance
	DT	RF	Lasso	NB	SVM-L	SVM-P	SVM-RB	XGBTree	Elastic Net	Log Reg
Brier Score	0.267534	0.123677	0.176794	0.04	0.00481745	0.00344739	0.248889	0.14224	0.0187077	0.442073
Accuracy	0.566667	0.973333	0.733333	0.96	0.993333	0.993333	0.533333	0.793333	0.973333	0.553333
Kappa	0.120428	0.946179	0.460071	0.920587	0.986486	0.986486	0	0.578323	0.946179	0.100681
AUROC Curve	0.552679	1	0.8375	1	1	1	0.5	0.896429	1	0.567857
Sensitivity	0.6375	0.975	0.775	0.925	1	1	1	0.9125	0.975	0.6
Specificity	0.485714	0.971429	0.685714	1	0.985714	0.985714	0	0.657143	0.971429	0.5
Held-out Test Performance
	DT	RF	Lasso	NB	SVM-L	SVM-P	SVM-RB	XGBTree	Elastic Net	Log Reg
Brier Score	0.260811	0.243055	0.306097	0.405405	0.271786	0.264215	0.2556	0.292899	0.269534	0.2556
Accuracy	0.567568	0.621622	0.567568	0.594595	0.621622	0.621622	0.432432	0.594595	0.648649	0.432432
Kappa	0.10574	0.262108	0.119048	0.100486	0.262108	0.251445	0	0.236589	0.299854	0
AUROC Curve	0.553571	0.639881	0.625	0.589286	0.633929	0.64881	0.5	0.657738	0.66369	0.5
Sensitivity	0.4375	0.75	0.5	0.1875	0.75	0.6875	1	0.875	0.6875	1
Specificity	0.666667	0.52381	0.619048	0.904762	0.52381	0.571429	0	0.380952	0.619048	0
CMI-20, DT-VI_50_10 (accuracy = majority class), DT-VI_50_10 (accuracy = 60%), DT-VI_50_10 (accuracy = 65%), DT-VI_50_10 (accuracy = 70%) (1,179 features)
10-Fold CV Mean Training Performance
	DT	RF	Lasso	NB	SVM-L	SVM-P	SVM-RB	XGBTree	Elastic Net	Log Reg
Brier Score	0.233349	0.106529	0.101124	0.0533333	0.00375773	0.00169681	0.248889	0.104375	0.0096531	0.393298
Accuracy	0.606667	0.973333	0.853333	0.946667	0.993333	1	0.533333	0.853333	0.986667	0.606667
Kappa	0.214658	0.946179	0.702651	0.894271	0.986486	1	0	0.701918	0.973212	0.216507
AUROC Curve	0.608929	1	0.951786	1	1	1	0.916071	0.939286	1	0.603571
Sensitivity	0.6125	0.975	0.9125	0.9	1	1	1	0.9125	0.9875	0.5625
Specificity	0.6	0.971429	0.785714	1	0.985714	1	0	0.785714	0.985714	0.657143
Held-out Test Performance
	DT	RF	Lasso	NB	SVM-L	SVM-P	SVM-RB	XGBTree	Elastic Net	Log Reg
Brier Score	0.27973	0.242779	0.288033	0.429086	0.296141	0.278541	0.255613	0.261472	0.294409	0.255613
Accuracy	0.378378	0.621622	0.594595	0.567568	0.513514	0.594595	0.432432	0.621622	0.567568	0.432432
Kappa	-0.295282	0.251445	0.180207	0.0482315	0.0375723	0.19214	0	0.272472	0.131965	0
AUROC Curve	0.336309	0.630952	0.660714	0.575893	0.604167	0.627976	0.413691	0.672619	0.622024	0.413691
Sensitivity	0.1875	0.6875	0.5625	0.1875	0.5625	0.625	1	0.8125	0.5625	1
Specificity	0.52381	0.571429	0.619048	0.857143	0.47619	0.571429	0	0.476191	0.571429	0
CMI-20, DT-VI_50_10 (accuracy = majority class), DT-VI_50_10 (accuracy = 60%), DT-VI_50_10 (accuracy = 65%), DT-VI_50_10 (accuracy = 70%), DT-VI_50_10 (accuracy = 75%) (315 features)
10-Fold CV Mean Training Performance
	DT	RF	Lasso	NB	SVM-L	SVM-P	SVM-RB	XGBTree	Elastic Net	Log Reg
Brier Score	0.205704	0.0975087	0.0652771	0.0878485	0.0159616	0.0099299	0.105508	0.0842813	0.0186414	0.379776
Accuracy	0.693333	0.966667	0.906667	0.913333	0.98	0.986667	0.846667	0.873333	0.973333	0.62
Kappa	0.392655	0.932665	0.810791	0.828825	0.959699	0.973212	0.697695	0.743204	0.946185	0.233602
AUROC Curve	0.729464	1	0.973214	0.992857	1	1	0.969643	0.944643	1	0.619643
Sensitivity	0.625	0.975	0.9625	0.8375	0.9875	0.9875	0.7375	0.9375	0.9875	0.6625
Specificity	0.771429	0.957143	0.842857	1	0.971429	0.985714	0.971429	0.8	0.957143	0.571429
Held-out Test Performance
	DT	RF	Lasso	NB	SVM-L	SVM-P	SVM-RB	XGBTree	Elastic Net	Log Reg
Brier Score	0.254925	0.239602	0.322477	0.459186	0.28371	0.286236	0.276524	0.331458	0.277795	0.276524
Accuracy	0.621622	0.648649	0.567568	0.540541	0.567568	0.594595	0.621622	0.594595	0.567568	0.621622
Kappa	0.217523	0.299854	0.156695	-0.00318979	0.119048	0.167916	0.18038	0.214993	0.131965	0.18038
AUROC Curve	0.596726	0.625	0.627976	0.559524	0.678571	0.693452	0.690476	0.607143	0.684524	0.690476
Sensitivity	0.5	0.6875	0.6875	0.1875	0.5	0.5	0.3125	0.75	0.5625	0.3125
Specificity	0.714286	0.619048	0.476191	0.809524	0.619048	0.666667	0.857143	0.476191	0.571429	0.857143
CMI-20, DT-VI_50_10 (accuracy = majority class), DT-VI_50_10 (accuracy = 60%), DT-VI_50_10 (accuracy = 65%), DT-VI_50_10 (accuracy = 70%), DT-VI_50_10 (accuracy = 75%), DT-VI_50_10 (accuracy = 80%)
No features selected.
CMI-20, DT-VI_1000_10 (AUROC = 0.55) (1,146 features)
10-Fold CV Mean Training Performance
	DT	RF	Lasso	NB	SVM-L	SVM-P	SVM-RB	XGBTree	Elastic Net	Log Reg
Brier Score	0.234031	0.117409	0.105725	0.0266666	0.0075943	0.00263954	0.24887	0.0886515	0.00628068	0.411308
Accuracy	0.593333	0.966667	0.833333	0.973333	0.986667	1	0.533333	0.866667	0.993333	0.586667
Kappa	0.195463	0.932665	0.664283	0.946903	0.973212	1	0	0.7309	0.986486	0.169033
AUROC Curve	0.611607	0.996429	0.932143	0.9875	1	1	0.907143	0.9625	1	0.608036
Sensitivity	0.5	0.975	0.8625	0.95	0.9875	1	1	0.8875	1	0.6
Specificity	0.7	0.957143	0.8	1	0.985714	1	0	0.842857	0.985714	0.571429
Held-out Test Performance
	DT	RF	Lasso	NB	SVM-L	SVM-P	SVM-RB	XGBTree	Elastic Net	Log Reg
Brier Score	0.247688	0.227975	0.346815	0.376789	0.231543	0.250773	0.255615	0.255997	0.276053	0.255615
Accuracy	0.540541	0.648649	0.567568	0.621622	0.675676	0.648649	0.432432	0.648649	0.648649	0.432432
Kappa	0.084425	0.289513	0.119048	0.205521	0.348974	0.278861	0	0.319661	0.299854	0
AUROC Curve	0.558036	0.699405	0.58631	0.645833	0.732143	0.696429	0.300595	0.699405	0.690476	0.300595
Sensitivity	0.5625	0.625	0.5	0.4375	0.6875	0.5625	1	0.8125	0.6875	1
Specificity	0.52381	0.666667	0.619048	0.761905	0.666667	0.714286	0	0.52381	0.619048	0
CMI-20, DT-VI_1000_10 (AUROC = 0.65) (643 features)
10-Fold CV Mean Training Performance
	DT	RF	Lasso	NB	SVM-L	SVM-P	SVM-RB	XGBTree	Elastic Net	Log Reg
Brier Score	0.216172	0.11938	0.0740087	0.0526696	0.0068742	0.00633378	0.149889	0.067333	0.00705165	0.526667
Accuracy	0.646667	0.966667	0.9	0.946667	0.993333	0.993333	0.76	0.92	0.993333	0.473333
Kappa	0.299522	0.932672	0.797745	0.893799	0.986486	0.986486	0.533893	0.839025	0.986486	-0.0496086
AUROC Curve	0.676786	0.994643	0.958929	0.972321	1	1	0.971429	0.966071	1	0.466964
Sensitivity	0.5625	0.9875	0.925	0.9125	1	1	0.575	0.9375	1	0.4625
Specificity	0.742857	0.942857	0.871429	0.985714	0.985714	0.985714	0.971429	0.9	0.985714	0.485714
Held-out Test Performance
	DT	RF	Lasso	NB	SVM-L	SVM-P	SVM-RB	XGBTree	Elastic Net	Log Reg
Brier Score	0.251892	0.234183	0.35321	0.371635	0.292479	0.289507	0.253677	0.318947	0.302504	0.253677
Accuracy	0.540541	0.567568	0.513514	0.621622	0.594595	0.594595	0.432432	0.513514	0.594595	0.432432
Kappa	-0.00318979	0.131965	0.00892857	0.193146	0.167916	0.167916	0	0.0375723	0.180207	0
AUROC Curve	0.498512	0.636905	0.592262	0.66369	0.675595	0.66369	0.696429	0.604167	0.636905	0.696429
Sensitivity	0.1875	0.5625	0.4375	0.375	0.5	0.5	1	0.5625	0.5625	1
Specificity	0.809524	0.571429	0.571429	0.809524	0.666667	0.666667	0	0.47619	0.619048	0
CMI-20, DT-VI_1000_10 (Brier Score = 0.3) (1,146 features)
10-Fold CV Mean Training Performance
	DT	RF	Lasso	NB	SVM-L	SVM-P	SVM-RB	XGBTree	Elastic Net	Log Reg
Brier Score	0.227131	0.119519	0.105991	0.0266665	0.00669046	0.002463	0.248872	0.086306	0.0059879	0.411308
Accuracy	0.606667	0.966667	0.833333	0.973333	0.993333	1	0.533333	0.9	0.993333	0.586667
Kappa	0.222957	0.932428	0.664283	0.946903	0.986486	1	0	0.799681	0.986486	0.169033
AUROC Curve	0.633036	0.998214	0.932143	0.9875	1	1	0.908929	0.955357	1	0.608036
Sensitivity	0.5	0.9875	0.8625	0.95	1	1	1	0.8875	1	0.6
Specificity	0.728571	0.942857	0.8	1	0.985714	1	0	0.914286	0.985714	0.571429
Held-out Test Performance
	DT	RF	Lasso	NB	SVM-L	SVM-P	SVM-RB	XGBTree	Elastic Net	Log Reg
Brier Score	0.265706	0.229972	0.345703	0.378328	0.228227	0.247796	0.255615	0.264567	0.274103	0.255615
Accuracy	0.540541	0.675676	0.567568	0.621622	0.675676	0.648649	0.432432	0.648649	0.648649	0.432432
Kappa	0.042618	0.367521	0.119048	0.205521	0.348974	0.278861	0	0.319661	0.299854	0
AUROC Curve	0.511905	0.720238	0.58631	0.651786	0.735119	0.696429	0.306548	0.675595	0.6875	0.306548
Sensitivity	0.375	0.8125	0.5	0.4375	0.6875	0.5625	1	0.8125	0.6875	1
Specificity	0.666667	0.571429	0.619048	0.761905	0.666667	0.714286	0	0.52381	0.619048	0
CMI-20, DT-VI_1000_10 (Brier Score = 0.25) (705 features)
10-Fold CV Mean Training Performance
	DT	RF	Lasso	NB	SVM-L	SVM-P	SVM-RB	XGBTree	Elastic Net	Log Reg
Brier Score	0.212206	0.150799	0.140634	0.103892	0.0211057	0.0154332	0.185951	0.127235	0.0259548	0.446647
Accuracy	0.666667	0.92	0.82	0.893333	0.966667	0.986667	0.693333	0.833333	0.966667	0.553333
Kappa	0.340384	0.838066	0.633781	0.789684	0.932911	0.972727	0.408966	0.661875	0.932667	0.10868
AUROC Curve	0.69375	0.977679	0.894643	0.975893	0.996429	0.996429	0.95	0.908929	0.992857	0.55625
Sensitivity	0.5875	0.95	0.8875	0.8125	0.9625	1	0.45	0.9125	0.975	0.5375
Specificity	0.757143	0.885714	0.742857	0.985714	0.971429	0.971429	0.971429	0.742857	0.957143	0.571429
Held-out Test Performance
	DT	RF	Lasso	NB	SVM-L	SVM-P	SVM-RB	XGBTree	Elastic Net	Log Reg
Brier Score	0.238919	0.225962	0.309918	0.320749	0.228376	0.221811	0.254905	0.272694	0.234689	0.254905
Accuracy	0.540541	0.648649	0.621622	0.675676	0.675676	0.72973	0.432432	0.675676	0.702703	0.432432
Kappa	0.084425	0.3099	0.229167	0.308411	0.329305	0.423676	0	0.348974	0.398818	0
AUROC Curve	0.587798	0.741071	0.633929	0.659226	0.705357	0.714286	0.672619	0.66369	0.738095	0.672619
Sensitivity	0.5625	0.75	0.5625	0.4375	0.5625	0.5	1	0.6875	0.6875	1
Specificity	0.52381	0.571429	0.666667	0.857143	0.761905	0.904762	0	0.666667	0.714286	0
CMI-20, DT-VI_1000_10 (Sensitivity = 0.50) (1,115 features)
10-Fold CV Mean Training Performance
	DT	RF	Lasso	NB	SVM-L	SVM-P	SVM-RB	XGBTree	Elastic Net	Log Reg
Brier Score	0.227131	0.115183	0.105986	0.026668	0.00671378	0.0024152	0.248854	0.0924062	0.00575309	0.411308
Accuracy	0.606667	0.973333	0.846667	0.973333	0.986667	1	0.533333	0.846667	1	0.586667
Kappa	0.222957	0.946424	0.692282	0.946903	0.973212	1	0	0.691342	1	0.169033
AUROC Curve	0.633036	1	0.935714	0.9875	1	1	0.905357	0.958929	1	0.608036
Sensitivity	0.5	0.975	0.85	0.95	0.9875	1	1	0.8625	1	0.6
Specificity	0.728571	0.971429	0.842857	1	0.985714	1	0	0.828571	1	0.571429
Held-out Test Performance
	DT	RF	Lasso	NB	SVM-L	SVM-P	SVM-RB	XGBTree	Elastic Net	Log Reg
Brier Score	0.265706	0.220686	0.335657	0.378012	0.232568	0.247822	0.255615	0.272046	0.2752	0.255615
Accuracy	0.540541	0.648649	0.567568	0.621622	0.675676	0.648649	0.432432	0.594595	0.648649	0.432432
Kappa	0.042618	0.299854	0.119048	0.205521	0.348974	0.278861	0	0.20373	0.299854	0
AUROC Curve	0.511905	0.733631	0.58631	0.650298	0.732143	0.705357	0.294643	0.669643	0.690476	0.294643
Sensitivity	0.375	0.6875	0.5	0.4375	0.6875	0.5625	1	0.6875	0.6875	1
Specificity	0.666667	0.619048	0.619048	0.761905	0.666667	0.714286	0	0.52381	0.619048	0
CMI-20, DT-VI_1000_10 (Sensitivity = 0.75) (51 features)
10-Fold CV Mean Training Performance
	DT	RF	Lasso	NB	SVM-L	SVM-P	SVM-RB	XGBTree	Elastic Net	Log Reg
Brier Score	0.210187	0.140385	0.136554	0.251172	0.150953	0.119664	0.133324	0.11794	0.135221	0.242516
Accuracy	0.7	0.806667	0.806667	0.733333	0.766667	0.8	0.8	0.853333	0.806667	0.753333
Kappa	0.392985	0.609974	0.610271	0.471258	0.530124	0.599143	0.598406	0.704844	0.611226	0.506458
AUROC Curve	0.776786	0.901786	0.878571	0.8125	0.878571	0.9125	0.9	0.916071	0.898214	0.763393
Sensitivity	0.75	0.8375	0.8375	0.675	0.8	0.8	0.8125	0.8625	0.825	0.75
Specificity	0.642857	0.771429	0.771429	0.8	0.728571	0.8	0.785714	0.842857	0.785714	0.757143
Held-out Test Performance
	DT	RF	Lasso	NB	SVM-L	SVM-P	SVM-RB	XGBTree	Elastic Net	Log Reg
Brier Score	0.463944	0.270934	0.304224	0.381567	0.31294	0.287253	0.265255	0.368332	0.302395	0.265255
Accuracy	0.486486	0.540541	0.594595	0.594595	0.540541	0.621622	0.675676	0.567568	0.621622	0.675676
Kappa	-0.00860832	0.084425	0.20373	0.155251	0.084425	0.251445	0.348974	0.131965	0.251445	0.348974
AUROC Curve	0.433036	0.529762	0.580357	0.589286	0.565476	0.577381	0.613095	0.574405	0.592262	0.613095
Sensitivity	0.5625	0.5625	0.6875	0.4375	0.5625	0.6875	0.6875	0.5625	0.6875	0.6875
Specificity	0.428571	0.52381	0.52381	0.714286	0.52381	0.571429	0.666667	0.571429	0.571429	0.666667
CMI-20, DT-VI_1000_10 (Specificity = 0.50) (1,134 features)
10-Fold CV Mean Training Performance
	DT	RF	Lasso	NB	SVM-L	SVM-P	SVM-RB	XGBTree	Elastic Net	Log Reg
Brier Score	0.217406	0.117546	0.105088	0.0266666	0.00728025	0.00251517	0.248867	0.085227	0.0061667	0.46742
Accuracy	0.64	0.98	0.853333	0.973333	0.993333	1	0.533333	0.906667	0.993333	0.533333
Kappa	0.285981	0.959938	0.704601	0.946903	0.986486	1	0	0.812487	0.986486	0.0608508
AUROC Curve	0.666964	1	0.933929	0.991071	1	1	0.907143	0.955357	1	0.563393
Sensitivity	0.5625	0.975	0.875	0.95	1	1	1	0.9125	1	0.575
Specificity	0.728571	0.985714	0.828571	1	0.985714	1	0	0.9	0.985714	0.485714
Held-out Test Performance
	DT	RF	Lasso	NB	SVM-L	SVM-P	SVM-RB	XGBTree	Elastic Net	Log Reg
Brier Score	0.265706	0.231506	0.344794	0.368128	0.237677	0.257486	0.255615	0.300242	0.280955	0.255615
Accuracy	0.540541	0.648649	0.567568	0.621622	0.621622	0.675676	0.432432	0.567568	0.621622	0.432432
Kappa	0.042618	0.3099	0.119048	0.205521	0.251445	0.329305	0	0.168539	0.251445	0
AUROC Curve	0.511905	0.690476	0.58631	0.64881	0.732143	0.684524	0.315476	0.630952	0.693452	0.315476
Sensitivity	0.375	0.75	0.5	0.4375	0.6875	0.5625	1	0.75	0.6875	1
Specificity	0.666667	0.571429	0.619048	0.761905	0.571429	0.761905	0	0.428571	0.571429	0
CMI-20, DT-VI_1000_10 (Specificity = 0.75) (195 features)
10-Fold CV Mean Training Performance
	DT	RF	Lasso	NB	SVM-L	SVM-P	SVM-RB	XGBTree	Elastic Net	Log Reg
Brier Score	0.227569	0.16	0.141536	0.196101	0.111697	0.0643298	0.136169	0.12114	0.0846468	0.399538
Accuracy	0.613333	0.9	0.793333	0.8	0.833333	0.926667	0.806667	0.84	0.9	0.6
Kappa	0.222902	0.797506	0.582457	0.607471	0.665013	0.852534	0.619954	0.676832	0.798002	0.201271
AUROC Curve	0.65625	0.955357	0.8875	0.910714	0.923214	0.966071	0.903571	0.917857	0.946429	0.61875
Sensitivity	0.65	0.95	0.8625	0.6625	0.85	0.925	0.7125	0.875	0.925	0.575
Specificity	0.571429	0.842857	0.714286	0.957143	0.814286	0.928571	0.914286	0.8	0.871429	0.628571
Held-out Test Performance
	DT	RF	Lasso	NB	SVM-L	SVM-P	SVM-RB	XGBTree	Elastic Net	Log Reg
Brier Score	0.272162	0.240051	0.268997	0.463165	0.318788	0.33908	0.253696	0.299412	0.315104	0.253696
Accuracy	0.540541	0.594595	0.567568	0.540541	0.594595	0.540541	0.675676	0.567568	0.540541	0.675676
Kappa	0.070901	0.19214	0.156695	0.0569715	0.19214	0.097561	0.319018	0.144509	0.070901	0.319018
AUROC Curve	0.525298	0.678571	0.633929	0.532738	0.619048	0.568452	0.651786	0.672619	0.642857	0.651786
Sensitivity	0.5	0.625	0.6875	0.4375	0.625	0.625	0.5	0.625	0.5	0.5
Specificity	0.571429	0.571429	0.47619	0.619048	0.571429	0.47619	0.809524	0.52381	0.571429	0.809524
CMI-20, DT-VI_1000_10 (Sensitivity = 0.75) + CMI-20, DT-VI_1000_10 (Specificity = 0.75) (238 features)
10-Fold CV Mean Training Performance
	DT	RF	Lasso	NB	SVM-L	SVM-P	SVM-RB	XGBTree	Elastic Net	Log Reg
Brier Score	0.216446	0.14479	0.131562	0.193638	0.0769546	0.0500701	0.128687	0.117301	0.0711742	0.432447
Accuracy	0.633333	0.846667	0.82	0.8	0.873333	0.933333	0.813333	0.86	0.886667	0.566667
Kappa	0.269315	0.690383	0.635579	0.605455	0.74587	0.866783	0.631942	0.717396	0.77193	0.143314
AUROC Curve	0.670536	0.945536	0.880357	0.933929	0.960714	0.978571	0.935714	0.908929	0.975	0.578571
Sensitivity	0.6125	0.8875	0.875	0.6875	0.875	0.9125	0.725	0.9	0.9125	0.4875
Specificity	0.657143	0.8	0.757143	0.928571	0.871429	0.957143	0.914286	0.814286	0.857143	0.657143
Held-out Test Performance
	DT	RF	Lasso	NB	SVM-L	SVM-P	SVM-RB	XGBTree	Elastic Net	Log Reg
Brier Score	0.267147	0.232856	0.269394	0.444378	0.282537	0.299197	0.250065	0.268223	0.270142	0.250065
Accuracy	0.540541	0.594595	0.594595	0.540541	0.567568	0.594595	0.594595	0.648649	0.567568	0.594595
Kappa	0.070901	0.19214	0.180207	0.042618	0.119048	0.167916	0.142195	0.299854	0.131965	0.142195
AUROC Curve	0.526786	0.636905	0.645833	0.553571	0.66369	0.636905	0.693452	0.666667	0.678571	0.693452
Sensitivity	0.5	0.625	0.5625	0.375	0.5	0.5	0.375	0.6875	0.5625	0.375
Specificity	0.571429	0.571429	0.619048	0.666667	0.619048	0.666667	0.761905	0.619048	0.571429	0.761905
CMI-20, DT-VI_1000_10 (AUROC = 0.55)(allele features factored) (1,060 features)
10-Fold CV Mean Training Performance
	DT	RF	Lasso	NB	SVM-L	SVM-P	SVM-RB	XGBTree	Elastic Net	Log Reg
Brier Score	0.238933	0.115116	0.073567	0.02	0.00508542	0.00315162	0.248879	0.0968062	0.00695531	0.526971
Accuracy	0.593333	0.98	0.9	0.98	0.993333	0.993333	0.533333	0.853333	0.993333	0.473333
Kappa	0.19391	0.959938	0.798959	0.960177	0.986486	0.986486	0	0.703661	0.986486	-0.0554916
AUROC Curve	0.613393	0.998214	0.953571	0.996429	1	1	0.910714	0.933929	1	0.466071
Sensitivity	0.5375	0.975	0.9125	0.9625	1	1	1	0.9	1	0.4875
Specificity	0.657143	0.985714	0.885714	1	0.985714	0.985714	0	0.8	0.985714	0.457143
Held-out Test Performance
	DT	RF	Lasso	NB	SVM-L	SVM-P	SVM-RB	XGBTree	Elastic Net	Log Reg
Brier Score	0.282162	0.233616	0.289207	0.417792	0.273481	0.267701	0.255614	0.283235	0.281515	0.255614
Accuracy	0.459459	0.594595	0.621622	0.567568	0.621622	0.594595	0.432432	0.621622	0.594595	0.432432
Kappa	-0.0249307	0.20373	0.251445	0.0632911	0.262108	0.19214	0	0.272472	0.20373	0
AUROC Curve	0.477679	0.639881	0.639881	0.580357	0.669643	0.651786	0.348214	0.642857	0.64881	0.348214
Sensitivity	0.6875	0.6875	0.6875	0.25	0.75	0.625	1	0.8125	0.6875	1
Specificity	0.285714	0.52381	0.571429	0.809524	0.52381	0.571429	0	0.47619	0.52381	0
CMI-20, DT-VI_1000_10 (AUROC = 0.65)(allele features factored) (746 features)
10-Fold CV Mean Training Performance
	DT	RF	Lasso	NB	SVM-L	SVM-P	SVM-RB	XGBTree	Elastic Net	Log Reg
Brier Score	0.254133	0.117443	0.0699381	0.0201116	0.00817498	0.00555282	0.22495	0.0701829	0.0101943	0.473837
Accuracy	0.606667	0.98	0.913333	0.98	0.993333	0.993333	0.82	0.9	0.993333	0.526667
Kappa	0.213727	0.959938	0.825973	0.960177	0.986486	0.986486	0.637694	0.796301	0.986486	0.0495027
AUROC Curve	0.599107	0.998214	0.966071	0.992857	1	1	0.9625	0.973214	1	0.540179
Sensitivity	0.5875	0.975	0.925	0.9625	1	1	0.775	0.975	1	0.55
Specificity	0.628571	0.985714	0.9	1	0.985714	0.985714	0.871429	0.814286	0.985714	0.5
Held-out Test Performance
	DT	RF	Lasso	NB	SVM-L	SVM-P	SVM-RB	XGBTree	Elastic Net	Log Reg
Brier Score	0.26976	0.239522	0.34791	0.378551	0.313207	0.287988	0.255619	0.322512	0.32613	0.255619
Accuracy	0.432432	0.540541	0.648649	0.621622	0.486486	0.540541	0.432432	0.540541	0.486486	0.432432
Kappa	-0.0542741	0.097561	0.299854	0.18038	-0.0232897	0.084425	0	0.134801	-0.00860832	0
AUROC Curve	0.508929	0.633929	0.550595	0.598214	0.595238	0.616071	0.342262	0.639881	0.604167	0.342262
Sensitivity	0.75	0.625	0.6875	0.3125	0.5	0.5625	1	0.8125	0.5625	1
Specificity	0.190476	0.47619	0.619048	0.857143	0.47619	0.52381	0	0.333333	0.428571	0
CMI-20, DT-VI_1000_10 (Brier Score = 0.3)(allele features factored) (801 features)
10-Fold CV Mean Training Performance
	DT	RF	Lasso	NB	SVM-L	SVM-P	SVM-RB	XGBTree	Elastic Net	Log Reg
Brier Score	0.2328	0.125351	0.0789057	0.0333333	0.00990994	0.0070528	0.242203	0.0620282	0.0094019	0.456906
Accuracy	0.62	0.96	0.9	0.966667	0.993333	0.993333	0.533333	0.926667	0.993333	0.533333
Kappa	0.245144	0.919399	0.798008	0.933389	0.986486	0.986486	0	0.851586	0.986486	0.0642523
AUROC Curve	0.634821	0.994643	0.958929	0.989286	1	1	0.932143	0.966071	1	0.550893
Sensitivity	0.575	0.975	0.9375	0.95	1	1	1	0.9625	1	0.55
Specificity	0.671429	0.942857	0.857143	0.985714	0.985714	0.985714	0	0.885714	0.985714	0.514286
Held-out Test Performance
	DT	RF	Lasso	NB	SVM-L	SVM-P	SVM-RB	XGBTree	Elastic Net	Log Reg
Brier Score	0.26976	0.224647	0.277307	0.378195	0.281482	0.263804	0.255629	0.30535	0.270705	0.255629
Accuracy	0.432432	0.675676	0.621622	0.621622	0.540541	0.594595	0.432432	0.567568	0.621622	0.432432
Kappa	-0.0542741	0.348974	0.251445	0.193146	0.097561	0.19214	0	0.131965	0.272472	0
AUROC Curve	0.508929	0.708333	0.672619	0.616071	0.616071	0.675595	0.327381	0.657738	0.672619	0.327381
Sensitivity	0.75	0.6875	0.6875	0.375	0.625	0.625	1	0.5625	0.8125	1
Specificity	0.190476	0.666667	0.571429	0.809524	0.47619	0.571429	0	0.571429	0.47619	0
CMI-20, DT-VI_1000_10 (Brier Score = 0.25)(allele features factored) (720 features)
10-Fold CV Mean Training Performance
	DT	RF	Lasso	NB	SVM-L	SVM-P	SVM-RB	XGBTree	Elastic Net	Log Reg
Brier Score	0.2328	0.135218	0.0957032	0.0333397	0.0125394	0.00802503	0.220649	0.0909464	0.0136035	0.456906
Accuracy	0.62	0.946667	0.86	0.966667	0.986667	0.993333	0.766667	0.86	0.986667	0.533333
Kappa	0.245144	0.891879	0.716666	0.933389	0.973212	0.986486	0.546289	0.715205	0.972973	0.0642523
AUROC Curve	0.634821	0.983929	0.944643	0.985714	1	1	0.928571	0.953571	0.996429	0.550893
Sensitivity	0.575	0.975	0.9	0.95	0.9875	1	0.5875	0.9375	1	0.55
Specificity	0.671429	0.914286	0.814286	0.985714	0.985714	0.985714	0.971429	0.771429	0.971429	0.514286
Held-out Test Performance
	DT	RF	Lasso	NB	SVM-L	SVM-P	SVM-RB	XGBTree	Elastic Net	Log Reg
Brier Score	0.26976	0.225267	0.261224	0.357626	0.283518	0.262995	0.255607	0.339465	0.263145	0.255607
Accuracy	0.432432	0.675676	0.675676	0.621622	0.513514	0.567568	0.432432	0.567568	0.594595	0.432432
Kappa	-0.0542741	0.339286	0.358382	0.18038	0.0375723	0.131965	0	0.131965	0.225941	0
AUROC Curve	0.508929	0.699405	0.672619	0.610119	0.642857	0.657738	0.684524	0.64881	0.714286	0.684524
Sensitivity	0.75	0.625	0.75	0.3125	0.5625	0.5625	1	0.5625	0.8125	1
Specificity	0.190476	0.714286	0.619048	0.857143	0.47619	0.571429	0	0.571429	0.428571	0
CMI-20, DT-VI_1000_10 (Sensitivity = 0.50)(allele features factored) (1,051 features)
10-Fold CV Mean Training Performance
	DT	RF	Lasso	NB	SVM-L	SVM-P	SVM-RB	XGBTree	Elastic Net	Log Reg
Brier Score	0.237333	0.112167	0.073122	0.02	0.00444131	0.00211082	0.248875	0.0931682	0.0057441	0.526971
Accuracy	0.606667	0.98	0.906667	0.98	0.993333	1	0.533333	0.873333	0.993333	0.473333
Kappa	0.217779	0.959699	0.812714	0.960177	0.986486	1	0	0.744905	0.986486	-0.0554916
AUROC Curve	0.621429	0.998214	0.953571	0.996429	1	1	0.916071	0.930357	1	0.466071
Sensitivity	0.5625	0.9875	0.9125	0.9625	1	1	1	0.9	1	0.4875
Specificity	0.657143	0.971429	0.9	1	0.985714	1	0	0.842857	0.985714	0.457143
Held-out Test Performance
	DT	RF	Lasso	NB	SVM-L	SVM-P	SVM-RB	XGBTree	Elastic Net	Log Reg
Brier Score	0.282162	0.232967	0.306338	0.405406	0.277319	0.272739	0.255614	0.263024	0.290666	0.255614
Accuracy	0.459459	0.567568	0.621622	0.594595	0.567568	0.540541	0.432432	0.702703	0.594595	0.432432
Kappa	-0.0249307	0.156695	0.251445	0.128728	0.156695	0.084425	0	0.407569	0.20373	0
AUROC Curve	0.477679	0.671131	0.625	0.580357	0.666667	0.651786	0.339286	0.684524	0.639881	0.339286
Sensitivity	0.6875	0.6875	0.6875	0.3125	0.6875	0.5625	1	0.75	0.6875	1
Specificity	0.285714	0.47619	0.571429	0.809524	0.47619	0.52381	0	0.666667	0.52381	0
CMI-20, DT-VI_1000_10 (Sensitivity = 0.75)(allele features factored) (34 features)
10-Fold CV Mean Training Performance
	DT	RF	Lasso	NB	SVM-L	SVM-P	SVM-RB	XGBTree	Elastic Net	Log Reg
Brier Score	0.164713	0.11553	0.109026	0.275072	0.102485	0.0830075	0.0894325	0.0919739	0.0983498	0.195979
Accuracy	0.753333	0.873333	0.826667	0.726667	0.82	0.913333	0.88	0.86	0.873333	0.8
Kappa	0.499704	0.743934	0.650323	0.431358	0.639438	0.825757	0.759144	0.717642	0.7454	0.597871
AUROC Curve	0.842857	0.936607	0.930357	0.903571	0.939286	0.955357	0.944643	0.944643	0.941071	0.823214
Sensitivity	0.825	0.9125	0.8625	0.9625	0.8125	0.925	0.8875	0.8875	0.8875	0.8
Specificity	0.671429	0.828571	0.785714	0.457143	0.828571	0.9	0.871429	0.828571	0.857143	0.8
Held-out Test Performance
	DT	RF	Lasso	NB	SVM-L	SVM-P	SVM-RB	XGBTree	Elastic Net	Log Reg
Brier Score	0.466691	0.292622	0.345738	0.544302	0.336566	0.318014	0.322831	0.330837	0.367514	0.322831
Accuracy	0.432432	0.513514	0.432432	0.459459	0.486486	0.513514	0.567568	0.567568	0.486486	0.567568
Kappa	-0.14771	0.0375723	-0.114778	-0.0249307	-0.0232897	0.0234604	0.131965	0.131965	-0.0232897	0.131965
AUROC Curve	0.425595	0.520833	0.491071	0.53869	0.505952	0.556548	0.535714	0.556548	0.491071	0.535714
Sensitivity	0.375	0.5625	0.5	0.6875	0.5	0.5	0.5625	0.5625	0.5	0.5625
Specificity	0.47619	0.47619	0.380952	0.285714	0.47619	0.52381	0.571429	0.571429	0.47619	0.571429
CMI-20, DT-VI_1000_10 (Specificity = 0.50)(allele features factored) (1,053 features)
10-Fold CV Mean Training Performance
	DT	RF	Lasso	NB	SVM-L	SVM-P	SVM-RB	XGBTree	Elastic Net	Log Reg
Brier Score	0.241333	0.116549	0.0697852	0.02	0.00492278	0.00230198	0.248879	0.0990618	0.0063424	0.473837
Accuracy	0.586667	0.986667	0.913333	0.98	0.993333	1	0.533333	0.86	0.993333	0.526667
Kappa	0.18112	0.973212	0.826221	0.960177	0.986486	1	0	0.717405	0.986486	0.0495027
AUROC Curve	0.604464	1	0.9625	0.996429	1	1	0.910714	0.919643	1	0.540179
Sensitivity	0.525	0.9875	0.9125	0.9625	1	1	1	0.9	1	0.55
Specificity	0.657143	0.985714	0.914286	1	0.985714	1	0	0.814286	0.985714	0.5
Held-out Test Performance
	DT	RF	Lasso	NB	SVM-L	SVM-P	SVM-RB	XGBTree	Elastic Net	Log Reg
Brier Score	0.26976	0.226968	0.29919	0.405395	0.275149	0.263401	0.255614	0.261322	0.285031	0.255614
Accuracy	0.432432	0.621622	0.621622	0.594595	0.594595	0.594595	0.432432	0.702703	0.594595	0.432432
Kappa	-0.0542741	0.262108	0.251445	0.114833	0.214993	0.19214	0	0.407569	0.20373	0
AUROC Curve	0.508929	0.69494	0.636905	0.583333	0.666667	0.669643	0.342262	0.699405	0.639881	0.342262
Sensitivity	0.75	0.75	0.6875	0.25	0.75	0.625	1	0.75	0.6875	1
Specificity	0.190476	0.52381	0.571429	0.857143	0.47619	0.571429	0	0.666667	0.52381	0
CMI-20, DT-VI_1000_10 (Specificity = 0.75)(allele features factored) (286 features)
10-Fold CV Mean Training Performance
	DT	RF	Lasso	NB	SVM-L	SVM-P	SVM-RB	XGBTree	Elastic Net	Log Reg
Brier Score	0.214415	0.136636	0.0942343	0.0454842	0.0478968	0.0227064	0.09762	0.12295	0.0452041	0.390939
Accuracy	0.653333	0.873333	0.886667	0.953333	0.926667	0.973333	0.873333	0.84	0.933333	0.606667
Kappa	0.308879	0.744896	0.769998	0.907055	0.85231	0.946663	0.75122	0.674638	0.864858	0.21225
AUROC Curve	0.690179	0.953571	0.946429	0.985714	0.978571	1	0.960714	0.901786	0.978571	0.629464
Sensitivity	0.625	0.8875	0.95	0.95	0.9375	0.9625	0.775	0.9125	0.975	0.6
Specificity	0.685714	0.857143	0.814286	0.957143	0.914286	0.985714	0.985714	0.757143	0.885714	0.614286
Held-out Test Performance
	DT	RF	Lasso	NB	SVM-L	SVM-P	SVM-RB	XGBTree	Elastic Net	Log Reg
Brier Score	0.36027	0.223341	0.304772	0.400707	0.231691	0.233951	0.271124	0.25019	0.243196	0.271124
Accuracy	0.405405	0.675676	0.621622	0.594595	0.756757	0.621622	0.648649	0.648649	0.675676	0.648649
Kappa	-0.143258	0.319018	0.240469	0.155251	0.508124	0.217523	0.267884	0.299854	0.358382	0.267884
AUROC Curve	0.410714	0.675595	0.639881	0.614583	0.720238	0.690476	0.666667	0.699405	0.714286	0.666667
Sensitivity	0.5625	0.5	0.625	0.4375	0.75	0.5	0.5	0.6875	0.75	0.5
Specificity	0.285714	0.809524	0.619048	0.714286	0.761905	0.714286	0.761905	0.619048	0.619048	0.761905
CMI-20, DT-VI_1000_10 (Sensitivity = 0.75)(allele features factored) + CMI-20, DT-VI_1000_10 (Specificity = 0.75)(allele features factored) (309 features)
10-Fold CV Mean Training Performance
	DT	RF	Lasso	NB	SVM-L	SVM-P	SVM-RB	XGBTree	Elastic Net	Log Reg
Brier Score	0.240133	0.134445	0.0724111	0.026331	0.0203189	0.0128561	0.0915537	0.0768035	0.0200552	0.439227
Accuracy	0.573333	0.906667	0.9	0.973333	0.986667	0.98	0.88	0.906667	0.98	0.553333
Kappa	0.1497	0.812231	0.797036	0.946185	0.973212	0.959938	0.763136	0.809815	0.959699	0.107405
AUROC Curve	0.591071	0.977679	0.973214	0.992857	0.994643	1	0.960714	0.967857	0.996429	0.54375
Sensitivity	0.55	0.925	0.95	0.9875	0.9875	0.975	0.7875	0.975	0.9875	0.55
Specificity	0.6	0.885714	0.842857	0.957143	0.985714	0.985714	0.985714	0.828571	0.971429	0.557143
Held-out Test Performance
	DT	RF	Lasso	NB	SVM-L	SVM-P	SVM-RB	XGBTree	Elastic Net	Log Reg
Brier Score	0.36027	0.227343	0.328717	0.378372	0.258789	0.236198	0.269362	0.338144	0.260816	0.269362
Accuracy	0.405405	0.621622	0.567568	0.621622	0.648649	0.675676	0.621622	0.567568	0.648649	0.621622
Kappa	-0.143258	0.229167	0.156695	0.217523	0.299854	0.319018	0.193146	0.131965	0.3099	0.193146
AUROC Curve	0.410714	0.681548	0.622024	0.620536	0.669643	0.681548	0.696429	0.622024	0.696429	0.696429
Sensitivity	0.5625	0.5625	0.6875	0.5	0.6875	0.5	0.375	0.5625	0.75	0.375
Specificity	0.285714	0.666667	0.47619	0.714286	0.619048	0.809524	0.809524	0.571429	0.571429	0.809524
CMI-20, gene feature transformation with no correction (8,860 features)
10-Fold CV Mean Training Performance
	DT	RF	Lasso	NB	SVM-L	SVM-P	SVM-RB	XGBTree	Elastic Net	Log Reg
Brier Score	0.240366	0.151972	0.138254	3.79056e-177	0.0103363	0.00828873	0.249663	0.122106	0.0207946	0.481438
Accuracy	0.577917	0.952857	0.779583	1	0.98619	0.993333	0.52	0.826726	0.973333	0.518571
Kappa	0.150884	0.904129	0.555943	1	0.972201	0.986486	0	0.648608	0.946185	0.0399905
AUROC Curve	0.592411	0.985714	0.886607	1	1	1	0.5	0.906218	0.998214	0.514621
Sensitivity	0.583929	0.9875	0.791071	1	0.985714	1	1	0.867857	0.9875	0.498214
Specificity	0.566071	0.914286	0.764286	1	0.985714	0.985714	0	0.776786	0.957143	0.542857
Held-out Test Performance
	DT	RF	Lasso	NB	SVM-L	SVM-P	SVM-RB	XGBTree	Elastic Net	Log Reg
Brier Score	0.273514	0.230934	0.310127	0.45946	0.256298	0.256415	0.25094	0.327593	0.232681	0.25094
Accuracy	0.432432	0.675676	0.513514	0.54054	0.648649	0.621622	0.486486	0.513514	0.621622	0.486486
Kappa	-0.137628	0.356522	0.0319767	0.0736377	0.301887	0.244898	0	0.0263158	0.244898	0
AUROC Curve	0.431287	0.717836	0.625731	0.561404	0.631579	0.634503	0.5	0.599415	0.710526	0.5
Sensitivity	0.388889	0.833333	0.611111	0.388889	0.777778	0.666667	1	0.5	0.666667	1
Specificity	0.473684	0.526316	0.421053	0.684211	0.526316	0.578947	0	0.526316	0.578947	0
LR (p-value threshold = 0.1), gene feature transformation with no correction (32,405 features)
The number of features was too large for the ML analysis.
LR (p-value threshold = 0.05), gene feature transformation with no correction (20,959 features)
The number of features was too large for the ML analysis.
LR (p-value threshold = 0.01), gene feature transformation with no correction (5,616 features)
10-Fold CV Mean Training Performance
	DT	RF	Lasso	NB	SVM-L	SVM-P	SVM-RB	XGBTree	Elastic Net	Log Reg
Brier Score	0.171555	0.112815	0.139088	0.153219	0.00527784	0.00486049	0.249663	0.113581	0.0548095	0.38931
Accuracy	0.679107	0.993333	0.799286	0.846786	1	1	0.52	0.832679	0.946131	0.607738
Kappa	0.365747	0.986487	0.597865	0.696811	1	1	0	0.663773	0.891841	0.216301
AUROC Curve	0.854719	1	0.891454	0.966964	1	1	0.5	0.915274	0.983673	0.597576
Sensitivity	0.528571	1	0.796429	0.703571	1	1	1	0.830357	0.946429	0.642857
Specificity	0.842857	0.985714	0.801786	1	1	1	0	0.832143	0.944643	0.573214
Held-out Test Performance
	DT	RF	Lasso	NB	SVM-L	SVM-P	SVM-RB	XGBTree	Elastic Net	Log Reg
Brier Score	0.295916	0.238539	0.172514	0.486486	0.26098	0.263601	0.25094	0.30084	0.219295	0.25094
Accuracy	0.459459	0.594595	0.702703	0.513513	0.540541	0.567568	0.486486	0.594595	0.675676	0.486486
Kappa	-0.0979229	0.19214	0.4041	0	0.089725	0.144509	0	0.187409	0.354651	0
AUROC Curve	0.356725	0.673977	0.836257	0.5	0.666667	0.675439	0.5	0.596491	0.710526	0.5
Sensitivity	0.166667	0.666667	0.666667	0	0.722222	0.777778	1	0.555556	0.777778	1
Specificity	0.736842	0.526316	0.736842	1	0.368421	0.368421	0	0.631579	0.578947	0
LR (p-value threshold = 0.005), gene feature transformation with no correction (2,589 features)
10-Fold CV Mean Training Performance
	DT	RF	Lasso	NB	SVM-L	SVM-P	SVM-RB	XGBTree	Elastic Net	Log Reg
Brier Score	0.137486	0.0981978	0.135264	0.166071	0.00613788	0.00613783	0.249663	0.104424	0.019333	0.435813
Accuracy	0.786369	1	0.813512	0.833929	1	1	0.52	0.893691	0.98	0.559107
Kappa	0.569296	1	0.624022	0.672426	1	1	0	0.784255	0.959459	0.120517
AUROC Curve	0.928731	1	0.906122	0.9875	1	1	0.5	0.919834	1	0.55558
Sensitivity	0.780357	1	0.819643	0.680357	1	1	1	0.9375	1	0.560714
Specificity	0.7875	1	0.803571	1	1	1	0	0.844643	0.957143	0.560714
Held-out Test Performance
	DT	RF	Lasso	NB	SVM-L	SVM-P	SVM-RB	XGBTree	Elastic Net	Log Reg
Brier Score	0.395466	0.23591	0.209885	0.486486	0.309166	0.309166	0.25094	0.270068	0.228005	0.25094
Accuracy	0.432432	0.648649	0.756757	0.513513	0.513514	0.513514	0.486486	0.567568	0.621622	0.486486
Kappa	-0.151111	0.299854	0.513869	0	0.0375723	0.0375723	0	0.134503	0.247093	0
AUROC Curve	0.390351	0.671053	0.766082	0.580409	0.622807	0.622807	0.5	0.637427	0.716374	0.5
Sensitivity	0.166667	0.722222	0.777778	0	0.722222	0.722222	1	0.555556	0.722222	1
Specificity	0.684211	0.578947	0.736842	1	0.315789	0.315789	0	0.578947	0.526316	0
LR (p-value threshold = 0.001), gene feature transformation with no correction (581 features)
10-Fold CV Mean Training Performance
	DT	RF	Lasso	NB	SVM-L	SVM-P	SVM-RB	XGBTree	Elastic Net	Log Reg
Brier Score	0.105328	0.0769306	0.0855269	0.178568	0.000785452	0.000211331	0.216661	0.0680444	0.00127977	0.446316
Accuracy	0.852143	1	0.886488	0.821429	1	1	0.748095	0.881131	1	0.552202
Kappa	0.702084	1	0.772171	0.646966	1	1	0.480181	0.760999	1	0.109664
AUROC Curve	0.919499	1	0.950064	1	1	1	0.998214	0.957749	1	0.555405
Sensitivity	0.908929	1	0.898214	0.655357	1	1	1	0.9125	1	0.55
Specificity	0.791071	1	0.873214	1	1	1	0.471429	0.846429	1	0.558929
Held-out Test Performance
	DT	RF	Lasso	NB	SVM-L	SVM-P	SVM-RB	XGBTree	Elastic Net	Log Reg
Brier Score	0.339099	0.232193	0.311556	0.54054	0.270382	0.260476	0.388889	0.297512	0.285787	0.388889
Accuracy	0.567568	0.567568	0.540541	0.45946	0.567568	0.648649	0.513514	0.594595	0.540541	0.513514
Kappa	0.139535	0.139535	0.0817518	-0.101191	0.137026	0.295754	0.0347826	0.194485	0.084425	0.0347826
AUROC Curve	0.589181	0.654971	0.616959	0.567252	0.625731	0.669591	0.526316	0.611111	0.637427	0.526316
Sensitivity	0.666667	0.666667	0.555556	0.111111	0.611111	0.611111	0.666667	0.722222	0.611111	0.666667
Specificity	0.473684	0.473684	0.526316	0.789474	0.526316	0.684211	0.368421	0.473684	0.473684	0.368421
CMI-20, LR (p-value threshold = 0.1), gene feature transformation with no correction (3,196 features)
10-Fold CV Mean Training Performance
	DT	RF	Lasso	NB	SVM-L	SVM-P	SVM-RB	XGBTree	Elastic Net	Log Reg
Brier Score	0.165581	0.129422	0.140331	1.00839e-267	0.00156914	0.000481712	0.249663	0.124624	0.0204519	0.436952
Accuracy	0.80006	0.98	0.793809	1	1	1	0.52	0.805833	0.98	0.561726
Kappa	0.602364	0.959699	0.584986	1	1	1	0	0.605788	0.959459	0.127
AUROC Curve	0.89426	1	0.872353	1	1	1	0.5	0.914031	0.998214	0.572608
Sensitivity	0.7875	0.9875	0.766071	1	1	1	1	0.826786	1	0.546429
Specificity	0.816071	0.971429	0.819643	1	1	1	0	0.775	0.957143	0.582143
Held-out Test Performance
	DT	RF	Lasso	NB	SVM-L	SVM-P	SVM-RB	XGBTree	Elastic Net	Log Reg
Brier Score	0.31027	0.237937	0.258708	0.486486	0.227793	0.229087	0.25094	0.316866	0.230071	0.25094
Accuracy	0.540541	0.675676	0.648649	0.513514	0.621622	0.594595	0.486486	0.621622	0.675676	0.486486
Kappa	0.0817518	0.356522	0.299854	0.0205882	0.247093	0.185022	0	0.247093	0.35277	0
AUROC Curve	0.523392	0.701754	0.654971	0.573099	0.695906	0.695906	0.5	0.578947	0.695906	0.5
Sensitivity	0.555556	0.833333	0.722222	0.388889	0.722222	0.5	1	0.722222	0.722222	1
Specificity	0.526316	0.526316	0.578947	0.631579	0.526316	0.684211	0	0.526316	0.631579	0
CMI-20, LR (p-value threshold = 0.05), gene feature transformation with no correction (2,489 features)
10-Fold CV Mean Training Performance
	DT	RF	Lasso	NB	SVM-L	SVM-P	SVM-RB	XGBTree	Elastic Net	Log Reg
Brier Score	0.139631	0.121223	0.149717	1.86424e-299	0.00109141	0.000420766	0.249663	0.117771	0.0180719	0.415261
Accuracy	0.864107	0.98	0.787143	1	1	1	0.52	0.8125	0.986667	0.584107
Kappa	0.729881	0.959699	0.571249	1	1	1	0	0.621806	0.972973	0.170487
AUROC Curve	0.921508	1	0.861607	1	1	1	0.5	0.923246	1	0.596556
Sensitivity	0.816071	0.9875	0.766071	1	1	1	1	0.814286	1	0.519643
Specificity	0.917857	0.971429	0.805357	1	1	1	0	0.803571	0.971429	0.651786
Held-out Test Performance
	DT	RF	Lasso	NB	SVM-L	SVM-P	SVM-RB	XGBTree	Elastic Net	Log Reg
Brier Score	0.304354	0.234669	0.265097	0.513512	0.241435	0.248767	0.25094	0.317745	0.239006	0.25094
Accuracy	0.513514	0.675676	0.648649	0.486486	0.621622	0.567568	0.486486	0.594595	0.621622	0.486486
Kappa	0.0431035	0.356522	0.299854	-0.0353461	0.244898	0.126844	0	0.194485	0.247093	0
AUROC Curve	0.542398	0.697368	0.666667	0.549708	0.660819	0.675439	0.5	0.564327	0.687134	0.5
Sensitivity	0.833333	0.833333	0.722222	0.333333	0.666667	0.388889	1	0.722222	0.722222	1
Specificity	0.210526	0.526316	0.578947	0.631579	0.578947	0.736842	0	0.473684	0.526316	0
CMI-20, LR (p-value threshold = 0.005), gene feature transformation with no correction (1,148 features)
10-Fold CV Mean Training Performance
	DT	RF	Lasso	NB	SVM-L	SVM-P	SVM-RB	XGBTree	Elastic Net	Log Reg
Brier Score	0.108671	0.0932215	0.141586	7.28936e-24	0.000889141	0.000197776	0.249663	0.0946975	0.00558568	0.369901
Accuracy	0.794643	1	0.7925	1	1	1	0.52	0.872202	0.993333	0.626071
Kappa	0.594279	1	0.582668	1	1	1	0	0.742894	0.986486	0.251143
AUROC Curve	0.944994	1	0.894515	1	1	1	0.492857	0.952966	1	0.622162
Sensitivity	0.614286	1	0.751786	1	1	1	1	0.882143	1	0.630357
Specificity	0.9875	1	0.832143	1	1	1	0	0.858929	0.985714	0.621429
Held-out Test Performance
	DT	RF	Lasso	NB	SVM-L	SVM-P	SVM-RB	XGBTree	Elastic Net	Log Reg
Brier Score	0.280239	0.221566	0.239631	0.467172	0.212712	0.228198	0.25094	0.296869	0.208711	0.25094
Accuracy	0.567568	0.72973	0.648649	0.513514	0.594595	0.675676	0.486486	0.567568	0.594595	0.486486
Kappa	0.121662	0.463768	0.299854	0.0205882	0.189781	0.347059	0	0.137026	0.19214	0
AUROC Curve	0.611111	0.785088	0.719298	0.517544	0.72807	0.704678	0.5	0.625731	0.75731	0.5
Sensitivity	0.277778	0.888889	0.722222	0.388889	0.611111	0.555556	1	0.611111	0.666667	1
Specificity	0.842105	0.578947	0.578947	0.631579	0.578947	0.789474	0	0.526316	0.526316	0
CMI-20, LR (p-value threshold = 0.001), gene feature transformation with no correction (482 features)
10-Fold CV Mean Training Performance
	DT	RF	Lasso	NB	SVM-L	SVM-P	SVM-RB	XGBTree	Elastic Net	Log Reg
Brier Score	0.108424	0.0752198	0.0838354	0.0745865	0.00101111	0.000303202	0.0858367	0.0576974	0.00112776	0.430719
Accuracy	0.85256	1	0.880238	0.920774	1	1	0.906548	0.920357	1	0.569167
Kappa	0.704794	1	0.75944	0.842718	1	1	0.809301	0.840045	1	0.150925
AUROC Curve	0.928795	1	0.956409	1	1	1	1	0.976754	1	0.551005
Sensitivity	0.883929	1	0.871429	0.848214	1	1	1	0.925	1	0.521429
Specificity	0.819643	1	0.8875	1	1	1	0.803571	0.914286	1	0.628571
Held-out Test Performance
	DT	RF	Lasso	NB	SVM-L	SVM-P	SVM-RB	XGBTree	Elastic Net	Log Reg
Brier Score	0.362525	0.227078	0.312397	0.514647	0.242461	0.250291	0.331548	0.281285	0.250556	0.331548
Accuracy	0.405405	0.621622	0.567568	0.486486	0.594595	0.648649	0.540541	0.594595	0.621622	0.540541
Kappa	-0.214925	0.249275	0.134503	-0.0445765	0.187409	0.295754	0.084425	0.194485	0.24269	0.084425
AUROC Curve	0.513158	0.719298	0.616959	0.526316	0.672515	0.690059	0.619883	0.657895	0.669591	0.619883
Sensitivity	0	0.777778	0.555556	0.166667	0.555556	0.611111	0.611111	0.722222	0.611111	0.611111
Specificity	0.789474	0.473684	0.578947	0.789474	0.631579	0.684211	0.473684	0.473684	0.631579	0.473684
CMI-20, DT-VI_1000_1, gene feature transformation with no correction (879 features)
10-Fold CV Mean Training Performance
	DT	RF	Lasso	NB	SVM-L	SVM-P	SVM-RB	XGBTree	Elastic Net	Log Reg
Brier Score	0.245033	0.121316	0.0623321	0.00666667	0.0100466	0.00721452	0.249663	0.0677317	0.0103216	0.473932
Accuracy	0.557917	0.96	0.925714	0.993333	0.993333	0.993333	0.52	0.919464	0.993333	0.522857
Kappa	0.110888	0.919393	0.850285	0.986726	0.986726	0.986726	0	0.838257	0.986726	0.0483726
AUROC Curve	0.573804	0.989286	0.972449	1	1	1	0.492857	0.977774	1	0.545823
Sensitivity	0.580357	0.9625	0.933929	0.9875	0.9875	0.9875	1	0.896429	0.9875	0.466071
Specificity	0.532143	0.957143	0.914286	1	1	1	0	0.942857	1	0.582143
Held-out Test Performance
	DT	RF	Lasso	NB	SVM-L	SVM-P	SVM-RB	XGBTree	Elastic Net	Log Reg
Brier Score	0.275676	0.224481	0.28933	0.297493	0.236423	0.19753	0.25094	0.330207	0.236065	0.25094
Accuracy	0.459459	0.621622	0.594595	0.702703	0.675676	0.675676	0.486486	0.540541	0.648649	0.486486
Kappa	-0.0724638	0.244898	0.187409	0.40235	0.350877	0.347059	0	0.084425	0.295754	0
AUROC Curve	0.447368	0.695906	0.619883	0.719298	0.701754	0.792398	0.5	0.55848	0.695906	0.5
Sensitivity	0.611111	0.666667	0.555556	0.611111	0.666667	0.555556	1	0.611111	0.611111	1
Specificity	0.315789	0.578947	0.631579	0.789474	0.684211	0.789474	0	0.473684	0.684211	0
LR (p-value threshold = 0.1), CMI-20, gene feature transformation with no correction (998 features)
10-Fold CV Mean Training Performance
	DT	RF	Lasso	NB	SVM-L	SVM-P	SVM-RB	XGBTree	Elastic Net	Log Reg
Brier Score	0.170895	0.11737	0.10259	0.00666667	0.00152363	0.001523	0.249663	0.12802	0.0131891	0.383256
Accuracy	0.760357	0.973333	0.839226	0.993333	1	1	0.52	0.822738	0.979524	0.612619
Kappa	0.525454	0.946426	0.676823	0.986726	1	1	0	0.643169	0.958926	0.228106
AUROC Curve	0.832924	0.985714	0.930261	1	1	1	0.5	0.898374	1	0.60464
Sensitivity	0.589286	0.975	0.803571	0.9875	1	1	1	0.819643	0.973214	0.578571
Specificity	0.942857	0.971429	0.873214	1	1	1	0	0.821429	0.985714	0.65
Held-out Test Performance
	DT	RF	Lasso	NB	SVM-L	SVM-P	SVM-RB	XGBTree	Elastic Net	Log Reg
Brier Score	0.33621	0.224061	0.267853	0.401519	0.258335	0.258348	0.25094	0.264871	0.282264	0.25094
Accuracy	0.432432	0.648649	0.675676	0.567568	0.702703	0.702703	0.486486	0.594595	0.594595	0.486486
Kappa	-0.134307	0.299854	0.354651	0.119048	0.412698	0.412698	0	0.194485	0.194485	0
AUROC Curve	0.346491	0.672515	0.666667	0.596491	0.672515	0.672515	0.5	0.640351	0.654971	0.5
Sensitivity	0.444444	0.722222	0.777778	0.222222	0.944444	0.944444	1	0.722222	0.722222	1
Specificity	0.421053	0.578947	0.578947	0.894737	0.473684	0.473684	0	0.473684	0.473684	0
LR (p-value threshold = 0.1), DT-VI_1000_1, gene feature transformation with no correction (5,521 features)
10-Fold CV Mean Training Performance
	DT	RF	Lasso	NB	SVM-L	SVM-P	SVM-RB	XGBTree	Elastic Net	Log Reg
Brier Score	0.181678	0.154138	0.25105	0.00666667	0.00894807	0.00894807	0.249663	0.168978	0.178056	0.406983
Accuracy	0.812679	0.986667	0.50625	0.993333	0.993333	0.993333	0.52	0.790298	0.7525	0.588571
Kappa	0.628165	0.973212	-0.0231698	0.986486	0.986726	0.986726	0	0.574641	0.501863	0.178668
AUROC Curve	0.843112	0.998214	0.431505	0.992857	1	1	0.5	0.855357	0.821524	0.597688
Sensitivity	0.744643	0.9875	0.925	1	0.9875	0.9875	1	0.882143	0.794643	0.551786
Specificity	0.8875	0.985714	0.0535714	0.985714	1	1	0	0.689286	0.705357	0.626786
Held-out Test Performance
	DT	RF	Lasso	NB	SVM-L	SVM-P	SVM-RB	XGBTree	Elastic Net	Log Reg
Brier Score	0.33961	0.249383	0.250941	0.432433	0.357052	0.357052	0.25094	0.245288	0.27254	0.25094
Accuracy	0.459459	0.513514	0.486486	0.567568	0.486486	0.486486	0.486486	0.675676	0.540541	0.486486
Kappa	-0.0946746	0.0431035	0	0.116418	-0.0262774	-0.0262774	0	0.35277	0.079063	0
AUROC Curve	0.410819	0.557018	0.628655	0.605263	0.488304	0.488304	0.5	0.710526	0.605263	0.5
Sensitivity	0.222222	0.833333	1	0.166667	0.5	0.5	1	0.722222	0.5	1
Specificity	0.684211	0.210526	0	0.947368	0.473684	0.473684	0	0.631579	0.578947	0
LR (p-value threshold = 0.05), CMI-20, gene feature transformation with no correction (501 features)
10-Fold CV Mean Training Performance
	DT	RF	Lasso	NB	SVM-L	SVM-P	SVM-RB	XGBTree	Elastic Net	Log Reg
Brier Score	0.148343	0.117247	0.091505	0.0254301	0.00249365	0.00147416	0.214207	0.091171	0.00715435	0.432193
Accuracy	0.805	0.967083	0.886071	0.97375	1	1	0.986667	0.880179	0.993333	0.567738
Kappa	0.61173	0.933926	0.77235	0.947677	1	1	0.972973	0.759449	0.986726	0.13094
AUROC Curve	0.886416	0.991071	0.94477	0.998214	1	1	0.992857	0.945121	1	0.581712
Sensitivity	0.6875	0.9625	0.871429	0.95	1	1	1	0.867857	0.9875	0.655357
Specificity	0.928571	0.971429	0.901786	1	1	1	0.971429	0.889286	1	0.476786
Held-out Test Performance
	DT	RF	Lasso	NB	SVM-L	SVM-P	SVM-RB	XGBTree	Elastic Net	Log Reg
Brier Score	0.369731	0.231948	0.27725	0.40806	0.257745	0.25618	0.264682	0.309733	0.264387	0.264682
Accuracy	0.486486	0.675676	0.567568	0.594595	0.621622	0.567568	0.594595	0.621622	0.594595	0.594595
Kappa	-0.0232897	0.354651	0.144509	0.172876	0.247093	0.137026	0.19214	0.24269	0.194485	0.19214
AUROC Curve	0.480994	0.69152	0.669591	0.612573	0.681287	0.637427	0.657895	0.587719	0.663743	0.657895
Sensitivity	0.555556	0.777778	0.777778	0.222222	0.722222	0.611111	0.666667	0.611111	0.722222	0.666667
Specificity	0.421053	0.578947	0.368421	0.947368	0.526316	0.526316	0.526316	0.631579	0.473684	0.526316
LR (p-value threshold = 0.05), DT-VI_1000_1, gene feature transformation with no correction (3,781 features)
10-Fold CV Mean Training Performance
	DT	RF	Lasso	NB	SVM-L	SVM-P	SVM-RB	XGBTree	Elastic Net	Log Reg
Brier Score	0.175273	0.123143	0.229293	0.0133928	0.00429448	0.00429448	0.249663	0.141447	0.131425	0.527236
Accuracy	0.71375	0.993333	0.675952	0.986607	0.993333	0.993333	0.52	0.820119	0.832143	0.469643
Kappa	0.43277	0.986487	0.34133	0.973214	0.986486	0.986486	0	0.637331	0.662281	-0.0552236
AUROC Curve	0.851786	1	0.675191	1	1	1	0.5	0.889509	0.888744	0.456537
Sensitivity	0.564286	1	0.780357	0.973214	1	1	1	0.848214	0.846429	0.410714
Specificity	0.873214	0.985714	0.558929	1	0.985714	0.985714	0	0.7875	0.816071	0.535714
Held-out Test Performance
	DT	RF	Lasso	NB	SVM-L	SVM-P	SVM-RB	XGBTree	Elastic Net	Log Reg
Brier Score	0.222643	0.245571	0.215595	0.405405	0.334507	0.334507	0.25094	0.310438	0.223051	0.25094
Accuracy	0.621622	0.540541	0.702703	0.594595	0.567568	0.567568	0.486486	0.621622	0.648649	0.486486
Kappa	0.233728	0.084425	0.4041	0.175334	0.142029	0.142029	0	0.244898	0.29781	0
AUROC Curve	0.618421	0.565789	0.733918	0.679825	0.52924	0.52924	0.5	0.590643	0.730994	0.5
Sensitivity	0.388889	0.611111	0.666667	0.277778	0.722222	0.722222	1	0.666667	0.666667	1
Specificity	0.842105	0.473684	0.736842	0.894737	0.421053	0.421053	0	0.578947	0.631579	0
LR (p-value threshold = 0.005), CMI-20, gene feature transformation with no correction (42 features)
10-Fold CV Mean Training Performance
	DT	RF	Lasso	NB	SVM-L	SVM-P	SVM-RB	XGBTree	Elastic Net	Log Reg
Brier Score	0.157381	0.0993842	0.0672421	0.0887218	0.0670069	0.042895	0.0458669	0.0718235	0.062805	0.116259
Accuracy	0.738631	0.920774	0.92619	0.900357	0.91369	0.952857	0.93994	0.900774	0.90744	0.873571
Kappa	0.478762	0.841059	0.852008	0.797809	0.827256	0.904607	0.878595	0.800035	0.813532	0.746405
AUROC Curve	0.844499	0.96875	0.973214	0.941901	0.971652	0.980357	0.980357	0.960236	0.975446	0.938712
Sensitivity	0.742857	0.923214	0.923214	0.923214	0.898214	0.948214	0.935714	0.910714	0.898214	0.898214
Specificity	0.739286	0.917857	0.928571	0.873214	0.930357	0.957143	0.942857	0.889286	0.916071	0.848214
Held-out Test Performance
	DT	RF	Lasso	NB	SVM-L	SVM-P	SVM-RB	XGBTree	Elastic Net	Log Reg
Brier Score	0.307144	0.260521	0.413677	0.405572	0.357894	0.36149	0.37753	0.386977	0.345269	0.37753
Accuracy	0.486486	0.513514	0.567568	0.567568	0.513514	0.540541	0.486486	0.567568	0.486486	0.486486
Kappa	-0.0353461	0.0205882	0.134503	0.134503	0.0291545	0.0817518	-0.0323054	0.134503	-0.0262774	-0.0323054
AUROC Curve	0.573099	0.614035	0.564327	0.663743	0.54386	0.596491	0.599415	0.540936	0.576023	0.599415
Sensitivity	0.333333	0.388889	0.555556	0.555556	0.555556	0.555556	0.388889	0.555556	0.5	0.388889
Specificity	0.631579	0.631579	0.578947	0.578947	0.473684	0.526316	0.578947	0.578947	0.473684	0.578947
LR (p-value threshold = 0.005), CMI-Full, gene feature transformation with no correction (9 features)
10-Fold CV Mean Training Performance
	DT	RF	Lasso	NB	SVM-L	SVM-P	SVM-RB	XGBTree	Elastic Net	Log Reg
Brier Score	0.160315	0.098747	0.117411	0.141032	0.112642	0.111164	0.103227	0.105273	0.1174	0.117392
Accuracy	0.807798	0.873274	0.860774	0.840774	0.894583	0.894583	0.886607	0.887024	0.860774	0.860774
Kappa	0.614218	0.74513	0.720597	0.677203	0.785571	0.788221	0.770926	0.772949	0.720597	0.720597
AUROC Curve	0.838552	0.940816	0.910268	0.877838	0.91875	0.936161	0.919133	0.920376	0.910268	0.910268
Sensitivity	0.808929	0.8875	0.848214	0.885714	0.925	0.8875	0.9	0.8875	0.848214	0.848214
Specificity	0.805357	0.857143	0.873214	0.789286	0.858929	0.901786	0.871429	0.885714	0.873214	0.873214
Held-out Test Performance
	DT	RF	Lasso	NB	SVM-L	SVM-P	SVM-RB	XGBTree	Elastic Net	Log Reg
Brier Score	0.398278	0.360055	0.360395	0.355515	0.315593	0.317461	0.350596	0.401774	0.36039	0.350596
Accuracy	0.486486	0.567568	0.567568	0.567568	0.594595	0.594595	0.567568	0.54054	0.567568	0.567568
Kappa	-0.0353461	0.129412	0.131965	0.134503	0.187409	0.187409	0.129412	0.0736377	0.131965	0.129412
AUROC Curve	0.532164	0.570175	0.574561	0.673977	0.630117	0.641813	0.542398	0.562866	0.574561	0.542398
Sensitivity	0.333333	0.444444	0.5	0.555556	0.555556	0.555556	0.444444	0.388889	0.5	0.444444
Specificity	0.631579	0.684211	0.631579	0.578947	0.631579	0.631579	0.684211	0.684211	0.631579	0.684211
LR (p-value threshold = 0.005), DT-VI_50_1, gene feature transformation with no correction (1,292 features)
10-Fold CV Mean Training Performance
	DT	RF	Lasso	NB	SVM-L	SVM-P	SVM-RB	XGBTree	Elastic Net	Log Reg
Brier Score	0.129966	0.101577	0.185226	0.219182	0.00835304	0.00817125	0.249663	0.112856	0.0102983	0.430002
Accuracy	0.786726	0.993333	0.739583	0.780952	0.986667	0.986667	0.52	0.846905	0.986667	0.565536
Kappa	0.570826	0.986487	0.476047	0.568601	0.973212	0.973212	0	0.690185	0.972973	0.126328
AUROC Curve	0.930373	1	0.818431	0.9875	1	1	0.5	0.917092	1	0.580899
Sensitivity	0.767857	1	0.767857	0.578571	0.9875	0.9875	1	0.858929	1	0.616071
Specificity	0.801786	0.985714	0.707143	1	0.985714	0.985714	0	0.828571	0.971429	0.510714
Held-out Test Performance
	DT	RF	Lasso	NB	SVM-L	SVM-P	SVM-RB	XGBTree	Elastic Net	Log Reg
Brier Score	0.39006	0.232899	0.292701	0.45946	0.305702	0.306313	0.25094	0.299378	0.256178	0.25094
Accuracy	0.459459	0.648649	0.540541	0.540541	0.621622	0.567568	0.486486	0.513514	0.621622	0.486486
Kappa	-0.0979229	0.299854	0.0817518	0.0569715	0.247093	0.139535	0	0.0291545	0.244898	0
AUROC Curve	0.402047	0.739766	0.573099	0.631579	0.593567	0.619883	0.5	0.590643	0.654971	0.5
Sensitivity	0.166667	0.722222	0.555556	0.0555556	0.722222	0.666667	1	0.555556	0.666667	1
Specificity	0.736842	0.578947	0.526316	1	0.526316	0.473684	0	0.473684	0.578947	0
CMI-20, gene feature transformation with no correction, CMI-20 (51 features)
10-Fold CV Mean Training Performance
	DT	RF	Lasso	NB	SVM-L	SVM-P	SVM-RB	XGBTree	Elastic Net	Log Reg
Brier Score	0.209281	0.139122	0.106143	0.183953	0.102829	0.0926262	0.0938232	0.107133	0.106143	0.227356
Accuracy	0.738095	0.840238	0.873571	0.800952	0.879762	0.860179	0.866429	0.833929	0.873571	0.772083
Kappa	0.472301	0.676623	0.745681	0.595579	0.759151	0.718873	0.731373	0.666566	0.745681	0.543954
AUROC Curve	0.789477	0.920918	0.924171	0.919069	0.934949	0.949872	0.942921	0.917028	0.924171	0.81545
Sensitivity	0.7375	0.873214	0.9	0.95	0.885714	0.873214	0.885714	0.846429	0.9	0.755357
Specificity	0.733929	0.801786	0.844643	0.641071	0.873214	0.844643	0.844643	0.819643	0.844643	0.789286
Held-out Test Performance
	DT	RF	Lasso	NB	SVM-L	SVM-P	SVM-RB	XGBTree	Elastic Net	Log Reg
Brier Score	0.35775	0.246439	0.313278	0.434415	0.301955	0.303587	0.315375	0.326749	0.313278	0.315375
Accuracy	0.540541	0.567568	0.621622	0.513514	0.567568	0.621622	0.540541	0.567568	0.621622	0.540541
Kappa	0.0736377	0.134503	0.244898	0.0347826	0.137026	0.247093	0.0870827	0.142029	0.244898	0.0870827
AUROC Curve	0.516082	0.609649	0.52924	0.584795	0.567252	0.593567	0.576023	0.584795	0.52924	0.576023
Sensitivity	0.388889	0.555556	0.666667	0.666667	0.611111	0.722222	0.666667	0.722222	0.666667	0.666667
Specificity	0.684211	0.578947	0.578947	0.368421	0.526316	0.526316	0.421053	0.421053	0.578947	0.421053
CMI-20, gene feature transformation with no correction, CMI-Full (5 features)
10-Fold CV Mean Training Performance
	DT	RF	Lasso	NB	SVM-L	SVM-P	SVM-RB	XGBTree	Elastic Net	Log Reg
Brier Score	0.213035	0.202992	0.18536	0.209539	0.185561	0.184873	0.185343	0.180062	0.185328	0.185345
Accuracy	0.713274	0.699107	0.733333	0.705833	0.732381	0.738214	0.738214	0.764941	0.733333	0.733333
Kappa	0.42771	0.39485	0.461583	0.391321	0.461288	0.472016	0.472016	0.52513	0.461583	0.461583
AUROC Curve	0.75161	0.766358	0.804018	0.828731	0.783163	0.790306	0.781346	0.813664	0.805804	0.804018
Sensitivity	0.626786	0.744643	0.792857	0.923214	0.780357	0.805357	0.805357	0.817857	0.792857	0.792857
Specificity	0.803571	0.65	0.666071	0.466071	0.678571	0.664286	0.664286	0.705357	0.666071	0.666071
Held-out Test Performance
	DT	RF	Lasso	NB	SVM-L	SVM-P	SVM-RB	XGBTree	Elastic Net	Log Reg
Brier Score	0.286212	0.307558	0.27009	0.3188	0.277539	0.275156	0.273023	0.270618	0.269675	0.273023
Accuracy	0.621622	0.594595	0.540541	0.621622	0.567568	0.567568	0.594595	0.540541	0.540541	0.594595
Kappa	0.244898	0.194485	0.089725	0.253602	0.144509	0.144509	0.199134	0.089725	0.089725	0.199134
AUROC Curve	0.616959	0.577485	0.578947	0.619883	0.552632	0.561404	0.564327	0.593567	0.578947	0.564327
Sensitivity	0.666667	0.722222	0.722222	0.888889	0.777778	0.777778	0.833333	0.722222	0.722222	0.833333
Specificity	0.578947	0.473684	0.368421	0.368421	0.368421	0.368421	0.368421	0.368421	0.368421	0.368421
CMI-20, gene feature transformation with no correction, DT-VI_1000_1 (108 features)
10-Fold CV Mean Training Performance
	DT	RF	Lasso	NB	SVM-L	SVM-P	SVM-RB	XGBTree	Elastic Net	Log Reg
Brier Score	0.169811	0.105444	0.0720048	0.033504	0.0195593	0.0114588	0.0138772	0.0758241	0.0161386	0.179621
Accuracy	0.801607	0.940833	0.901131	0.960417	0.986667	0.993333	0.986667	0.87494	0.986667	0.806726
Kappa	0.601743	0.880614	0.801544	0.920891	0.973451	0.986726	0.973212	0.747286	0.973451	0.614847
AUROC Curve	0.836767	0.970313	0.963552	0.967857	0.991071	0.996429	0.996429	0.951531	0.9875	0.903316
Sensitivity	0.7875	0.9375	0.923214	0.9375	0.975	0.9875	0.9875	0.860714	0.975	0.821429
Specificity	0.816071	0.942857	0.876786	0.985714	1	1	0.985714	0.885714	1	0.794643
Held-out Test Performance
	DT	RF	Lasso	NB	SVM-L	SVM-P	SVM-RB	XGBTree	Elastic Net	Log Reg
Brier Score	0.299451	0.220446	0.288048	0.351696	0.257786	0.280936	0.28168	0.269704	0.276461	0.28168
Accuracy	0.567568	0.594595	0.648649	0.648649	0.702703	0.621622	0.567568	0.648649	0.648649	0.567568
Kappa	0.151862	0.189781	0.295754	0.29781	0.4041	0.240469	0.134503	0.29781	0.295754	0.134503
AUROC Curve	0.701754	0.711988	0.690059	0.634503	0.678363	0.672515	0.687134	0.669591	0.669591	0.687134
Sensitivity	0.944444	0.611111	0.611111	0.666667	0.666667	0.555556	0.555556	0.666667	0.611111	0.555556
Specificity	0.210526	0.578947	0.684211	0.631579	0.736842	0.684211	0.578947	0.631579	0.684211	0.578947
CMI-20, gene feature transformation with no correction, DT-VI_50_1 (2,480 features)
10-Fold CV Mean Training Performance
	DT	RF	Lasso	NB	SVM-L	SVM-P	SVM-RB	XGBTree	Elastic Net	Log Reg
Brier Score	0.132859	0.131884	0.121283	3.90016e-123	0.00318932	0.00176819	0.249663	0.102787	0.00588606	0.447404
Accuracy	0.780179	0.96	0.8125	1	1	1	0.52	0.852976	1	0.554643
Kappa	0.571497	0.919154	0.621527	1	1	1	0	0.704131	1	0.105692
AUROC Curve	0.905325	0.9875	0.917156	1	1	1	0.5	0.931728	1	0.546652
Sensitivity	0.580357	0.975	0.801786	1	1	1	1	0.866071	1	0.601786
Specificity	1	0.942857	0.817857	1	1	1	0	0.835714	1	0.503571
Held-out Test Performance
	DT	RF	Lasso	NB	SVM-L	SVM-P	SVM-RB	XGBTree	Elastic Net	Log Reg
Brier Score	0.375735	0.22414	0.319718	0.445327	0.239249	0.241898	0.25094	0.326709	0.248816	0.25094
Accuracy	0.432432	0.675676	0.513514	0.540541	0.567568	0.594595	0.486486	0.540541	0.594595	0.486486
Kappa	-0.154532	0.350877	0.0319767	0.079063	0.137026	0.187409	0	0.084425	0.19214	0
AUROC Curve	0.460526	0.717836	0.567251	0.519006	0.687134	0.684211	0.5	0.567251	0.678363	0.5
Sensitivity	0.111111	0.666667	0.611111	0.5	0.611111	0.555556	1	0.611111	0.666667	1
Specificity	0.736842	0.684211	0.421053	0.578947	0.526316	0.631579	0	0.473684	0.526316	0
CMI-20, gene feature transformation with no correction, LR (p-value threshold = 0.1) (2,875 features)
10-Fold CV Mean Training Performance
	DT	RF	Lasso	NB	SVM-L	SVM-P	SVM-RB	XGBTree	Elastic Net	Log Reg
Brier Score	0.166805	0.131301	0.138227	9.98749e-306	0.0018462	0.00150577	0.249663	0.127131	0.0192898	0.420904
Accuracy	0.767559	0.98	0.779583	1	1	1	0.52	0.82006	0.973333	0.578809
Kappa	0.540381	0.959699	0.555943	1	1	1	0	0.634853	0.946185	0.156965
AUROC Curve	0.872576	0.998214	0.895312	1	1	1	0.5	0.900829	0.998214	0.588504
Sensitivity	0.655357	0.9875	0.791071	1	1	1	1	0.853571	0.9875	0.644643
Specificity	0.889286	0.971429	0.764286	1	1	1	0	0.776786	0.957143	0.5125
Held-out Test Performance
	DT	RF	Lasso	NB	SVM-L	SVM-P	SVM-RB	XGBTree	Elastic Net	Log Reg
Brier Score	0.35973	0.236643	0.315648	0.459459	0.236937	0.246634	0.25094	0.329342	0.230364	0.25094
Accuracy	0.459459	0.594595	0.513514	0.54054	0.567568	0.621622	0.486486	0.513514	0.648649	0.486486
Kappa	-0.0979228	0.189781	0.0319767	0.0736377	0.137026	0.233728	0	0.0263158	0.299854	0
AUROC Curve	0.350877	0.676901	0.614035	0.552632	0.669591	0.684211	0.5	0.596491	0.704678	0.5
Sensitivity	0.166667	0.611111	0.611111	0.388889	0.611111	0.388889	1	0.5	0.722222	1
Specificity	0.736842	0.578947	0.421053	0.684211	0.526316	0.842105	0	0.526316	0.578947	0
CMI-20, gene feature transformation with no correction, LR (p-value threshold = 0.05) (2,189 features)
10-Fold CV Mean Training Performance
	DT	RF	Lasso	NB	SVM-L	SVM-P	SVM-RB	XGBTree	Elastic Net	Log Reg
Brier Score	0.139395	0.121014	0.135851	0	0.00118996	0.000716301	0.249663	0.118758	0.0165847	0.439199
Accuracy	0.813869	0.986667	0.773333	1	1	1	0.52	0.847202	0.973333	0.559286
Kappa	0.632575	0.973212	0.543443	1	1	1	0	0.690937	0.946185	0.120739
AUROC Curve	0.918686	1	0.89375	1	1	1	0.5	0.915402	1	0.572321
Sensitivity	0.691071	0.9875	0.791071	1	1	1	1	0.882143	0.9875	0.5125
Specificity	0.95	0.985714	0.751786	1	1	1	0	0.805357	0.957143	0.608929
Held-out Test Performance
	DT	RF	Lasso	NB	SVM-L	SVM-P	SVM-RB	XGBTree	Elastic Net	Log Reg
Brier Score	0.327483	0.231951	0.306503	0.48463	0.246227	0.237501	0.25094	0.33846	0.22828	0.25094
Accuracy	0.540541	0.72973	0.540541	0.513514	0.567568	0.621622	0.486486	0.513514	0.648649	0.486486
Kappa	0.0763583	0.460641	0.084425	0.0176991	0.139535	0.244898	0	0.0263158	0.29781	0
AUROC Curve	0.508772	0.716374	0.619883	0.564327	0.649123	0.672515	0.5	0.587719	0.719298	0.5
Sensitivity	0.444444	0.777778	0.611111	0.333333	0.666667	0.666667	1	0.5	0.666667	1
Specificity	0.631579	0.684211	0.473684	0.684211	0.473684	0.578947	0	0.526316	0.631579	0
CMI-20, gene feature transformation with no correction, LR (p-value threshold = 0.005) (950 features)
10-Fold CV Mean Training Performance
	DT	RF	Lasso	NB	SVM-L	SVM-P	SVM-RB	XGBTree	Elastic Net	Log Reg
Brier Score	0.127316	0.0976267	0.125802	0.00666666	0.00131642	0.000499513	0.249663	0.0873126	0.00496364	0.45449
Accuracy	0.799226	1	0.812976	0.993333	1	1	0.52	0.887738	1	0.546786
Kappa	0.602337	1	0.624936	0.986726	1	1	0	0.773014	1	0.0953008
AUROC Curve	0.931154	1	0.900351	1	1	1	0.5	0.948724	1	0.546907
Sensitivity	0.678571	1	0.791071	0.9875	1	1	1	0.896429	1	0.5375
Specificity	0.928571	1	0.833929	1	1	1	0	0.875	1	0.557143
Held-out Test Performance
	DT	RF	Lasso	NB	SVM-L	SVM-P	SVM-RB	XGBTree	Elastic Net	Log Reg
Brier Score	0.290186	0.235132	0.311763	0.540516	0.22886	0.224841	0.25094	0.307068	0.233216	0.25094
Accuracy	0.621622	0.702703	0.540541	0.459459	0.594595	0.648649	0.486486	0.567568	0.621622	0.486486
Kappa	0.235988	0.410999	0.084425	-0.0946746	0.194485	0.301887	0	0.139535	0.244898	0
AUROC Curve	0.640351	0.694444	0.622807	0.505848	0.701754	0.71345	0.5	0.584795	0.72807	0.5
Sensitivity	0.444444	0.888889	0.611111	0.222222	0.722222	0.777778	1	0.666667	0.666667	1
Specificity	0.789474	0.526316	0.473684	0.684211	0.473684	0.526316	0	0.473684	0.578947	0
LR (p-value threshold = 0.1), gene feature transformation with no correction, CMI-20 (156 features)
10-Fold CV Mean Training Performance
	DT	RF	Lasso	NB	SVM-L	SVM-P	SVM-RB	XGBTree	Elastic Net	Log Reg
Brier Score	0.198191	0.1371	0.0949278	0.0621144	0.0589714	0.029498	0.0362577	0.102173	0.0506616	0.388553
Accuracy	0.75244	0.918988	0.87756	0.931905	0.918929	0.951905	0.951905	0.831667	0.918036	0.606845
Kappa	0.504693	0.837487	0.753613	0.863031	0.837496	0.9038	0.9038	0.661006	0.835471	0.209108
AUROC Curve	0.812101	0.964541	0.946684	0.978316	0.979305	0.994133	0.988265	0.922608	0.98852	0.632159
Sensitivity	0.717857	0.923214	0.892857	0.960714	0.919643	0.946429	0.946429	0.857143	0.932143	0.641071
Specificity	0.789286	0.914286	0.858929	0.9	0.917857	0.957143	0.957143	0.803571	0.901786	0.567857
Held-out Test Performance
	DT	RF	Lasso	NB	SVM-L	SVM-P	SVM-RB	XGBTree	Elastic Net	Log Reg
Brier Score	0.395211	0.231541	0.316565	0.359557	0.283125	0.301454	0.27421	0.299626	0.289077	0.27421
Accuracy	0.513514	0.594595	0.540541	0.621622	0.567568	0.567568	0.648649	0.594595	0.567568	0.648649
Kappa	0.0263158	0.194485	0.079063	0.247093	0.142029	0.139535	0.299854	0.19214	0.139535	0.299854
AUROC Curve	0.612573	0.631579	0.666667	0.587719	0.666667	0.660819	0.657895	0.672515	0.663743	0.657895
Sensitivity	0.5	0.722222	0.5	0.722222	0.722222	0.666667	0.722222	0.666667	0.666667	0.722222
Specificity	0.526316	0.473684	0.578947	0.526316	0.421053	0.473684	0.578947	0.526316	0.473684	0.578947
LR (p-value threshold = 0.1), gene feature transformation with no correction, CMI-Full
The number of features was too large for the CMI-Full feature selection.
LR (p-value threshold = 0.1), gene feature transformation with no correction, DT-VI_1000_1 (362 features)
10-Fold CV Mean Training Performance
	DT	RF	Lasso	NB	SVM-L	SVM-P	SVM-RB	XGBTree	Elastic Net	Log Reg
Brier Score	0.200741	0.117447	0.0698602	0.0376061	0.00300684	0.00300684	0.020648	0.0775884	0.00829635	0.405839
Accuracy	0.695417	0.95375	0.920833	0.960774	1	1	0.972857	0.893988	0.986667	0.590476
Kappa	0.396174	0.907371	0.839845	0.921426	1	1	0.945652	0.787007	0.973212	0.176361
AUROC Curve	0.738249	0.983929	0.962723	0.991964	1	1	1	0.95236	1	0.609582
Sensitivity	0.5	0.95	0.975	0.9875	1	1	0.960714	0.908929	0.9875	0.614286
Specificity	0.901786	0.957143	0.860714	0.933929	1	1	0.985714	0.875	0.985714	0.5625
Held-out Test Performance
	DT	RF	Lasso	NB	SVM-L	SVM-P	SVM-RB	XGBTree	Elastic Net	Log Reg
Brier Score	0.328402	0.220371	0.328976	0.483353	0.316483	0.316483	0.302931	0.263122	0.297898	0.302931
Accuracy	0.432432	0.621622	0.540541	0.513514	0.459459	0.459459	0.54054	0.675676	0.513514	0.54054
Kappa	-0.154532	0.247093	0.0870827	0.0347826	-0.0724638	-0.0724638	0.0763583	0.358382	0.0347826	0.0763583
AUROC Curve	0.418129	0.701754	0.675439	0.502924	0.584795	0.584795	0.599415	0.690059	0.637427	0.599415
Sensitivity	0.111111	0.722222	0.666667	0.666667	0.611111	0.611111	0.444444	0.888889	0.666667	0.444444
Specificity	0.736842	0.526316	0.421053	0.368421	0.315789	0.315789	0.631579	0.473684	0.368421	0.631579
LR (p-value threshold = 0.1), gene feature transformation with no correction, DT-VI_50_1 (8,411 features)
10-Fold CV Mean Training Performance
	DT	RF	Lasso	NB	SVM-L	SVM-P	SVM-RB	XGBTree	Elastic Net	Log Reg
Brier Score	0.185628	0.157909	0.232283	6.16848e-285	0.00389661	0.0022684	0.249663	0.162917	0.044872	0.52541
Accuracy	0.746548	0.98	0.58375	1	0.993333	0.993333	0.52	0.773452	0.952798	0.473214
Kappa	0.496274	0.959699	0.157298	1	0.986486	0.986486	0	0.542585	0.905353	-0.0511723
AUROC Curve	0.809742	1	0.661798	1	1	1	0.5	0.846779	0.976531	0.500255
Sensitivity	0.667857	0.9875	0.701786	1	1	1	1	0.807143	0.948214	0.478571
Specificity	0.833929	0.971429	0.453571	1	0.985714	0.985714	0	0.733929	0.957143	0.467857
Held-out Test Performance
	DT	RF	Lasso	NB	SVM-L	SVM-P	SVM-RB	XGBTree	Elastic Net	Log Reg
Brier Score	0.258185	0.234219	0.253889	0.460297	0.232093	0.220815	0.25094	0.246548	0.275241	0.25094
Accuracy	0.567568	0.648649	0.567568	0.540541	0.594595	0.675676	0.486486	0.621622	0.567568	0.486486
Kappa	0.121662	0.303907	0.134503	0.0870827	0.196816	0.35277	0	0.244898	0.139535	0
AUROC Curve	0.542398	0.726608	0.599415	0.548246	0.704678	0.716374	0.5	0.687134	0.614035	0.5
Sensitivity	0.277778	0.833333	0.555556	0.666667	0.777778	0.722222	1	0.666667	0.666667	1
Specificity	0.842105	0.473684	0.578947	0.421053	0.421053	0.631579	0	0.578947	0.473684	0
LR (p-value threshold = 0.1), gene feature transformation with no correction, LR (p-value threshold = 0.1)
The number of features was too large for the ML analysis.
LR (p-value threshold = 0.1), gene feature transformation with no correction, LR (p-value threshold = 0.05)
The number of features was too large for the ML analysis.
LR (p-value threshold = 0.1), gene feature transformation with no correction, LR (p-value threshold = 0.005) (2,872 features)
10-Fold CV Mean Training Performance
	DT	RF	Lasso	NB	SVM-L	SVM-P	SVM-RB	XGBTree	Elastic Net	Log Reg
Brier Score	0.114829	0.119267	0.222515	0	0.00186328	0.00186285	0.249663	0.13643	0.02174	0.438552
Accuracy	0.85131	0.993333	0.659048	1	1	1	0.52	0.818333	0.98	0.560417
Kappa	0.699527	0.986487	0.3123	1	1	1	0	0.632781	0.959699	0.120723
AUROC Curve	0.938712	1	0.71521	1	1	1	0.5	0.900988	1	0.56191
Sensitivity	0.853571	1	0.742857	1	1	1	1	0.857143	0.9875	0.548214
Specificity	0.844643	0.985714	0.566071	1	1	1	0	0.775	0.971429	0.571429
Held-out Test Performance
	DT	RF	Lasso	NB	SVM-L	SVM-P	SVM-RB	XGBTree	Elastic Net	Log Reg
Brier Score	0.284444	0.243823	0.260305	0.490543	0.276253	0.276253	0.25094	0.283059	0.277732	0.25094
Accuracy	0.648649	0.513514	0.648649	0.513514	0.567568	0.567568	0.486486	0.594595	0.594595	0.486486
Kappa	0.289513	0.0319767	0.299854	0.0263158	0.137026	0.137026	0	0.19214	0.19214	0
AUROC Curve	0.600877	0.578947	0.614035	0.44152	0.631579	0.631579	0.5	0.593567	0.611111	0.5
Sensitivity	0.444444	0.611111	0.722222	0.5	0.611111	0.611111	1	0.666667	0.666667	1
Specificity	0.842105	0.421053	0.578947	0.526316	0.526316	0.526316	0	0.526316	0.526316	0
LR (p-value threshold = 0.05), gene feature transformation with no correction, CMI-20 (99 features)
10-Fold CV Mean Training Performance
	DT	RF	Lasso	NB	SVM-L	SVM-P	SVM-RB	XGBTree	Elastic Net	Log Reg
Brier Score	0.234952	0.122515	0.0584609	0.0793205	0.0428119	0.027867	0.0291817	0.108263	0.0294429	0.206545
Accuracy	0.658512	0.886548	0.905179	0.910952	0.945238	0.979524	0.959524	0.852143	0.952857	0.785714
Kappa	0.30187	0.77122	0.80969	0.820439	0.890047	0.958687	0.918627	0.703802	0.905355	0.572757
AUROC Curve	0.640306	0.965529	0.966837	0.966582	0.989031	0.997959	0.994388	0.922959	0.994643	0.859263
Sensitivity	0.710714	0.910714	0.923214	0.919643	0.948214	1	0.960714	0.819643	0.9625	0.742857
Specificity	0.589286	0.857143	0.885714	0.9	0.942857	0.957143	0.957143	0.885714	0.942857	0.832143
Held-out Test Performance
	DT	RF	Lasso	NB	SVM-L	SVM-P	SVM-RB	XGBTree	Elastic Net	Log Reg
Brier Score	0.299154	0.233901	0.488101	0.30105	0.339142	0.322541	0.316568	0.361535	0.369575	0.316568
Accuracy	0.594595	0.648649	0.459459	0.675676	0.567568	0.567568	0.621622	0.513514	0.567568	0.621622
Kappa	0.187408	0.29781	-0.0724638	0.354651	0.137026	0.137026	0.244898	0.0347826	0.139535	0.244898
AUROC Curve	0.574561	0.649123	0.608187	0.722222	0.631579	0.678363	0.649123	0.540936	0.637427	0.649123
Sensitivity	0.555556	0.666667	0.611111	0.777778	0.611111	0.611111	0.666667	0.666667	0.666667	0.666667
Specificity	0.631579	0.631579	0.315789	0.578947	0.526316	0.526316	0.578947	0.368421	0.473684	0.578947
LR (p-value threshold = 0.05), gene feature transformation with no correction, CMI-Full
The number of features was too large for the CMI-Full feature selection.
LR (p-value threshold = 0.05), gene feature transformation with no correction, DT-VI_1000_1 (237 features)
10-Fold CV Mean Training Performance
	DT	RF	Lasso	NB	SVM-L	SVM-P	SVM-RB	XGBTree	Elastic Net	Log Reg
Brier Score	0.195945	0.108095	0.129442	0.0133333	0.0107303	0.00454416	0.011355	0.100222	0.0124585	0.421063
Accuracy	0.660774	0.94125	0.815179	0.986667	0.993333	0.993333	0.98	0.854405	0.993333	0.574405
Kappa	0.334613	0.881902	0.628818	0.973451	0.986486	0.986486	0.959699	0.707174	0.986486	0.150504
AUROC Curve	0.779815	0.984152	0.916582	0.983929	0.998214	1	0.998214	0.94898	0.998214	0.58962
Sensitivity	0.492857	0.9625	0.808929	0.975	1	1	0.9875	0.885714	1	0.551786
Specificity	0.848214	0.917857	0.819643	1	0.985714	0.985714	0.971429	0.819643	0.985714	0.598214
Held-out Test Performance
	DT	RF	Lasso	NB	SVM-L	SVM-P	SVM-RB	XGBTree	Elastic Net	Log Reg
Brier Score	0.247997	0.209275	0.312062	0.273705	0.270899	0.234321	0.225577	0.302496	0.233168	0.225577
Accuracy	0.648649	0.675676	0.540541	0.72973	0.594595	0.648649	0.675676	0.567568	0.702703	0.675676
Kappa	0.287407	0.350877	0.079063	0.454277	0.187409	0.295754	0.347059	0.137026	0.407569	0.347059
AUROC Curve	0.622807	0.769006	0.637427	0.769006	0.654971	0.701754	0.72807	0.611111	0.707602	0.72807
Sensitivity	0.388889	0.666667	0.5	0.555556	0.555556	0.611111	0.555556	0.611111	0.777778	0.555556
Specificity	0.894737	0.684211	0.578947	0.894737	0.631579	0.684211	0.789474	0.526316	0.631579	0.789474
LR (p-value threshold = 0.05), gene feature transformation with no correction, DT-VI_50_1 (5,659 features)
10-Fold CV Mean Training Performance
	DT	RF	Lasso	NB	SVM-L	SVM-P	SVM-RB	XGBTree	Elastic Net	Log Reg
Brier Score	0.155816	0.14488	0.175695	0	0.00418913	0.00151145	0.249663	0.159112	0.0311876	0.391474
Accuracy	0.800536	0.979524	0.76125	1	0.993333	1	0.52	0.765357	0.959048	0.599167
Kappa	0.606474	0.958926	0.524627	1	0.986486	1	0	0.525374	0.917853	0.195659
AUROC Curve	0.904464	1	0.81081	1	1	1	0.5	0.85912	0.994643	0.638154
Sensitivity	0.680357	0.9875	0.744643	1	1	1	1	0.817857	0.960714	0.5875
Specificity	0.933929	0.971429	0.782143	1	0.985714	1	0	0.705357	0.957143	0.608929
Held-out Test Performance
	DT	RF	Lasso	NB	SVM-L	SVM-P	SVM-RB	XGBTree	Elastic Net	Log Reg
Brier Score	0.361562	0.238823	0.239875	0.513514	0.253181	0.241291	0.25094	0.208989	0.250765	0.25094
Accuracy	0.405405	0.594595	0.648649	0.486486	0.567568	0.567568	0.486486	0.702703	0.594595	0.486486
Kappa	-0.207715	0.201439	0.293686	-0.0262774	0.144509	0.137026	0	0.405839	0.189781	0
AUROC Curve	0.276316	0.659357	0.675439	0.467836	0.637427	0.640351	0.5	0.760234	0.663743	0.5
Sensitivity	0.111111	0.888889	0.555556	0.5	0.777778	0.611111	1	0.722222	0.611111	1
Specificity	0.684211	0.315789	0.736842	0.473684	0.368421	0.526316	0	0.684211	0.578947	0
LR (p-value threshold = 0.05), gene feature transformation with no correction, LR (p-value threshold = 0.1) ( features)
The number of features was too large for the ML analysis.
LR (p-value threshold = 0.05), gene feature transformation with no correction, LR (p-value threshold = 0.05) ( features)
The number of features was too large for the ML analysis.
LR (p-value threshold = 0.05), gene feature transformation with no correction, LR (p-value threshold = 0.005) (3,096 features)
10-Fold CV Mean Training Performance
	DT	RF	Lasso	NB	SVM-L	SVM-P	SVM-RB	XGBTree	Elastic Net	Log Reg
Brier Score	0.17607	0.111976	0.170959	0.0396429	0.00214645	0.00214641	0.249663	0.147665	0.0210115	0.448353
Accuracy	0.726548	0.993333	0.76	0.960357	1	1	0.52	0.77381	0.979524	0.551607
Kappa	0.45785	0.986487	0.520638	0.921124	1	1	0	0.542783	0.958687	0.0943157
AUROC Curve	0.81183	1	0.821429	1	1	1	0.5	0.8728	1	0.585188
Sensitivity	0.5625	1	0.758929	0.923214	1	1	1	0.819643	1	0.571429
Specificity	0.901786	0.985714	0.7625	1	1	1	0	0.719643	0.957143	0.525
Held-out Test Performance
	DT	RF	Lasso	NB	SVM-L	SVM-P	SVM-RB	XGBTree	Elastic Net	Log Reg
Brier Score	0.262582	0.252506	0.266757	0.45946	0.290014	0.290016	0.25094	0.23981	0.278218	0.25094
Accuracy	0.594595	0.432432	0.567568	0.54054	0.513514	0.513514	0.486486	0.675676	0.567568	0.486486
Kappa	0.177778	-0.117986	0.137026	0.0653789	0.0291545	0.0291545	0	0.35277	0.137026	0
AUROC Curve	0.614035	0.482456	0.701754	0.445906	0.631579	0.631579	0.5	0.672515	0.581871	0.5
Sensitivity	0.333333	0.722222	0.611111	0.222222	0.555556	0.555556	1	0.722222	0.611111	1
Specificity	0.842105	0.157895	0.526316	0.842105	0.473684	0.473684	0	0.631579	0.526316	0
LR (p-value threshold = 0.01), gene feature transformation with no correction, CMI-20 (34 features)
10-Fold CV Mean Training Performance
	DT	RF	Lasso	NB	SVM-L	SVM-P	SVM-RB	XGBTree	Elastic Net	Log Reg
Brier Score	0.168264	0.117341	0.0925578	0.0939944	0.0774872	0.0591488	0.060872	0.0765703	0.0706661	0.130827
Accuracy	0.799702	0.879405	0.866786	0.880655	0.893571	0.906964	0.920298	0.919405	0.899286	0.866905
Kappa	0.600295	0.75742	0.733379	0.760197	0.785987	0.813499	0.840526	0.838022	0.798682	0.731193
AUROC Curve	0.845185	0.951802	0.954145	0.968718	0.969228	0.982526	0.980931	0.955134	0.974362	0.943096
Sensitivity	0.794643	0.871429	0.844643	0.871429	0.923214	0.898214	0.910714	0.935714	0.869643	0.885714
Specificity	0.805357	0.885714	0.889286	0.889286	0.860714	0.916071	0.930357	0.901786	0.930357	0.844643
	DT	RF	Lasso	NB	SVM-L	SVM-P	SVM-RB	XGBTree	Elastic Net	Log Reg
Brier Score	0.389065	0.244128	0.249754	0.322656	0.319776	0.319185	0.30099	0.302163	0.301016	0.30099
Accuracy	0.594595	0.621622	0.675676	0.621622	0.567568	0.594595	0.621622	0.621622	0.648649	0.621622
Kappa	0.187408	0.24269	0.35277	0.240469	0.134503	0.189781	0.244898	0.244898	0.299854	0.244898
AUROC Curve	0.523392	0.654971	0.684211	0.688596	0.599415	0.637427	0.605263	0.602339	0.614035	0.605263
Sensitivity	0.555556	0.611111	0.722222	0.555556	0.555556	0.611111	0.666667	0.666667	0.722222	0.666667
Specificity	0.631579	0.631579	0.631579	0.684211	0.578947	0.578947	0.578947	0.578947	0.578947	0.578947
LR (p-value threshold = 0.01), gene feature transformation with no correction, CMI-Full (5 features)
10-Fold CV Mean Training Performance
	DT	RF	Lasso	NB	SVM-L	SVM-P	SVM-RB	XGBTree	Elastic Net	Log Reg
Brier Score	0.186352	0.161681	0.166952	0.187064	0.169915	0.1661	0.166953	0.168284	0.166098	0.167927
Accuracy	0.744941	0.768036	0.766726	0.746607	0.732917	0.766726	0.772917	0.75881	0.760059	0.766726
Kappa	0.486467	0.532721	0.526242	0.488575	0.458341	0.527727	0.543135	0.508947	0.511445	0.526242
AUROC Curve	0.799761	0.846971	0.864605	0.834598	0.883418	0.866837	0.862978	0.842714	0.858514	0.864605
Sensitivity	0.792857	0.780357	0.842857	0.75	0.817857	0.830357	0.776786	0.842857	0.842857	0.842857
Specificity	0.692857	0.751786	0.682143	0.739286	0.639286	0.696429	0.766071	0.664286	0.667857	0.682143
	DT	RF	Lasso	NB	SVM-L	SVM-P	SVM-RB	XGBTree	Elastic Net	Log Reg
Brier Score	0.290738	0.269446	0.226038	0.249704	0.226272	0.238907	0.249595	0.227826	0.225316	0.249595
Accuracy	0.594595	0.648649	0.675676	0.675676	0.702703	0.675676	0.702703	0.648649	0.675676	0.702703
Kappa	0.189781	0.299854	0.356522	0.354651	0.409289	0.356522	0.410999	0.301887	0.356522	0.410999
AUROC Curve	0.638889	0.657895	0.69883	0.69883	0.69883	0.684211	0.672515	0.701754	0.701754	0.672515
Sensitivity	0.611111	0.722222	0.833333	0.777778	0.833333	0.833333	0.888889	0.777778	0.833333	0.888889
Specificity	0.578947	0.578947	0.526316	0.578947	0.578947	0.526316	0.526316	0.526316	0.526316	0.526316
LR (p-value threshold = 0.01), gene feature transformation with no correction, DT-VI_1000_1 (57 features)
10-Fold CV Mean Training Performance
	DT	RF	Lasso	NB	SVM-L	SVM-P	SVM-RB	XGBTree	Elastic Net	Log Reg
Brier Score	0.174228	0.0945665	0.0871941	0.0761847	0.0524364	0.0333726	0.0314455	0.0740346	0.0519288	0.160555
Accuracy	0.7725	0.914107	0.881607	0.906964	0.94125	0.95994	0.95994	0.893571	0.928333	0.821429
Kappa	0.545521	0.826823	0.762013	0.812535	0.882369	0.919878	0.92035	0.785735	0.856125	0.641109
AUROC Curve	0.857015	0.973182	0.945536	0.94611	0.977679	0.994643	0.996429	0.98007	0.979018	0.912341
Sensitivity	0.739286	0.910714	0.873214	0.923214	0.9125	0.948214	0.923214	0.908929	0.9125	0.833929
Specificity	0.807143	0.916071	0.889286	0.889286	0.971429	0.973214	1	0.876786	0.944643	0.805357
	DT	RF	Lasso	NB	SVM-L	SVM-P	SVM-RB	XGBTree	Elastic Net	Log Reg
Brier Score	0.405946	0.259066	0.379203	0.436847	0.289369	0.307543	0.343929	0.277834	0.31885	0.343929
Accuracy	0.540541	0.513514	0.540541	0.513514	0.648649	0.567568	0.567568	0.648649	0.567568	0.567568
Kappa	0.0681481	0.0205882	0.0817518	0.0263158	0.29781	0.137026	0.137026	0.299854	0.139535	0.137026
AUROC Curve	0.50731	0.611111	0.523392	0.584795	0.622807	0.608187	0.584795	0.634503	0.581871	0.584795
Sensitivity	0.277778	0.388889	0.555556	0.5	0.666667	0.611111	0.611111	0.722222	0.666667	0.611111
Specificity	0.789474	0.631579	0.526316	0.526316	0.631579	0.526316	0.526316	0.578947	0.473684	0.526316
LR (p-value threshold = 0.01), gene feature transformation with no correction, DT-VI_50_1 (1,512 features)
10-Fold CV Mean Training Performance
	DT	RF	Lasso	NB	SVM-L	SVM-P	SVM-RB	XGBTree	Elastic Net	Log Reg
Brier Score	0.139877	0.117232	0.0970036	5.62967e-125	0.00224518	0.00089978	0.249663	0.104987	0.0136623	0.454228
Accuracy	0.75381	0.993333	0.839702	1	1	1	0.52	0.853095	0.993333	0.546726
Kappa	0.513754	0.986487	0.678291	1	1	1	0	0.704368	0.986486	0.0868849
AUROC Curve	0.907414	1	0.942156	1	1	1	0.5	0.931728	1	0.541071
Sensitivity	0.589286	1	0.846429	1	1	1	1	0.873214	1	0.616071
Specificity	0.930357	0.985714	0.832143	1	1	1	0	0.830357	0.985714	0.471429
	DT	RF	Lasso	NB	SVM-L	SVM-P	SVM-RB	XGBTree	Elastic Net	Log Reg
Brier Score	0.248453	0.23679	0.195316	0.378373	0.217422	0.20094	0.25094	0.262695	0.20181	0.25094
Accuracy	0.594595	0.594595	0.675676	0.621622	0.621622	0.675676	0.486486	0.648649	0.72973	0.486486
Kappa	0.170404	0.194485	0.350877	0.24269	0.247093	0.354651	0	0.29781	0.460641	0
AUROC Curve	0.631579	0.654971	0.798246	0.631579	0.739766	0.777778	0.5	0.652047	0.75731	0.5
Sensitivity	0.166667	0.722222	0.666667	0.611111	0.722222	0.777778	1	0.666667	0.777778	1
Specificity	1	0.473684	0.684211	0.631579	0.526316	0.578947	0	0.631579	0.684211	0
LR (p-value threshold = 0.01), gene feature transformation with no correction, LR (p-value threshold = 0.1) (5,452 features)
10-Fold CV Mean Training Performance
	DT	RF	Lasso	NB	SVM-L	SVM-P	SVM-RB	XGBTree	Elastic Net	Log Reg
Brier Score	0.1208	0.111039	0.141305	0.191131	0.00554388	0.00493384	0.249663	0.107703	0.0549201	0.463572
Accuracy	0.833512	0.993333	0.77881	0.80631	1	1	0.52	0.827798	0.926548	0.536429
Kappa	0.671629	0.986487	0.556989	0.617986	1	1	0	0.652885	0.852556	0.0706201
AUROC Curve	0.944356	1	0.8919	0.960714	1	1	0.5	0.920185	0.983673	0.515131
Sensitivity	0.719643	1	0.769643	0.626786	1	1	1	0.846429	0.921429	0.526786
Specificity	0.957143	0.985714	0.7875	1	1	1	0	0.805357	0.930357	0.544643
	DT	RF	Lasso	NB	SVM-L	SVM-P	SVM-RB	XGBTree	Elastic Net	Log Reg
Brier Score	0.272342	0.23598	0.171809	0.486486	0.264457	0.264921	0.25094	0.298434	0.209862	0.25094
Accuracy	0.513514	0.621622	0.702703	0.513513	0.567568	0.567568	0.486486	0.567568	0.648649	0.486486
Kappa	0.0118694	0.247093	0.4041	0	0.144509	0.144509	0	0.131965	0.299854	0
AUROC Curve	0.540936	0.701754	0.833333	0.5	0.657895	0.663743	0.5	0.616959	0.74269	0.5
Sensitivity	0.222222	0.722222	0.666667	0	0.777778	0.777778	1	0.5	0.722222	1
Specificity	0.789474	0.526316	0.736842	1	0.368421	0.368421	0	0.631579	0.578947	0
LR (p-value threshold = 0.01), gene feature transformation with no correction, LR (p-value threshold = 0.05) (5,410 features)
10-Fold CV Mean Training Performance
	DT	RF	Lasso	NB	SVM-L	SVM-P	SVM-RB	XGBTree	Elastic Net	Log Reg
Brier Score	0.1318	0.110159	0.139245	0.186689	0.00575104	0.00514967	0.249663	0.119299	0.0561184	0.556784
Accuracy	0.779583	0.993333	0.785476	0.812976	1	1	0.52	0.813869	0.926964	0.439881
Kappa	0.565102	0.986487	0.570994	0.631261	1	1	0	0.625081	0.853569	-0.106634
AUROC Curve	0.953061	1	0.890338	0.954464	1	1	0.5	0.917857	0.983673	0.441358
Sensitivity	0.5875	1	0.769643	0.639286	1	1	1	0.832143	0.908929	0.319643
Specificity	0.985714	0.985714	0.801786	1	1	1	0	0.791071	0.944643	0.573214
	DT	RF	Lasso	NB	SVM-L	SVM-P	SVM-RB	XGBTree	Elastic Net	Log Reg
Brier Score	0.2877	0.238599	0.17127	0.486486	0.252537	0.25431	0.25094	0.303251	0.210774	0.25094
Accuracy	0.459459	0.648649	0.702703	0.513513	0.594595	0.567568	0.486486	0.594595	0.675676	0.486486
Kappa	-0.0632184	0.303907	0.4041	0	0.196816	0.144509	0	0.187409	0.354651	0
AUROC Curve	0.52924	0.672515	0.839181	0.5	0.684211	0.690059	0.5	0.578947	0.74269	0.5
Sensitivity	0.777778	0.833333	0.666667	0	0.777778	0.777778	1	0.555556	0.777778	1
Specificity	0.157895	0.473684	0.736842	1	0.421053	0.368421	0	0.631579	0.578947	0
LR (p-value threshold = 0.01), gene feature transformation with no correction, LR (p-value threshold = 0.005) (2,420 features)
10-Fold CV Mean Training Performance
	DT	RF	Lasso	NB	SVM-L	SVM-P	SVM-RB	XGBTree	Elastic Net	Log Reg
Brier Score	0.115815	0.0969302	0.131255	0.220357	0.00873338	0.00873208	0.249663	0.0962152	0.0159012	0.455426
Accuracy	0.7725	1	0.81125	0.779643	0.993333	0.993333	0.52	0.878571	0.979524	0.536548
Kappa	0.554216	1	0.621623	0.567158	0.986726	0.986726	0	0.755164	0.958687	0.0823483
AUROC Curve	0.944707	1	0.912851	1	1	1	0.5	0.929847	1	0.554656
Sensitivity	0.576786	1	0.819643	0.576786	0.9875	0.9875	1	0.896429	0.985714	0.492857
Specificity	0.985714	1	0.801786	1	1	1	0	0.857143	0.971429	0.591071
	DT	RF	Lasso	NB	SVM-L	SVM-P	SVM-RB	XGBTree	Elastic Net	Log Reg
Brier Score	0.34415	0.235766	0.169271	0.486486	0.2774	0.2774	0.25094	0.2593	0.222735	0.25094
Accuracy	0.459459	0.675676	0.783784	0.513513	0.594595	0.594595	0.486486	0.621622	0.648649	0.486486
Kappa	-0.0787172	0.358382	0.565982	0	0.194485	0.194485	0	0.240469	0.299854	0
AUROC Curve	0.501462	0.704678	0.836257	0.611111	0.690059	0.690059	0.5	0.663743	0.730994	0.5
Sensitivity	0.5	0.888889	0.722222	0	0.722222	0.722222	1	0.555556	0.722222	1
Specificity	0.421053	0.473684	0.842105	1	0.473684	0.473684	0	0.684211	0.578947	0
LR (p-value threshold = 0.005), gene feature transformation with no correction, CMI-20 (17 features)
10-Fold CV Mean Training Performance
	DT	RF	Lasso	NB	SVM-L	SVM-P	SVM-RB	XGBTree	Elastic Net	Log Reg
Brier Score	0.187211	0.126808	0.123842	0.164938	0.114465	0.107852	0.104033	0.120315	0.118745	0.136775
Accuracy	0.753869	0.853036	0.80631	0.798809	0.838393	0.859345	0.866012	0.825476	0.813036	0.832679
Kappa	0.503076	0.70414	0.609778	0.590986	0.67428	0.714903	0.731823	0.647793	0.623289	0.662074
AUROC Curve	0.775558	0.914413	0.912468	0.918591	0.925733	0.950191	0.948182	0.929975	0.923693	0.897321
Sensitivity	0.821429	0.871429	0.792857	0.871429	0.817857	0.896429	0.846429	0.857143	0.794643	0.846429
Specificity	0.680357	0.830357	0.816071	0.716071	0.857143	0.814286	0.885714	0.7875	0.828571	0.814286
Held-out Test Performance
	DT	RF	Lasso	NB	SVM-L	SVM-P	SVM-RB	XGBTree	Elastic Net	Log Reg
Brier Score	0.232093	0.256348	0.289082	0.305228	0.288731	0.316564	0.271803	0.305914	0.298369	0.271803
Accuracy	0.72973	0.513514	0.621622	0.648649	0.648649	0.540541	0.621622	0.540541	0.621622	0.621622
Kappa	0.462209	0.0263158	0.24269	0.301887	0.295754	0.0817518	0.240469	0.0817518	0.24269	0.240469
AUROC Curve	0.710526	0.615497	0.596491	0.684211	0.628655	0.578947	0.652047	0.599415	0.590643	0.652047
Sensitivity	0.833333	0.5	0.611111	0.777778	0.611111	0.555556	0.555556	0.555556	0.611111	0.555556
Specificity	0.631579	0.526316	0.631579	0.526316	0.684211	0.526316	0.684211	0.526316	0.631579	0.684211
LR (p-value threshold = 0.005), gene feature transformation with no correction, CMI-Full (6 features)
10-Fold CV Mean Training Performance
	DT	RF	Lasso	NB	SVM-L	SVM-P	SVM-RB	XGBTree	Elastic Net	Log Reg
Brier Score	0.164268	0.135405	0.159995	0.17896	0.156654	0.154928	0.152437	0.136182	0.159444	0.159994
Accuracy	0.765417	0.812559	0.751964	0.787202	0.759107	0.77875	0.813512	0.833512	0.745298	0.751964
Kappa	0.532838	0.62131	0.499589	0.569276	0.513894	0.555869	0.622812	0.665341	0.486567	0.499589
AUROC Curve	0.839031	0.876467	0.851244	0.840019	0.862213	0.856601	0.887341	0.874458	0.850989	0.851244
Sensitivity	0.675	0.867857	0.801786	0.882143	0.801786	0.764286	0.844643	0.844643	0.789286	0.801786
Specificity	0.860714	0.75	0.694643	0.682143	0.708929	0.791071	0.775	0.819643	0.694643	0.694643
Held-out Test Performance
	DT	RF	Lasso	NB	SVM-L	SVM-P	SVM-RB	XGBTree	Elastic Net	Log Reg
Brier Score	0.291934	0.270328	0.230549	0.275357	0.229292	0.226908	0.235881	0.268141	0.228686	0.235881
Accuracy	0.567568	0.675676	0.648649	0.648649	0.621622	0.621622	0.648649	0.621622	0.648649	0.648649
Kappa	0.126844	0.350877	0.29781	0.299854	0.24269	0.240469	0.29781	0.244898	0.29781	0.29781
AUROC Curve	0.668129	0.666667	0.690059	0.704678	0.681287	0.701754	0.71345	0.657895	0.690059	0.71345
Sensitivity	0.388889	0.666667	0.666667	0.722222	0.611111	0.555556	0.666667	0.666667	0.666667	0.666667
Specificity	0.736842	0.684211	0.631579	0.578947	0.631579	0.684211	0.631579	0.578947	0.631579	0.631579
LR (p-value threshold = 0.005), gene feature transformation with no correction, DT-VI_1000_1 (35 features)
10-Fold CV Mean Training Performance
	DT	RF	Lasso	NB	SVM-L	SVM-P	SVM-RB	XGBTree	Elastic Net	Log Reg
Brier Score	0.175079	0.0850489	0.0572659	0.0827442	0.0539359	0.0436566	0.0415695	0.0509125	0.0491226	0.104372
Accuracy	0.779583	0.933631	0.91494	0.906012	0.920714	0.945595	0.938512	0.920655	0.933631	0.887798
Kappa	0.558697	0.867066	0.829102	0.810501	0.840102	0.891069	0.876299	0.840828	0.866602	0.773291
AUROC Curve	0.829528	0.976276	0.969356	0.951849	0.984821	0.988489	0.992092	0.981537	0.987691	0.94493
Sensitivity	0.832143	0.923214	0.925	0.935714	0.9625	0.946429	0.946429	0.948214	0.935714	0.910714
Specificity	0.725	0.944643	0.903571	0.873214	0.875	0.944643	0.928571	0.891071	0.930357	0.858929
Held-out Test Performance
	DT	RF	Lasso	NB	SVM-L	SVM-P	SVM-RB	XGBTree	Elastic Net	Log Reg
Brier Score	0.411562	0.279087	0.38872	0.37009	0.359334	0.366301	0.355673	0.406269	0.339465	0.355673
Accuracy	0.513514	0.486486	0.540541	0.621622	0.513514	0.567568	0.594595	0.513514	0.567568	0.594595
Kappa	0.0291545	-0.0292826	0.0817518	0.238235	0.0291545	0.137026	0.189781	0.0291545	0.137026	0.189781
AUROC Curve	0.567251	0.538012	0.523392	0.675439	0.532164	0.505848	0.532164	0.479532	0.540936	0.532164
Sensitivity	0.555556	0.444444	0.555556	0.5	0.555556	0.611111	0.611111	0.555556	0.611111	0.611111
Specificity	0.473684	0.526316	0.526316	0.736842	0.473684	0.526316	0.578947	0.473684	0.526316	0.578947
LR (p-value threshold = 0.005), gene feature transformation with no correction, DT-VI_50_1 (686 features)
10-Fold CV Mean Training Performance
	DT	RF	Lasso	NB	SVM-L	SVM-P	SVM-RB	XGBTree	Elastic Net	Log Reg
Brier Score	0.117441	0.10876	0.103235	0.00625	0.00130117	0.000917273	0.249663	0.094924	0.0050764	0.406204
Accuracy	0.821905	0.993333	0.837976	0.99375	1	1	0.52	0.861964	1	0.593869
Kappa	0.648664	0.986487	0.674254	0.9875	1	1	0	0.722938	1	0.18948
AUROC Curve	0.911288	1	0.938425	1	1	1	0.5	0.929624	1	0.590816
Sensitivity	0.75	1	0.842857	0.9875	1	1	1	0.858929	1	0.578571
Specificity	0.905357	0.985714	0.830357	1	1	1	0	0.864286	1	0.6125
Held-out Test Performance
	DT	RF	Lasso	NB	SVM-L	SVM-P	SVM-RB	XGBTree	Elastic Net	Log Reg
Brier Score	0.279158	0.23373	0.216853	0.297513	0.287837	0.269186	0.25094	0.285704	0.287284	0.25094
Accuracy	0.540541	0.594595	0.648649	0.702703	0.540541	0.540541	0.486486	0.594595	0.540541	0.486486
Kappa	0.0597907	0.196816	0.299854	0.407569	0.0870827	0.084425	0	0.194485	0.0870827	0
AUROC Curve	0.637427	0.69883	0.774854	0.638889	0.652047	0.628655	0.5	0.608187	0.675439	0.5
Sensitivity	0.111111	0.777778	0.722222	0.777778	0.666667	0.611111	1	0.722222	0.666667	1
Specificity	0.947368	0.421053	0.578947	0.631579	0.421053	0.473684	0	0.473684	0.421053	0
LR (p-value threshold = 0.005), gene feature transformation with no correction, LR (p-value threshold = 0.1) (2,549 features)
10-Fold CV Mean Training Performance
	DT	RF	Lasso	NB	SVM-L	SVM-P	SVM-RB	XGBTree	Elastic Net	Log Reg
Brier Score	0.122498	0.0972375	0.135873	0.166071	0.00656193	0.00656186	0.249663	0.111826	0.0190992	0.450544
Accuracy	0.826845	1	0.820179	0.833929	1	1	0.52	0.860714	0.98	0.548869
Kappa	0.651047	1	0.637777	0.672426	1	1	0	0.71842	0.959459	0.095286
AUROC Curve	0.922927	1	0.898725	0.9875	1	1	0.5	0.912245	1	0.545424
Sensitivity	0.844643	1	0.819643	0.680357	1	1	1	0.885714	1	0.564286
Specificity	0.803571	1	0.817857	1	1	1	0	0.832143	0.957143	0.532143
Held-out Test Performance
	DT	RF	Lasso	NB	SVM-L	SVM-P	SVM-RB	XGBTree	Elastic Net	Log Reg
Brier Score	0.338378	0.232366	0.208369	0.486486	0.310679	0.310683	0.25094	0.24825	0.220103	0.25094
Accuracy	0.486486	0.621622	0.702703	0.513513	0.540541	0.540541	0.486486	0.621622	0.567568	0.486486
Kappa	-0.00572246	0.251445	0.407569	0	0.0923521	0.0923521	0	0.24269	0.139535	0
AUROC Curve	0.574561	0.77924	0.777778	0.580409	0.596491	0.596491	0.5	0.660819	0.725146	0.5
Sensitivity	0.888889	0.833333	0.777778	0	0.777778	0.777778	1	0.611111	0.666667	1
Specificity	0.105263	0.421053	0.631579	1	0.315789	0.315789	0	0.631579	0.473684	0
LR (p-value threshold = 0.005), gene feature transformation with no correction, LR (p-value threshold = 0.05) (2,541 features)
10-Fold CV Mean Training Performance
	DT	RF	Lasso	NB	SVM-L	SVM-P	SVM-RB	XGBTree	Elastic Net	Log Reg
Brier Score	0.138149	0.0973296	0.136223	0.166071	0.00658387	0.00658381	0.249663	0.105247	0.0192719	0.514873
Accuracy	0.821905	1	0.813036	0.833929	1	1	0.52	0.866905	0.98	0.484702
Kappa	0.644389	1	0.623491	0.672426	1	1	0	0.731939	0.959459	-0.0280833
AUROC Curve	0.908674	1	0.900765	0.9875	1	1	0.5	0.930644	1	0.465402
Sensitivity	0.810714	1	0.805357	0.680357	1	1	1	0.898214	1	0.444643
Specificity	0.832143	1	0.817857	1	1	1	0	0.832143	0.957143	0.526786
Held-out Test Performance
	DT	RF	Lasso	NB	SVM-L	SVM-P	SVM-RB	XGBTree	Elastic Net	Log Reg
Brier Score	0.352597	0.237357	0.209193	0.486486	0.308672	0.308672	0.25094	0.301728	0.221274	0.25094
Accuracy	0.540541	0.675676	0.702703	0.513513	0.513514	0.513514	0.486486	0.540541	0.594595	0.486486
Kappa	0.089725	0.354651	0.407569	0	0.0375723	0.0375723	0	0.0870827	0.19214	0
AUROC Curve	0.513158	0.707602	0.780702	0.580409	0.608187	0.608187	0.5	0.608187	0.733918	0.5
Sensitivity	0.722222	0.777778	0.777778	0	0.722222	0.722222	1	0.666667	0.666667	1
Specificity	0.368421	0.578947	0.631579	1	0.315789	0.315789	0	0.421053	0.526316	0
LR (p-value threshold = 0.005), gene feature transformation with no correction, LR (p-value threshold = 0.005) (2,513 features)
10-Fold CV Mean Training Performance
	DT	RF	Lasso	NB	SVM-L	SVM-P	SVM-RB	XGBTree	Elastic Net	Log Reg
Brier Score	0.103	0.096	0.138	0.173	0.008	0.008	0.25	0.112	0.019	0.459
Accuracy	0.867	1	0.793	0.827	1	1	0.52	0.841	0.98	0.533
Kappa	0.733	1	0.582	0.66	1	1	0	0.679	0.959	0.066
AUROC Curve	0.945	1	0.901	0.994	1	1	0.5	0.916	1	0.552
Sensitivity	0.866	1	0.805	0.668	1	1	1	0.861	1	0.539
Specificity	0.868	1	0.775	1	1	1	0	0.818	0.957	0.527
Held-out Test Performance
	DT	RF	Lasso	NB	SVM-L	SVM-P	SVM-RB	XGBTree	Elastic Net	Log Reg
Brier Score	0.346882	0.243146	0.208	0.486	0.293	0.293	0.251	0.292	0.223	0.251
Accuracy	0.540541	0.540541	0.703	0.514	0.568	0.568	0.486	0.595	0.595	0.486
Kappa	0.100143	0.089725	0.408	0	0.147	0.147	0	0.192	0.192	0
AUROC Curve	0.538012	0.599415	0.772	0.58	0.655	0.655	0.5	0.614	0.713	0.5
Sensitivity	0.944444	0.722222	0.778	0	0.833	0.833	1	0.667	0.667	1
Specificity	0.157895	0.368421	0.632	1	0.316	0.316	0	0.526	0.526	0
CMI-20, gene feature transformation with the sample frequency correction (8,860 features)
10-Fold CV Mean Training Performance
	DT	RF	Lasso	NB	SVM-L	SVM-P	SVM-RB	XGBTree	Elastic Net	Log Reg
Brier Score	0.268232	0.147802	0.154853	1.09627e-168	0.00929768	0.00735449	0.249663	0.0902855	0.0207936	0.527345
Accuracy	0.498631	0.973333	0.765714	1	0.98619	0.986667	0.52	0.886905	0.973333	0.47244
Kappa	-0.00581347	0.946426	0.527609	1	0.972201	0.973212	0	0.772954	0.946426	-0.0566746
AUROC Curve	0.497003	0.985714	0.860778	1	1	1	0.5	0.951754	0.998214	0.485858
Sensitivity	0.523214	0.975	0.791071	1	0.985714	0.9875	1	0.871429	0.975	0.476786
Specificity	0.469643	0.971429	0.735714	1	0.985714	0.985714	0	0.901786	0.971429	0.466071
Held-out Test Performance
	DT	RF	Lasso	NB	SVM-L	SVM-P	SVM-RB	XGBTree	Elastic Net	Log Reg
Brier Score	0.27283	0.229474	0.333118	0.45946	0.24747	0.246877	0.25094	0.324841	0.227293	0.25094
Accuracy	0.486486	0.621622	0.486486	0.54054	0.648649	0.648649	0.486486	0.540541	0.621622	0.486486
Kappa	-0.0292826	0.247093	-0.01443	0.0736377	0.299854	0.29781	0	0.084425	0.249275	0
AUROC Curve	0.47076	0.701754	0.51462	0.564327	0.657895	0.666667	0.5	0.546784	0.707602	0.5
Sensitivity	0.444444	0.722222	0.722222	0.388889	0.722222	0.666667	1	0.611111	0.777778	1
Specificity	0.526316	0.526316	0.263158	0.684211	0.578947	0.631579	0	0.473684	0.473684	0
LR (p-value threshold = 0.1), gene feature transformation with the sample frequency correction (32,405 features)
The number of features was too large for the ML analysis.
LR (p-value threshold = 0.05), gene feature transformation with the sample frequency correction (20,959 features)
The number of features was too large for the ML analysis.
LR (p-value threshold = 0.01), gene feature transformation with the sample frequency correction (5,616 features)
10-Fold CV Mean Training Performance
	DT	RF	Lasso	NB	SVM-L	SVM-P	SVM-RB	XGBTree	Elastic Net	Log Reg
Brier Score	0.146346	0.112314	0.166031	0.147133	0.00145356	0.000667028	0.249663	0.118983	0.0611271	0.512186
Accuracy	0.760774	1	0.731548	0.853036	1	1	0.52	0.826369	0.938571	0.485595
Kappa	0.527703	1	0.460172	0.709311	1	1	0	0.649351	0.876303	-0.0321138
AUROC Curve	0.891629	1	0.841518	0.966964	1	1	0.5	0.917092	0.968367	0.472545
Sensitivity	0.603571	1	0.725	0.716071	1	1	1	0.869643	0.932143	0.483929
Specificity	0.928571	1	0.735714	1	1	1	0	0.776786	0.942857	0.483929
Held-out Test Performance
	DT	RF	Lasso	NB	SVM-L	SVM-P	SVM-RB	XGBTree	Elastic Net	Log Reg
Brier Score	0.290871	0.23479	0.220008	0.486486	0.23501	0.230255	0.25094	0.242878	0.243864	0.25094
Accuracy	0.513514	0.621622	0.675676	0.513513	0.621622	0.621622	0.486486	0.648649	0.621622	0.486486
Kappa	0.0118694	0.253602	0.35277	0	0.249275	0.249275	0	0.295754	0.251445	0
AUROC Curve	0.467836	0.767544	0.751462	0.5	0.695906	0.69883	0.5	0.690059	0.684211	0.5
Sensitivity	0.222222	0.888889	0.722222	0	0.777778	0.777778	1	0.611111	0.833333	1
Specificity	0.789474	0.368421	0.631579	1	0.473684	0.473684	0	0.684211	0.421053	0
LR (p-value threshold = 0.005), gene feature transformation with the sample frequency correction (2,589 features)
10-Fold CV Mean Training Performance
	DT	RF	Lasso	NB	SVM-L	SVM-P	SVM-RB	XGBTree	Elastic Net	Log Reg
Brier Score	0.140233	0.0969482	0.134713	0.166068	0.000835001	0.000170191	0.249663	0.113928	0.0218118	0.481135
Accuracy	0.781845	1	0.811667	0.833929	1	1	0.52	0.854821	0.972857	0.519048
Kappa	0.564484	1	0.618539	0.672426	1	1	0	0.70597	0.944928	0.0318119
AUROC Curve	0.895711	1	0.902392	0.9875	1	1	0.5	0.921429	1	0.516071
Sensitivity	0.758929	1	0.841071	0.680357	1	1	1	0.896429	0.985714	0.546429
Specificity	0.808929	1	0.773214	1	1	1	0	0.807143	0.957143	0.485714
Held-out Test Performance
	DT	RF	Lasso	NB	SVM-L	SVM-P	SVM-RB	XGBTree	Elastic Net	Log Reg
Brier Score	0.32952	0.235159	0.247641	0.486486	0.240967	0.246856	0.25094	0.248511	0.251074	0.25094
Accuracy	0.567568	0.702703	0.648649	0.513513	0.567568	0.621622	0.486486	0.594595	0.540541	0.486486
Kappa	0.12426	0.410999	0.303907	0	0.142029	0.235988	0	0.189781	0.089725	0
AUROC Curve	0.476608	0.688596	0.736842	0.580409	0.663743	0.672515	0.5	0.663743	0.675439	0.5
Sensitivity	0.333333	0.888889	0.833333	0	0.722222	0.444444	1	0.611111	0.722222	1
Specificity	0.789474	0.526316	0.473684	1	0.421053	0.789474	0	0.578947	0.368421	0
CMI-20, LR (p-value threshold = 0.1), gene feature transformation with the sample frequency correction (3,196 features)
10-Fold CV Mean Training Performance
	DT	RF	Lasso	NB	SVM-L	SVM-P	SVM-RB	XGBTree	Elastic Net	Log Reg
Brier Score	0.149777	0.125908	0.14684	4.91709e-262	0.00156787	0.000479417	0.249663	0.110714	0.0206036	0.482594
Accuracy	0.839762	0.98	0.786191	1	1	1	0.52	0.853631	0.986667	0.515893
Kappa	0.683625	0.959699	0.568974	1	1	1	0	0.703913	0.972973	0.0344139
AUROC Curve	0.916406	1	0.860746	1	1	1	0.5	0.916008	0.998214	0.545663
Sensitivity	0.744643	0.9875	0.805357	1	1	1	1	0.883929	1	0.523214
Specificity	0.944643	0.971429	0.7625	1	1	1	0	0.817857	0.971429	0.5125
Held-out Test Performance
	DT	RF	Lasso	NB	SVM-L	SVM-P	SVM-RB	XGBTree	Elastic Net	Log Reg
Brier Score	0.221051	0.235061	0.262853	0.486383	0.226087	0.228873	0.25094	0.356634	0.216418	0.25094
Accuracy	0.702703	0.621622	0.621622	0.513514	0.648649	0.675676	0.486486	0.45946	0.72973	0.486486
Kappa	0.397037	0.247093	0.247093	0.0205882	0.301887	0.348974	0	-0.0787172	0.462209	0
AUROC Curve	0.654971	0.681287	0.666667	0.576023	0.695906	0.701754	0.5	0.48538	0.725146	0.5
Sensitivity	0.444444	0.722222	0.722222	0.388889	0.777778	0.611111	1	0.5	0.833333	1
Specificity	0.947368	0.526316	0.526316	0.631579	0.526316	0.736842	0	0.421053	0.631579	0
CMI-20, LR (p-value threshold = 0.05), gene feature transformation with the sample frequency correction (2,489 features)
10-Fold CV Mean Training Performance
	DT	RF	Lasso	NB	SVM-L	SVM-P	SVM-RB	XGBTree	Elastic Net	Log Reg
Brier Score	0.146195	0.118659	0.148261	2.4901e-292	0.00105831	0.000436198	0.249663	0.0959696	0.0180881	0.507284
Accuracy	0.79244	0.98	0.779941	1	1	1	0.52	0.881131	0.986667	0.492143
Kappa	0.589276	0.959699	0.558672	1	1	1	0	0.759532	0.972973	-0.0147218
AUROC Curve	0.919978	1	0.862054	1	1	1	0.5	0.94257	0.998214	0.541502
Sensitivity	0.653571	0.9875	0.792857	1	1	1	1	0.921429	1	0.476786
Specificity	0.942857	0.971429	0.766071	1	1	1	0	0.833929	0.971429	0.508929
Held-out Test Performance
	DT	RF	Lasso	NB	SVM-L	SVM-P	SVM-RB	XGBTree	Elastic Net	Log Reg
Brier Score	0.273519	0.233086	0.256043	0.459495	0.241014	0.249737	0.25094	0.348121	0.218663	0.25094
Accuracy	0.567568	0.675676	0.648649	0.54054	0.621622	0.621622	0.486486	0.486486	0.702703	0.486486
Kappa	0.131965	0.354651	0.305916	0.0763583	0.244898	0.235988	0	-0.0232897	0.409289	0
AUROC Curve	0.559941	0.697368	0.669591	0.573099	0.649123	0.672515	0.5	0.517544	0.716374	0.5
Sensitivity	0.5	0.777778	0.888889	0.444444	0.666667	0.444444	1	0.555556	0.833333	1
Specificity	0.631579	0.578947	0.421053	0.631579	0.578947	0.789474	0	0.421053	0.578947	0
CMI-20, LR (p-value threshold = 0.005), gene feature transformation with the sample frequency correction (1,148 features)
10-Fold CV Mean Training Performance
	DT	RF	Lasso	NB	SVM-L	SVM-P	SVM-RB	XGBTree	Elastic Net	Log Reg
Brier Score	0.121705	0.0933296	0.134683	2.8069e-26	0.000835277	0.000193394	0.249663	0.0986049	0.00610278	0.359243
Accuracy	0.746667	1	0.800119	1	1	1	0.52	0.892738	0.993333	0.634107
Kappa	0.504864	1	0.597238	1	1	1	0	0.783479	0.986486	0.266251
AUROC Curve	0.921716	1	0.901467	1	1	1	0.492857	0.939987	1	0.6625
Sensitivity	0.525	1	0.792857	1	1	1	1	0.896429	1	0.632143
Specificity	0.985714	1	0.803571	1	1	1	0	0.885714	0.985714	0.633929
Held-out Test Performance
	DT	RF	Lasso	NB	SVM-L	SVM-P	SVM-RB	XGBTree	Elastic Net	Log Reg
Brier Score	0.326643	0.230869	0.252018	0.466911	0.223003	0.230395	0.25094	0.338228	0.223603	0.25094
Accuracy	0.486486	0.702703	0.621622	0.513514	0.567568	0.648649	0.486486	0.513514	0.594595	0.486486
Kappa	-0.0445765	0.409289	0.249275	0.0205882	0.137026	0.291605	0	0.0291545	0.194485	0
AUROC Curve	0.502924	0.747076	0.687134	0.494152	0.690059	0.704678	0.5	0.523392	0.722222	0.5
Sensitivity	0.166667	0.833333	0.777778	0.388889	0.611111	0.5	1	0.555556	0.722222	1
Specificity	0.789474	0.578947	0.473684	0.631579	0.526316	0.789474	0	0.473684	0.473684	0
CMI-20, LR (p-value threshold = 0.001), gene feature transformation with the sample frequency correction (482 features)
10-Fold CV Mean Training Performance
	DT	RF	Lasso	NB	SVM-L	SVM-P	SVM-RB	XGBTree	Elastic Net	Log Reg
Brier Score	0.0808969	0.0757249	0.0841255	0.0619237	0.000893779	0.000265648	0.0890855	0.0545276	0.00110007	0.386786
Accuracy	0.893155	1	0.879762	0.93369	1	1	0.91994	0.93994	1	0.612679
Kappa	0.785447	1	0.759627	0.86826	1	1	0.836086	0.879566	1	0.234812
AUROC Curve	0.958865	1	0.947194	1	1	1	1	0.976754	1	0.622927
Sensitivity	0.885714	1	0.871429	0.873214	1	1	1	0.923214	1	0.569643
Specificity	0.901786	1	0.889286	1	1	1	0.830357	0.957143	1	0.667857
Held-out Test Performance
	DT	RF	Lasso	NB	SVM-L	SVM-P	SVM-RB	XGBTree	Elastic Net	Log Reg
Brier Score	0.369352	0.231853	0.30414	0.528323	0.24387	0.24964	0.332287	0.287189	0.251856	0.332287
Accuracy	0.459459	0.648649	0.594595	0.459459	0.621622	0.648649	0.540541	0.621622	0.648649	0.540541
Kappa	-0.0662824	0.301887	0.189781	-0.0979229	0.244898	0.295754	0.084425	0.249275	0.29781	0.084425
AUROC Curve	0.55848	0.700292	0.628655	0.52924	0.681287	0.687134	0.611111	0.654971	0.678363	0.611111
Sensitivity	0.722222	0.777778	0.611111	0.166667	0.666667	0.611111	0.611111	0.777778	0.666667	0.611111
Specificity	0.210526	0.526316	0.578947	0.736842	0.578947	0.684211	0.473684	0.473684	0.631579	0.473684
CMI-20, DT-VI_1000_1, gene feature transformation with the sample frequency correction (879 features)
10-Fold CV Mean Training Performance
	DT	RF	Lasso	NB	SVM-L	SVM-P	SVM-RB	XGBTree	Elastic Net	Log Reg
Brier Score	0.246932	0.119702	0.0718891	0.00666667	0.00893182	0.00678455	0.249663	0.0602484	0.00976118	0.473932
Accuracy	0.55125	0.967083	0.879881	0.993333	0.993333	0.993333	0.52	0.932798	0.993333	0.522857
Kappa	0.094717	0.933439	0.758154	0.986726	0.986726	0.986726	0	0.864088	0.986726	0.0483726
AUROC Curve	0.567299	0.991071	0.966837	1	1	1	0.5	0.980772	1	0.545823
Sensitivity	0.592857	0.9875	0.896429	0.9875	0.9875	0.9875	1	0.958929	0.9875	0.466071
Specificity	0.503571	0.944643	0.860714	1	1	1	0	0.901786	1	0.582143
Held-out Test Performance
	DT	RF	Lasso	NB	SVM-L	SVM-P	SVM-RB	XGBTree	Elastic Net	Log Reg
Brier Score	0.275676	0.225994	0.306475	0.297301	0.239538	0.197882	0.25094	0.302664	0.234216	0.25094
Accuracy	0.459459	0.621622	0.540541	0.702703	0.675676	0.648649	0.486486	0.567568	0.621622	0.486486
Kappa	-0.0724638	0.247093	0.079063	0.40235	0.350877	0.293686	0	0.142029	0.24269	0
AUROC Curve	0.447368	0.697368	0.599415	0.722222	0.687134	0.798246	0.5	0.590643	0.690059	0.5
Sensitivity	0.611111	0.722222	0.5	0.611111	0.666667	0.555556	1	0.722222	0.611111	1
Specificity	0.315789	0.526316	0.578947	0.789474	0.684211	0.736842	0	0.421053	0.631579	0
LR (p-value threshold = 0.1), CMI-20, gene feature transformation with the sample frequency correction (998 features)
10-Fold CV Mean Training Performance
	DT	RF	Lasso	NB	SVM-L	SVM-P	SVM-RB	XGBTree	Elastic Net	Log Reg
Brier Score	0.171139	0.120983	0.155832	0.00746033	0.00133418	0.00133418	0.249663	0.0976753	0.0135505	0.468773
Accuracy	0.799643	0.967083	0.75244	0.993333	1	1	0.52	0.866905	0.979524	0.525417
Kappa	0.60366	0.933926	0.501861	0.986726	1	1	0	0.731661	0.958926	0.0492771
AUROC Curve	0.84316	0.983929	0.868878	1	1	1	0.5	0.920918	1	0.534518
Sensitivity	0.678571	0.975	0.767857	0.9875	1	1	1	0.883929	0.973214	0.526786
Specificity	0.930357	0.958929	0.733929	1	1	1	0	0.846429	0.985714	0.523214
Held-out Test Performance
	DT	RF	Lasso	NB	SVM-L	SVM-P	SVM-RB	XGBTree	Elastic Net	Log Reg
Brier Score	0.346348	0.234393	0.25262	0.420913	0.260396	0.260396	0.25094	0.281676	0.276949	0.25094
Accuracy	0.297297	0.648649	0.648649	0.567568	0.648649	0.648649	0.486486	0.621622	0.648649	0.486486
Kappa	-0.398256	0.299854	0.301887	0.121662	0.305916	0.305916	0	0.247093	0.303907	0
AUROC Curve	0.298246	0.635965	0.701754	0.593567	0.675439	0.675439	0.5	0.625731	0.649123	0.5
Sensitivity	0.388889	0.722222	0.777778	0.277778	0.888889	0.888889	1	0.722222	0.833333	1
Specificity	0.210526	0.578947	0.526316	0.842105	0.421053	0.421053	0	0.526316	0.473684	0
LR (p-value threshold = 0.1), DT-VI_1000_1, gene feature transformation with the sample frequency correction (5,521 features)
10-Fold CV Mean Training Performance
	DT	RF	Lasso	NB	SVM-L	SVM-P	SVM-RB	XGBTree	Elastic Net	Log Reg
Brier Score	0.186016	0.153363	0.25105	0.00666667	0.00587664	0.00532342	0.249663	0.178595	0.177331	0.406983
Accuracy	0.805536	0.98	0.50625	0.993333	0.993333	0.993333	0.52	0.777857	0.732917	0.588571
Kappa	0.613879	0.959699	-0.0231698	0.986486	0.986486	0.986726	0	0.54893	0.461346	0.178668
AUROC Curve	0.827296	1	0.431505	0.992857	1	1	0.49375	0.826945	0.815912	0.597688
Sensitivity	0.730357	0.9875	0.925	1	1	0.9875	1	0.857143	0.794643	0.551786
Specificity	0.8875	0.971429	0.0535714	0.985714	0.985714	1	0	0.6875	0.664286	0.626786
Held-out Test Performance
	DT	RF	Lasso	NB	SVM-L	SVM-P	SVM-RB	XGBTree	Elastic Net	Log Reg
Brier Score	0.33961	0.243586	0.250941	0.459459	0.262656	0.28013	0.25094	0.314293	0.273825	0.25094
Accuracy	0.459459	0.54054	0.486486	0.540541	0.513513	0.513514	0.486486	0.513514	0.540541	0.486486
Kappa	-0.0946746	0.100143	0	0.0597907	0.0147929	0.0118694	0	0.0291545	0.0817518	0
AUROC Curve	0.410819	0.663743	0.628655	0.605263	0.619883	0.622807	0.5	0.578947	0.596491	0.5
Sensitivity	0.222222	0.944444	1	0.111111	0.277778	0.222222	1	0.555556	0.555556	1
Specificity	0.684211	0.157895	0	0.947368	0.736842	0.789474	0	0.473684	0.526316	0
LR (p-value threshold = 0.05), CMI-20, gene feature transformation with the sample frequency correction (501 features)
10-Fold CV Mean Training Performance
	DT	RF	Lasso	NB	SVM-L	SVM-P	SVM-RB	XGBTree	Elastic Net	Log Reg
Brier Score	0.132709	0.115213	0.0912178	0.0257285	0.0023135	0.00134672	0.214565	0.0944908	0.00648155	0.4322
Accuracy	0.825952	0.940357	0.879821	0.97375	1	1	0.979524	0.879702	0.993333	0.567738
Kappa	0.652637	0.880584	0.75985	0.947677	1	1	0.958687	0.758911	0.986726	0.13094
AUROC Curve	0.88911	0.976339	0.94477	0.998214	1	1	0.992857	0.944643	1	0.581712
Sensitivity	0.769643	0.95	0.858929	0.95	1	1	1	0.855357	0.9875	0.655357
Specificity	0.885714	0.930357	0.901786	1	1	1	0.957143	0.903571	1	0.476786
Held-out Test Performance
	DT	RF	Lasso	NB	SVM-L	SVM-P	SVM-RB	XGBTree	Elastic Net	Log Reg
Brier Score	0.368733	0.221741	0.278592	0.4132	0.258251	0.254643	0.265025	0.305548	0.264052	0.265025
Accuracy	0.513514	0.702703	0.567568	0.567568	0.621622	0.513514	0.648649	0.621622	0.621622	0.648649
Kappa	0.0375723	0.407569	0.144509	0.116418	0.249275	0.0291545	0.29781	0.244898	0.247093	0.29781
AUROC Curve	0.435673	0.719298	0.657895	0.615497	0.675439	0.643275	0.652047	0.578947	0.660819	0.652047
Sensitivity	0.722222	0.777778	0.777778	0.166667	0.777778	0.555556	0.666667	0.666667	0.722222	0.666667
Specificity	0.315789	0.631579	0.368421	0.947368	0.473684	0.473684	0.631579	0.578947	0.526316	0.631579
LR (p-value threshold = 0.05), DT-VI_1000_1, gene feature transformation with the sample frequency correction (3,781 features)
10-Fold CV Mean Training Performance
	DT	RF	Lasso	NB	SVM-L	SVM-P	SVM-RB	XGBTree	Elastic Net	Log Reg
Brier Score	0.180606	0.122728	0.227195	0.0133929	0.00342687	0.000679034	0.249663	0.137891	0.131566	0.527236
Accuracy	0.707083	0.986667	0.702619	0.986607	0.993333	1	0.52	0.794345	0.825893	0.469643
Kappa	0.420177	0.972973	0.398196	0.973214	0.986486	1	0	0.585319	0.649781	-0.0552236
AUROC Curve	0.84375	1	0.679879	1	1	1	0.5	0.890434	0.888265	0.456537
Sensitivity	0.551786	1	0.780357	0.973214	1	1	1	0.8375	0.846429	0.410714
Specificity	0.873214	0.971429	0.614286	1	0.985714	1	0	0.746429	0.803571	0.535714
Held-out Test Performance
	DT	RF	Lasso	NB	SVM-L	SVM-P	SVM-RB	XGBTree	Elastic Net	Log Reg
Brier Score	0.222643	0.237147	0.217111	0.405405	0.244131	0.255865	0.25094	0.318918	0.229132	0.25094
Accuracy	0.621622	0.594595	0.702703	0.594595	0.594595	0.567568	0.486486	0.567568	0.621622	0.486486
Kappa	0.233728	0.194485	0.4041	0.175334	0.19214	0.12426	0	0.139535	0.244898	0
AUROC Curve	0.618421	0.684211	0.733918	0.676901	0.657895	0.646199	0.5	0.584795	0.69883	0.5
Sensitivity	0.388889	0.722222	0.666667	0.277778	0.666667	0.333333	1	0.666667	0.666667	1
Specificity	0.842105	0.473684	0.736842	0.894737	0.526316	0.789474	0	0.473684	0.578947	0
LR (p-value threshold = 0.005), CMI-20, gene feature transformation with the sample frequency correction (42 features)
10-Fold CV Mean Training Performance
	DT	RF	Lasso	NB	SVM-L	SVM-P	SVM-RB	XGBTree	Elastic Net	Log Reg
Brier Score	0.151442	0.102018	0.0672408	0.0887218	0.0670069	0.042895	0.0458669	0.0718235	0.062805	0.116259
Accuracy	0.772143	0.88744	0.92619	0.900357	0.91369	0.952857	0.93994	0.900774	0.90744	0.873571
Kappa	0.551434	0.773482	0.852008	0.797809	0.827256	0.904607	0.878595	0.800035	0.813532	0.746405
AUROC Curve	0.846126	0.971875	0.973214	0.941901	0.971652	0.980357	0.980357	0.960236	0.975446	0.938712
Sensitivity	0.651786	0.885714	0.923214	0.923214	0.898214	0.948214	0.935714	0.910714	0.898214	0.898214
Specificity	0.907143	0.889286	0.928571	0.873214	0.930357	0.957143	0.942857	0.889286	0.916071	0.848214
Held-out Test Performance
	DT	RF	Lasso	NB	SVM-L	SVM-P	SVM-RB	XGBTree	Elastic Net	Log Reg
Brier Score	0.297631	0.265628	0.413677	0.405572	0.357894	0.36149	0.37753	0.386977	0.345269	0.37753
Accuracy	0.513514	0.513514	0.567568	0.567568	0.513514	0.540541	0.486486	0.567568	0.486486	0.486486
Kappa	0.00597015	0.0205882	0.134503	0.134503	0.0291545	0.0817518	-0.0323054	0.134503	-0.0262774	-0.0323054
AUROC Curve	0.457602	0.584795	0.564327	0.663743	0.54386	0.596491	0.599415	0.540936	0.576023	0.599415
Sensitivity	0.111111	0.388889	0.555556	0.555556	0.555556	0.555556	0.388889	0.555556	0.5	0.388889
Specificity	0.894737	0.631579	0.578947	0.578947	0.473684	0.526316	0.578947	0.578947	0.473684	0.578947
LR (p-value threshold = 0.005), CMI-Full, gene feature transformation with the sample frequency correction (9 features)
10-Fold CV Mean Training Performance
	DT	RF	Lasso	NB	SVM-L	SVM-P	SVM-RB	XGBTree	Elastic Net	Log Reg
Brier Score	0.160315	0.0965574	0.117411	0.141032	0.112642	0.111165	0.103227	0.105273	0.1174	0.117392
Accuracy	0.807798	0.87369	0.860774	0.840774	0.894583	0.894583	0.886607	0.887024	0.860774	0.860774
Kappa	0.614218	0.745672	0.720597	0.677203	0.785571	0.788221	0.770926	0.772949	0.720597	0.720597
AUROC Curve	0.838552	0.938138	0.910268	0.877838	0.91875	0.936161	0.919133	0.920376	0.910268	0.910268
Sensitivity	0.808929	0.9	0.848214	0.885714	0.925	0.8875	0.9	0.8875	0.848214	0.848214
Specificity	0.805357	0.844643	0.873214	0.789286	0.858929	0.901786	0.871429	0.885714	0.873214	0.873214
Held-out Test Performance
	DT	RF	Lasso	NB	SVM-L	SVM-P	SVM-RB	XGBTree	Elastic Net	Log Reg
Brier Score	0.398278	0.364419	0.360395	0.355515	0.315593	0.317461	0.350596	0.401774	0.36039	0.350596
Accuracy	0.486486	0.567568	0.567568	0.567568	0.594595	0.594595	0.567568	0.54054	0.567568	0.567568
Kappa	-0.0353461	0.129412	0.131965	0.134503	0.187409	0.187409	0.129412	0.0736377	0.131965	0.129412
AUROC Curve	0.532164	0.573099	0.574561	0.673977	0.630117	0.641813	0.542398	0.562866	0.574561	0.542398
Sensitivity	0.333333	0.444444	0.5	0.555556	0.555556	0.555556	0.444444	0.388889	0.5	0.444444
Specificity	0.631579	0.684211	0.631579	0.578947	0.631579	0.631579	0.684211	0.684211	0.631579	0.684211
LR (p-value threshold = 0.005), DT-VI_50_1, gene feature transformation with the sample frequency correction (1,292 features)
10-Fold CV Mean Training Performance
	DT	RF	Lasso	NB	SVM-L	SVM-P	SVM-RB	XGBTree	Elastic Net	Log Reg
Brier Score	0.130213	0.101596	0.177675	0.219539	0.00112716	0.000405333	0.249663	0.105971	0.0102149	0.43803
Accuracy	0.799583	0.993333	0.76625	0.780952	1	1	0.52	0.879464	0.986667	0.552202
Kappa	0.599109	0.986487	0.531027	0.568601	1	1	0	0.756686	0.972973	0.0999271
AUROC Curve	0.929225	1	0.837341	0.9875	1	1	0.5	0.916582	0.998214	0.564955
Sensitivity	0.782143	1	0.766071	0.578571	1	1	1	0.898214	1	0.603571
Specificity	0.816071	0.985714	0.764286	1	1	1	0	0.857143	0.971429	0.496429
Held-out Test Performance
	DT	RF	Lasso	NB	SVM-L	SVM-P	SVM-RB	XGBTree	Elastic Net	Log Reg
Brier Score	0.39006	0.240592	0.303553	0.459613	0.242102	0.242081	0.25094	0.24751	0.247584	0.25094
Accuracy	0.459459	0.567568	0.513514	0.540541	0.594595	0.594595	0.486486	0.648649	0.621622	0.486486
Kappa	-0.0979229	0.134503	0.0291545	0.0569715	0.19214	0.180207	0	0.299854	0.244898	0
AUROC Curve	0.402047	0.627193	0.590643	0.631579	0.649123	0.695906	0.5	0.681287	0.657895	0.5
Sensitivity	0.166667	0.555556	0.555556	0.0555556	0.666667	0.388889	1	0.722222	0.666667	1
Specificity	0.736842	0.578947	0.473684	1	0.526316	0.789474	0	0.578947	0.578947	0
CMI-20, gene feature transformation with the sample frequency correction, CMI-20 (50 features)
10-Fold CV Mean Training Performance
	DT	RF	Lasso	NB	SVM-L	SVM-P	SVM-RB	XGBTree	Elastic Net	Log Reg
Brier Score	0.243553	0.140037	0.105724	0.164512	0.103702	0.0920264	0.09651	0.11848	0.101426	0.219133
Accuracy	0.612738	0.82369	0.850298	0.793929	0.884226	0.865536	0.845536	0.831191	0.863691	0.770238
Kappa	0.228445	0.644487	0.699994	0.579575	0.767811	0.731054	0.688793	0.660506	0.726536	0.542281
AUROC Curve	0.639557	0.919101	0.923214	0.936767	0.939318	0.951148	0.960587	0.912277	0.934439	0.830038
Sensitivity	0.566071	0.841071	0.826786	0.95	0.894643	0.844643	0.830357	0.867857	0.853571	0.741071
Specificity	0.6625	0.801786	0.873214	0.623214	0.873214	0.8875	0.858929	0.791071	0.873214	0.801786
Held-out Test Performance
	DT	RF	Lasso	NB	SVM-L	SVM-P	SVM-RB	XGBTree	Elastic Net	Log Reg
Brier Score	0.372352	0.267399	0.34773	0.436437	0.324858	0.387629	0.402174	0.368699	0.356258	0.402174
Accuracy	0.513514	0.540541	0.513514	0.540541	0.567568	0.513514	0.486486	0.513514	0.540541	0.486486
Kappa	0.0319767	0.0817518	0.0347826	0.084425	0.139535	0.0319767	-0.0262774	0.0347826	0.0870827	-0.0262774
AUROC Curve	0.447368	0.573099	0.523392	0.581871	0.54386	0.508772	0.502924	0.491228	0.508772	0.502924
Sensitivity	0.611111	0.555556	0.666667	0.611111	0.666667	0.611111	0.5	0.666667	0.666667	0.5
Specificity	0.421053	0.526316	0.368421	0.473684	0.473684	0.421053	0.473684	0.368421	0.421053	0.473684
CMI-20, gene feature transformation with the sample frequency correction, CMI-Full (5 features)
10-Fold CV Mean Training Performance
	DT	RF	Lasso	NB	SVM-L	SVM-P	SVM-RB	XGBTree	Elastic Net	Log Reg
Brier Score	0.198	0.199	0.17	0.198	0.173	0.172	0.172	0.184	0.17	0.17
Accuracy	0.725	0.726	0.758	0.712	0.758	0.772	0.773	0.731	0.758	0.758
Kappa	0.45	0.45	0.513	0.406	0.514	0.54	0.542	0.459	0.513	0.513
AUROC Curve	0.783	0.794	0.846	0.832	0.829	0.823	0.816	0.808	0.846	0.846
Sensitivity	0.688	0.7	0.789	0.896	0.763	0.802	0.789	0.738	0.789	0.789
Specificity	0.763	0.75	0.721	0.507	0.75	0.736	0.75	0.721	0.721	0.721
Held-out Test Performance
	DT	RF	Lasso	NB	SVM-L	SVM-P	SVM-RB	XGBTree	Elastic Net	Log Reg
Brier Score	0.319391	0.315683	0.302	0.323	0.293	0.295	0.291	0.274	0.302	0.291
Accuracy	0.540541	0.594595	0.541	0.622	0.486	0.514	0.514	0.622	0.541	0.514
Kappa	0.0817518	0.194485	0.084	0.254	-0.02	0.032	0.032	0.249	0.084	0.032
AUROC Curve	0.584795	0.516082	0.541	0.573	0.541	0.544	0.547	0.585	0.541	0.547
Sensitivity	0.555556	0.722222	0.611	0.889	0.611	0.611	0.611	0.778	0.611	0.611
Specificity	0.526316	0.473684	0.474	0.368	0.368	0.421	0.421	0.474	0.474	0.421
CMI-20, gene feature transformation with the sample frequency correction, DT-VI_1000_1 (111 features)
10-Fold CV Mean Training Performance
	DT	RF	Lasso	NB	SVM-L	SVM-P	SVM-RB	XGBTree	Elastic Net	Log Reg
Brier Score	0.156704	0.0983879	0.0477021	0.0920964	0.0228189	0.0131496	0.0182654	0.0473611	0.020848	0.145331
Accuracy	0.79875	0.940417	0.945714	0.900357	0.974167	0.98	0.97375	0.92619	0.980417	0.840119
Kappa	0.595139	0.880592	0.890582	0.798548	0.948214	0.95994	0.94744	0.85154	0.960714	0.678798
AUROC Curve	0.855373	0.965402	0.988776	0.947321	0.998214	0.996429	0.998214	0.985714	0.998214	0.909614
Sensitivity	0.807143	0.9375	0.960714	0.95	0.975	0.975	0.9625	0.923214	0.975	0.846429
Specificity	0.7875	0.942857	0.928571	0.844643	0.973214	0.985714	0.985714	0.928571	0.985714	0.833929
Held-out Test Performance
	DT	RF	Lasso	NB	SVM-L	SVM-P	SVM-RB	XGBTree	Elastic Net	Log Reg
Brier Score	0.298978	0.228504	0.353605	0.332222	0.318461	0.289883	0.288963	0.340589	0.32736	0.288963
Accuracy	0.621622	0.648649	0.540541	0.648649	0.594595	0.621622	0.621622	0.513514	0.621622	0.621622
Kappa	0.24269	0.295754	0.084425	0.301887	0.189781	0.244898	0.244898	0.0291545	0.247093	0.244898
AUROC Curve	0.570175	0.676901	0.540936	0.672515	0.599415	0.657895	0.631579	0.508772	0.619883	0.631579
Sensitivity	0.611111	0.611111	0.611111	0.777778	0.611111	0.666667	0.666667	0.555556	0.722222	0.666667
Specificity	0.631579	0.684211	0.473684	0.526316	0.578947	0.578947	0.578947	0.473684	0.526316	0.578947
CMI-20, gene feature transformation with the sample frequency correction, DT-VI_50_1 (2,460 features)
10-Fold CV Mean Training Performance
	DT	RF	Lasso	NB	SVM-L	SVM-P	SVM-RB	XGBTree	Elastic Net	Log Reg
Brier Score	0.145676	0.126366	0.115417	1.22748e-26	0.00178426	0.00176998	0.249663	0.0696821	0.0091019	0.481316
Accuracy	0.787202	0.986667	0.841071	1	1	1	0.52	0.914107	0.986667	0.519107
Kappa	0.576899	0.973212	0.680151	1	1	1	0	0.825349	0.973214	0.0398693
AUROC Curve	0.895902	0.989286	0.906888	1	1	1	0.5	0.966486	0.998214	0.525064
Sensitivity	0.717857	0.9875	0.871429	1	1	1	1	0.935714	0.9875	0.485714
Specificity	0.860714	0.985714	0.807143	1	1	1	0	0.8875	0.985714	0.555357
Held-out Test Performance
	DT	RF	Lasso	NB	SVM-L	SVM-P	SVM-RB	XGBTree	Elastic Net	Log Reg
Brier Score	0.296001	0.231104	0.285568	0.486486	0.241148	0.238109	0.25094	0.437704	0.231491	0.25094
Accuracy	0.540541	0.621622	0.594595	0.513514	0.648649	0.675676	0.486486	0.45946	0.621622	0.486486
Kappa	0.070901	0.244898	0.194485	0.0234604	0.305916	0.356522	0	-0.0755814	0.244898	0
AUROC Curve	0.48538	0.666667	0.625731	0.526316	0.704678	0.69883	0.5	0.383041	0.701754	0.5
Sensitivity	0.333333	0.666667	0.722222	0.444444	0.888889	0.833333	1	0.555556	0.666667	1
Specificity	0.736842	0.578947	0.473684	0.578947	0.421053	0.526316	0	0.368421	0.578947	0
CMI-20, gene feature transformation with the sample frequency correction, LR (p-value threshold = 0.1) (2,858 features)
10-Fold CV Mean Training Performance
	DT	RF	Lasso	NB	SVM-L	SVM-P	SVM-RB	XGBTree	Elastic Net	Log Reg
Brier Score	0.164066	0.127544	0.153657	1.46386e-302	0.00170823	0.00126662	0.249663	0.0887845	0.0195723	0.430679
Accuracy	0.768155	0.973333	0.785298	1	1	1	0.52	0.873988	0.98	0.568393
Kappa	0.54443	0.945939	0.566184	1	1	1	0	0.746455	0.959701	0.131424
AUROC Curve	0.874952	0.990179	0.859216	1	1	1	0.5	0.947481	0.998214	0.606712
Sensitivity	0.619643	0.9875	0.828571	1	1	1	1	0.871429	0.9875	0.6
Specificity	0.932143	0.957143	0.735714	1	1	1	0	0.875	0.971429	0.532143
Held-out Test Performance
	DT	RF	Lasso	NB	SVM-L	SVM-P	SVM-RB	XGBTree	Elastic Net	Log Reg
Brier Score	0.227598	0.23164	0.334728	0.459459	0.230505	0.243083	0.25094	0.326362	0.223676	0.25094
Accuracy	0.675676	0.675676	0.486486	0.54054	0.648649	0.621622	0.486486	0.540541	0.648649	0.486486
Kappa	0.341246	0.354651	-0.01443	0.0736377	0.29781	0.235988	0	0.084425	0.301887	0
AUROC Curve	0.621345	0.659357	0.52924	0.564327	0.687134	0.692982	0.5	0.552632	0.725146	0.5
Sensitivity	0.388889	0.777778	0.722222	0.388889	0.666667	0.444444	1	0.611111	0.777778	1
Specificity	0.947368	0.578947	0.263158	0.684211	0.631579	0.789474	0	0.473684	0.526316	0
CMI-20, gene feature transformation with the sample frequency correction, LR (p-value threshold = 0.05) (2,166 features)
10-Fold CV Mean Training Performance
	DT	RF	Lasso	NB	SVM-L	SVM-P	SVM-RB	XGBTree	Elastic Net	Log Reg
Brier Score	0.144246	0.121753	0.153904	2.70748e-321	0.00109639	0.000677025	0.249663	0.084598	0.0167895	0.430182
Accuracy	0.83125	0.98	0.772381	1	1	1	0.52	0.886905	0.98	0.56506
Kappa	0.66634	0.959699	0.540647	1	1	1	0	0.772223	0.959701	0.137819
AUROC Curve	0.90845	1	0.859216	1	1	1	0.5	0.956186	0.998214	0.592299
Sensitivity	0.714286	0.9875	0.803571	1	1	1	1	0.883929	0.9875	0.5125
Specificity	0.957143	0.971429	0.735714	1	1	1	0	0.8875	0.971429	0.626786
Held-out Test Performance
	DT	RF	Lasso	NB	SVM-L	SVM-P	SVM-RB	XGBTree	Elastic Net	Log Reg
Brier Score	0.266306	0.235133	0.331942	0.487532	0.243242	0.239159	0.25094	0.326362	0.224503	0.25094
Accuracy	0.567568	0.594595	0.486486	0.513514	0.540541	0.648649	0.486486	0.540541	0.648649	0.486486
Kappa	0.129412	0.189781	-0.01443	0.0176991	0.0870827	0.29781	0	0.084425	0.303907	0
AUROC Curve	0.554094	0.669591	0.535088	0.564327	0.652047	0.652047	0.5	0.552632	0.719298	0.5
Sensitivity	0.444444	0.611111	0.722222	0.333333	0.666667	0.666667	1	0.611111	0.833333	1
Specificity	0.684211	0.578947	0.263158	0.684211	0.421053	0.631579	0	0.473684	0.473684	0
CMI-20, gene feature transformation with the sample frequency correction, LR (p-value threshold = 0.005) (941 features)
10-Fold CV Mean Training Performance
	DT	RF	Lasso	NB	SVM-L	SVM-P	SVM-RB	XGBTree	Elastic Net	Log Reg
Brier Score	0.110215	0.0967868	0.138911	0.00665839	0.00114423	0.000345604	0.249663	0.0693113	0.00452384	0.379698
Accuracy	0.825893	1	0.811607	0.993333	1	1	0.52	0.907857	1	0.614941
Kappa	0.651911	1	0.621936	0.986726	1	1	0	0.814323	1	0.231241
AUROC Curve	0.942698	1	0.88023	1	1	1	0.5	0.97162	1	0.625048
Sensitivity	0.821429	1	0.803571	0.9875	1	1	1	0.898214	1	0.553571
Specificity	0.830357	1	0.817857	1	1	1	0	0.916071	1	0.678571
Held-out Test Performance
	DT	RF	Lasso	NB	SVM-L	SVM-P	SVM-RB	XGBTree	Elastic Net	Log Reg
Brier Score	0.365405	0.240999	0.321769	0.567563	0.226727	0.231847	0.25094	0.358172	0.224674	0.25094
Accuracy	0.540541	0.675676	0.459459	0.432432	0.621622	0.675676	0.486486	0.486486	0.675676	0.486486
Kappa	0.0681481	0.356522	-0.0724638	-0.151111	0.247093	0.347059	0	-0.0262774	0.35277	0
AUROC Curve	0.533626	0.653509	0.549708	0.51462	0.704678	0.701754	0.5	0.51462	0.719298	0.5
Sensitivity	0.277778	0.833333	0.611111	0.166667	0.722222	0.555556	1	0.5	0.722222	1
Specificity	0.789474	0.526316	0.315789	0.684211	0.526316	0.789474	0	0.473684	0.631579	0
LR (p-value threshold = 0.1), gene feature transformation with the sample frequency correction, CMI-20 (157 features)
10-Fold CV Mean Training Performance
	DT	RF	Lasso	NB	SVM-L	SVM-P	SVM-RB	XGBTree	Elastic Net	Log Reg
Brier Score	0.252914	0.138842	0.110093	0.0749015	0.0402295	0.0239772	0.0274266	0.104277	0.0302623	0.396553
Accuracy	0.625119	0.886131	0.841071	0.913274	0.93369	0.96619	0.96619	0.858452	0.95375	0.602202
Kappa	0.256424	0.769461	0.680618	0.824304	0.867066	0.931893	0.932139	0.713595	0.907611	0.203957
AUROC Curve	0.655341	0.967411	0.922895	0.983929	0.99308	0.998214	0.994388	0.946588	0.994643	0.622321
Sensitivity	0.5625	0.896429	0.846429	0.948214	0.95	0.975	0.975	0.867857	0.95	0.583929
Specificity	0.698214	0.871429	0.833929	0.873214	0.917857	0.957143	0.957143	0.844643	0.958929	0.621429
Held-out Test Performance
	DT	RF	Lasso	NB	SVM-L	SVM-P	SVM-RB	XGBTree	Elastic Net	Log Reg
Brier Score	0.364789	0.234775	0.203532	0.460172	0.200838	0.197977	0.215752	0.276259	0.195358	0.215752
Accuracy	0.594595	0.594595	0.702703	0.513514	0.756757	0.72973	0.675676	0.621622	0.756757	0.675676
Kappa	0.19214	0.189781	0.407569	0.0263158	0.516691	0.463768	0.35277	0.247093	0.516691	0.35277
AUROC Curve	0.599415	0.638889	0.754386	0.581871	0.795322	0.774854	0.745614	0.652047	0.809941	0.745614
Sensitivity	0.666667	0.611111	0.777778	0.5	0.888889	0.888889	0.722222	0.722222	0.888889	0.722222
Specificity	0.526316	0.578947	0.631579	0.526316	0.631579	0.578947	0.631579	0.526316	0.631579	0.631579
LR (p-value threshold = 0.1), gene feature transformation with the sample frequency correction, CMI-Full
The number of features was too large for the CMI-Full feature selection.
LR (p-value threshold = 0.1), gene feature transformation with the sample frequency correction, DT-VI_1000_1 (391 features)
10-Fold CV Mean Training Performance
	DT	RF	Lasso	NB	SVM-L	SVM-P	SVM-RB	XGBTree	Elastic Net	Log Reg
Brier Score	0.212843	0.120136	0.0782491	0.0268439	0.00127152	0.00127113	0.0203948	0.0582056	0.00345981	0.424602
Accuracy	0.661726	0.940417	0.899405	0.973333	1	1	0.986667	0.90119	0.993333	0.567321
Kappa	0.330459	0.880112	0.797952	0.946185	1	1	0.973212	0.802706	0.986486	0.132798
AUROC Curve	0.726642	0.982143	0.966709	0.983929	1	1	1	0.982812	1	0.583227
Sensitivity	0.541071	0.9375	0.910714	0.9875	1	1	0.9875	0.9	1	0.566071
Specificity	0.791071	0.942857	0.8875	0.957143	1	1	0.985714	0.903571	0.985714	0.567857
Held-out Test Performance
	DT	RF	Lasso	NB	SVM-L	SVM-P	SVM-RB	XGBTree	Elastic Net	Log Reg
Brier Score	0.265049	0.240623	0.307701	0.509343	0.309403	0.309403	0.287822	0.300287	0.313181	0.287822
Accuracy	0.486486	0.675676	0.567568	0.486486	0.513514	0.513514	0.540541	0.648649	0.540541	0.540541
Kappa	-0.0292826	0.354651	0.142029	-0.00860832	0.0347826	0.0347826	0.0870827	0.301887	0.0870827	0.0870827
AUROC Curve	0.54386	0.646199	0.660819	0.472222	0.619883	0.619883	0.649123	0.643275	0.631579	0.649123
Sensitivity	0.444444	0.777778	0.722222	0.833333	0.666667	0.666667	0.666667	0.777778	0.666667	0.666667
Specificity	0.526316	0.578947	0.421053	0.157895	0.368421	0.368421	0.421053	0.526316	0.421053	0.421053
LR (p-value threshold = 0.1), gene feature transformation with the sample frequency correction, DT-VI_50_1 (8,663 features)
10-Fold CV Mean Training Performance
	DT	RF	Lasso	NB	SVM-L	SVM-P	SVM-RB	XGBTree	Elastic Net	Log Reg
Brier Score	0.204601	0.158707	0.182447	0	0.00287727	0.00154759	0.249663	0.169562	0.0453128	0.451866
Accuracy	0.705655	0.98	0.713274	1	1	1	0.52	0.732381	0.946131	0.548155
Kappa	0.41882	0.959699	0.423989	1	1	1	0	0.461262	0.891841	0.0858881
AUROC Curve	0.723964	1	0.810172	1	1	1	0.5	0.829879	0.989286	0.544754
Sensitivity	0.592857	0.9875	0.744643	1	1	1	1	0.778571	0.948214	0.601786
Specificity	0.830357	0.971429	0.678571	1	1	1	0	0.680357	0.942857	0.483929
Held-out Test Performance
	DT	RF	Lasso	NB	SVM-L	SVM-P	SVM-RB	XGBTree	Elastic Net	Log Reg
Brier Score	0.291892	0.243092	0.247846	0.405405	0.220329	0.216258	0.25094	0.281617	0.238376	0.25094
Accuracy	0.459459	0.540541	0.621622	0.594595	0.621622	0.648649	0.486486	0.513514	0.648649	0.486486
Kappa	-0.0946746	0.0870827	0.249275	0.187409	0.244898	0.295754	0	0.0347826	0.299854	0
AUROC Curve	0.491228	0.614035	0.725146	0.581871	0.707602	0.719298	0.5	0.616959	0.716374	0.5
Sensitivity	0.222222	0.666667	0.777778	0.555556	0.666667	0.611111	1	0.666667	0.722222	1
Specificity	0.684211	0.421053	0.473684	0.631579	0.578947	0.684211	0	0.368421	0.578947	0
LR (p-value threshold = 0.1), gene feature transformation with the sample frequency correction, LR (p-value threshold = 0.1)
The number of features was too large for the ML analysis.
LR (p-value threshold = 0.1), gene feature transformation with the sample frequency correction, LR (p-value threshold = 0.05)
The number of features was too large for the ML analysis.
LR (p-value threshold = 0.1), gene feature transformation with the sample frequency correction, LR (p-value threshold = 0.005) (2,566 features)
10-Fold CV Mean Training Performance
	DT	RF	Lasso	NB	SVM-L	SVM-P	SVM-RB	XGBTree	Elastic Net	Log Reg
Brier Score	0.157426	0.114609	0.192731	0	0.000798417	0.000274861	0.249663	0.13801	0.019591	0.385192
Accuracy	0.719048	0.993333	0.705714	1	1	1	0.52	0.806786	0.986667	0.608095
Kappa	0.445369	0.986487	0.409654	1	1	1	0	0.611513	0.972973	0.21198
AUROC Curve	0.866566	1	0.777328	1	1	1	0.5	0.892985	0.996429	0.605262
Sensitivity	0.533929	1	0.730357	1	1	1	1	0.832143	1	0.628571
Specificity	0.914286	0.985714	0.678571	1	1	1	0	0.778571	0.971429	0.582143
Held-out Test Performance
	DT	RF	Lasso	NB	SVM-L	SVM-P	SVM-RB	XGBTree	Elastic Net	Log Reg
Brier Score	0.329457	0.23968	0.246724	0.486486	0.221199	0.220561	0.25094	0.291979	0.224759	0.25094
Accuracy	0.513514	0.567568	0.567568	0.513514	0.648649	0.675676	0.486486	0.567568	0.675676	0.486486
Kappa	0.00892857	0.139535	0.144509	0.0205882	0.29781	0.347059	0	0.142029	0.354651	0
AUROC Curve	0.409357	0.678363	0.678363	0.467836	0.716374	0.69883	0.5	0.634503	0.730994	0.5
Sensitivity	0.166667	0.666667	0.777778	0.388889	0.666667	0.555556	1	0.722222	0.777778	1
Specificity	0.842105	0.473684	0.368421	0.631579	0.631579	0.789474	0	0.421053	0.578947	0
LR (p-value threshold = 0.05), gene feature transformation with the sample frequency correction, CMI-20 (108 features)
10-Fold CV Mean Training Performance
	DT	RF	Lasso	NB	SVM-L	SVM-P	SVM-RB	XGBTree	Elastic Net	Log Reg
Brier Score	0.244159	0.143048	0.131772	0.104545	0.111436	0.0607589	0.0652403	0.117093	0.0954415	0.316823
Accuracy	0.58625	0.853571	0.813869	0.894107	0.838393	0.913214	0.913214	0.860238	0.866012	0.674464
Kappa	0.170055	0.701692	0.62554	0.783522	0.675261	0.824785	0.824785	0.717671	0.730855	0.348929
AUROC Curve	0.615306	0.943814	0.905963	0.966518	0.930293	0.973214	0.967347	0.906505	0.940689	0.766917
Sensitivity	0.542857	0.908929	0.805357	0.9625	0.817857	0.935714	0.935714	0.883929	0.857143	0.653571
Specificity	0.626786	0.789286	0.819643	0.817857	0.857143	0.8875	0.8875	0.830357	0.873214	0.696429
Held-out Test Performance
	DT	RF	Lasso	NB	SVM-L	SVM-P	SVM-RB	XGBTree	Elastic Net	Log Reg
Brier Score	0.3972	0.229113	0.205068	0.350377	0.205649	0.191942	0.197428	0.244656	0.192617	0.197428
Accuracy	0.540541	0.675676	0.675676	0.648649	0.702703	0.72973	0.756757	0.675676	0.810811	0.756757
Kappa	0.0763583	0.354651	0.350877	0.305916	0.409289	0.459064	0.513869	0.354651	0.622999	0.513869
AUROC Curve	0.454678	0.612573	0.745614	0.678363	0.748538	0.798246	0.77193	0.684211	0.798246	0.77193
Sensitivity	0.444444	0.777778	0.666667	0.888889	0.833333	0.722222	0.777778	0.777778	0.888889	0.777778
Specificity	0.631579	0.578947	0.684211	0.421053	0.578947	0.736842	0.736842	0.578947	0.736842	0.736842
LR (p-value threshold = 0.05), gene feature transformation with the sample frequency correction, CMI-Full
The number of features was too large for the CMI-Full feature selection.
LR (p-value threshold = 0.05), gene feature transformation with the sample frequency correction, DT-VI_1000_1 (239 features)
10-Fold CV Mean Training Performance
	DT	RF	Lasso	NB	SVM-L	SVM-P	SVM-RB	XGBTree	Elastic Net	Log Reg
Brier Score	0.170488	0.107265	0.0625842	0.0234944	0.00826325	0.00598897	0.00975456	0.0759296	0.0081939	0.422739
Accuracy	0.725714	0.9475	0.899048	0.97375	0.993333	0.993333	0.986667	0.892202	0.993333	0.574881
Kappa	0.457351	0.894636	0.797184	0.947201	0.986486	0.986486	0.973212	0.784403	0.986486	0.151683
AUROC Curve	0.819483	0.979018	0.975	0.982143	1	1	1	0.96014	0.998214	0.600271
Sensitivity	0.575	0.9375	0.896429	0.975	1	1	0.9875	0.842857	1	0.541071
Specificity	0.8875	0.957143	0.9	0.971429	0.985714	0.985714	0.985714	0.942857	0.985714	0.610714
Held-out Test Performance
	DT	RF	Lasso	NB	SVM-L	SVM-P	SVM-RB	XGBTree	Elastic Net	Log Reg
Brier Score	0.300281	0.225344	0.339897	0.418751	0.30388	0.271221	0.292918	0.233857	0.316195	0.292918
Accuracy	0.567568	0.621622	0.567568	0.567568	0.567568	0.594595	0.621622	0.648649	0.567568	0.621622
Kappa	0.121662	0.247093	0.139535	0.134503	0.137026	0.189781	0.240469	0.295754	0.137026	0.240469
AUROC Curve	0.523392	0.659357	0.649123	0.542398	0.646199	0.681287	0.643275	0.74269	0.654971	0.643275
Sensitivity	0.277778	0.722222	0.666667	0.555556	0.611111	0.611111	0.555556	0.611111	0.611111	0.555556
Specificity	0.842105	0.526316	0.473684	0.578947	0.526316	0.578947	0.684211	0.684211	0.526316	0.684211
LR (p-value threshold = 0.05), gene feature transformation with the sample frequency correction, DT-VI_50_1 (5,664 features)
10-Fold CV Mean Training Performance
	DT	RF	Lasso	NB	SVM-L	SVM-P	SVM-RB	XGBTree	Elastic Net	Log Reg
Brier Score	0.169112	0.141122	0.212533	0	0.00359331	0.00133159	0.249663	0.154213	0.0327992	0.45822
Accuracy	0.788452	0.972857	0.660298	1	0.993333	1	0.52	0.760952	0.958571	0.542738
Kappa	0.58009	0.945413	0.318231	1	0.986486	1	0	0.517455	0.916841	0.0841508
AUROC Curve	0.877105	0.998214	0.751626	1	1	1	0.5	0.84595	0.996429	0.572465
Sensitivity	0.680357	0.9875	0.666071	1	1	1	1	0.807143	0.958929	0.564286
Specificity	0.901786	0.957143	0.651786	1	0.985714	1	0	0.707143	0.957143	0.519643
Held-out Test Performance
	DT	RF	Lasso	NB	SVM-L	SVM-P	SVM-RB	XGBTree	Elastic Net	Log Reg
Brier Score	0.280034	0.242897	0.232419	0.459459	0.261831	0.256552	0.25094	0.224607	0.251483	0.25094
Accuracy	0.540541	0.594595	0.675676	0.540541	0.513514	0.486486	0.486486	0.675676	0.621622	0.486486
Kappa	0.0736377	0.194485	0.35277	0.084425	0.0375723	-0.0232897	0	0.348974	0.247093	0
AUROC Curve	0.53655	0.634503	0.690059	0.548246	0.573099	0.567251	0.5	0.716374	0.672515	0.5
Sensitivity	0.388889	0.722222	0.722222	0.611111	0.722222	0.555556	1	0.611111	0.722222	1
Specificity	0.684211	0.473684	0.631579	0.473684	0.315789	0.421053	0	0.736842	0.526316	0
LR (p-value threshold = 0.05), gene feature transformation with the sample frequency correction, LR (p-value threshold = 0.1)
The number of features was too large for the ML analysis.
LR (p-value threshold = 0.05), gene feature transformation with the sample frequency correction, LR (p-value threshold = 0.05)
The number of features was too large for the ML analysis.
LR (p-value threshold = 0.05), gene feature transformation with the sample frequency correction, LR (p-value threshold = 0.005) (2,811 features)
10-Fold CV Mean Training Performance
	DT	RF	Lasso	NB	SVM-L	SVM-P	SVM-RB	XGBTree	Elastic Net	Log Reg
Brier Score	0.137993	0.108384	0.206376	0.0467857	0.00116994	0.000166874	0.249663	0.150727	0.0176245	0.429809
Accuracy	0.798333	1	0.672798	0.953214	1	1	0.52	0.799226	0.979524	0.565119
Kappa	0.600975	1	0.34157	0.906606	1	1	0	0.59377	0.958687	0.13458
AUROC Curve	0.888201	1	0.73699	1	1	1	0.520663	0.872672	0.998214	0.576116
Sensitivity	0.717857	1	0.678571	0.908929	1	1	1	0.857143	0.985714	0.564286
Specificity	0.889286	1	0.664286	1	1	1	0	0.733929	0.971429	0.571429
Held-out Test Performance
	DT	RF	Lasso	NB	SVM-L	SVM-P	SVM-RB	XGBTree	Elastic Net	Log Reg
Brier Score	0.276263	0.237287	0.226191	0.540541	0.263598	0.260962	0.25094	0.216859	0.256027	0.25094
Accuracy	0.513514	0.675676	0.702703	0.459459	0.540541	0.594595	0.486486	0.702703	0.567568	0.486486
Kappa	0.00892857	0.354651	0.405839	-0.104478	0.089725	0.180207	0	0.407569	0.142029	0
AUROC Curve	0.505848	0.700292	0.69883	0.442982	0.578947	0.587719	0.5	0.745614	0.663743	0.5
Sensitivity	0.166667	0.777778	0.722222	0.0555556	0.722222	0.388889	1	0.777778	0.722222	1
Specificity	0.842105	0.578947	0.684211	0.842105	0.368421	0.789474	0	0.631579	0.421053	0
LR (p-value threshold = 0.01), gene feature transformation with the sample frequency correction, CMI-20 (34 features)
10-Fold CV Mean Training Performance
	DT	RF	Lasso	NB	SVM-L	SVM-P	SVM-RB	XGBTree	Elastic Net	Log Reg
Brier Score	0.204493	0.124929	0.0904024	0.097457	0.0694204	0.0669874	0.0701869	0.0934045	0.076653	0.115674
Accuracy	0.70756	0.873631	0.866488	0.88119	0.920298	0.933631	0.920357	0.866012	0.913155	0.880238
Kappa	0.42205	0.744948	0.729694	0.759038	0.839812	0.866594	0.840278	0.729912	0.825522	0.758483
AUROC Curve	0.758594	0.96132	0.936065	0.94257	0.974394	0.969707	0.964668	0.949203	0.954337	0.901371
Sensitivity	0.578571	0.883929	0.882143	0.935714	0.921429	0.933929	0.910714	0.867857	0.907143	0.882143
Specificity	0.846429	0.858929	0.846429	0.819643	0.917857	0.932143	0.930357	0.860714	0.917857	0.875
Held-out Test Performance
	DT	RF	Lasso	NB	SVM-L	SVM-P	SVM-RB	XGBTree	Elastic Net	Log Reg
Brier Score	0.244221	0.226634	0.258806	0.353841	0.289184	0.294874	0.257679	0.312657	0.287008	0.257679
Accuracy	0.648649	0.675676	0.675676	0.621622	0.594595	0.594595	0.675676	0.648649	0.621622	0.675676
Kappa	0.293686	0.356522	0.356522	0.249275	0.196816	0.194485	0.356522	0.301887	0.251445	0.356522
AUROC Curve	0.675439	0.673977	0.672515	0.652047	0.619883	0.611111	0.663743	0.605263	0.657895	0.663743
Sensitivity	0.555556	0.833333	0.833333	0.777778	0.777778	0.722222	0.833333	0.777778	0.833333	0.833333
Specificity	0.736842	0.526316	0.526316	0.473684	0.421053	0.473684	0.526316	0.526316	0.421053	0.526316
LR (p-value threshold = 0.01), gene feature transformation with the sample frequency correction, CMI-Full (5 features)
10-Fold CV Mean Training Performance
	DT	RF	Lasso	NB	SVM-L	SVM-P	SVM-RB	XGBTree	Elastic Net	Log Reg
Brier Score	0.195464	0.154604	0.167432	0.18205	0.168641	0.164565	0.164059	0.168052	0.166783	0.167488
Accuracy	0.74756	0.794345	0.759167	0.773393	0.772083	0.772083	0.77875	0.759702	0.766309	0.766309
Kappa	0.490947	0.588161	0.510883	0.539579	0.537446	0.538181	0.552899	0.511946	0.525169	0.525169
AUROC Curve	0.791566	0.866422	0.853763	0.836575	0.863393	0.863361	0.863106	0.844404	0.851977	0.851977
Sensitivity	0.766071	0.780357	0.830357	0.805357	0.842857	0.830357	0.817857	0.817857	0.830357	0.830357
Specificity	0.723214	0.807143	0.680357	0.735714	0.692857	0.707143	0.735714	0.692857	0.694643	0.694643
Held-out Test Performance
	DT	RF	Lasso	NB	SVM-L	SVM-P	SVM-RB	XGBTree	Elastic Net	Log Reg
Brier Score	0.273922	0.26197	0.2174	0.247211	0.221242	0.225826	0.231673	0.23377	0.218417	0.231673
Accuracy	0.648649	0.648649	0.675676	0.675676	0.675676	0.675676	0.675676	0.648649	0.675676	0.675676
Kappa	0.29781	0.29781	0.354651	0.354651	0.354651	0.354651	0.354651	0.301887	0.354651	0.354651
AUROC Curve	0.652047	0.646199	0.72807	0.725146	0.710526	0.704678	0.681287	0.69883	0.730994	0.681287
Sensitivity	0.666667	0.666667	0.777778	0.777778	0.777778	0.777778	0.777778	0.777778	0.777778	0.777778
Specificity	0.631579	0.631579	0.578947	0.578947	0.578947	0.578947	0.578947	0.526316	0.578947	0.578947
LR (p-value threshold = 0.01), gene feature transformation with the sample frequency correction, DT-VI_1000_1 (68 features)
10-Fold CV Mean Training Performance
	DT	RF	Lasso	NB	SVM-L	SVM-P	SVM-RB	XGBTree	Elastic Net	Log Reg
Brier Score	0.173936	0.0920828	0.0580109	0.0590519	0.0351516	0.0210007	0.0206788	0.0414998	0.0301677	0.0890629
Accuracy	0.761429	0.939881	0.907381	0.940298	0.95369	0.967024	0.967024	0.940774	0.954107	0.899405
Kappa	0.527951	0.879811	0.813801	0.880827	0.907141	0.933929	0.933929	0.880882	0.907915	0.798447
AUROC Curve	0.814876	0.98007	0.979592	0.971875	0.994643	0.998214	0.998214	0.987946	0.994643	0.974043
Sensitivity	0.619643	0.95	0.935714	0.95	0.9625	0.9625	0.9625	0.935714	0.975	0.923214
Specificity	0.914286	0.930357	0.876786	0.932143	0.944643	0.971429	0.971429	0.944643	0.932143	0.875
Held-out Test Performance
	DT	RF	Lasso	NB	SVM-L	SVM-P	SVM-RB	XGBTree	Elastic Net	Log Reg
Brier Score	0.373898	0.217251	0.335442	0.268839	0.253312	0.227667	0.235128	0.265822	0.261732	0.235128
Accuracy	0.459459	0.675676	0.513514	0.702703	0.675676	0.675676	0.675676	0.648649	0.567568	0.675676
Kappa	-0.0914454	0.350877	0.0263158	0.405839	0.347059	0.35277	0.354651	0.299854	0.134503	0.354651
AUROC Curve	0.511696	0.719298	0.567251	0.739766	0.69883	0.74269	0.74269	0.649123	0.692982	0.74269
Sensitivity	0.277778	0.666667	0.5	0.722222	0.555556	0.722222	0.777778	0.722222	0.555556	0.777778
Specificity	0.631579	0.684211	0.526316	0.684211	0.789474	0.631579	0.578947	0.578947	0.578947	0.578947
LR (p-value threshold = 0.01), gene feature transformation with the sample frequency correction, DT-VI_50_1 (1,538 features)
10-Fold CV Mean Training Performance
	DT	RF	Lasso	NB	SVM-L	SVM-P	SVM-RB	XGBTree	Elastic Net	Log Reg
Brier Score	0.14241	0.117927	0.154683	8.73605e-87	0.00112716	0.000583242	0.249663	0.116154	0.0170789	0.467521
Accuracy	0.68631	0.986667	0.765357	1	1	1	0.52	0.814821	0.979524	0.533333
Kappa	0.397143	0.973212	0.528459	1	1	1	0	0.627574	0.958926	0.0675625
AUROC Curve	0.917443	1	0.866263	1	1	1	0.5	0.915051	0.998214	0.537867
Sensitivity	0.401786	0.9875	0.780357	1	1	1	1	0.823214	0.973214	0.553571
Specificity	1	0.985714	0.75	1	1	1	0	0.805357	0.985714	0.516071
Held-out Test Performance
	DT	RF	Lasso	NB	SVM-L	SVM-P	SVM-RB	XGBTree	Elastic Net	Log Reg
Brier Score	0.375605	0.238361	0.274142	0.459458	0.247829	0.242944	0.25094	0.245861	0.252703	0.25094
Accuracy	0.432432	0.594595	0.594595	0.54054	0.648649	0.648649	0.486486	0.675676	0.567568	0.486486
Kappa	-0.154532	0.199134	0.194485	0.0763583	0.303907	0.301887	0	0.354651	0.144509	0
AUROC Curve	0.432749	0.649123	0.678363	0.614035	0.654971	0.678363	0.5	0.660819	0.675439	0.5
Sensitivity	0.111111	0.833333	0.722222	0.444444	0.833333	0.777778	1	0.777778	0.777778	1
Specificity	0.736842	0.368421	0.473684	0.631579	0.473684	0.526316	0	0.578947	0.368421	0
LR (p-value threshold = 0.01), gene feature transformation with the sample frequency correction, LR (p-value threshold = 0.1) (5,456 features)
10-Fold CV Mean Training Performance
	DT	RF	Lasso	NB	SVM-L	SVM-P	SVM-RB	XGBTree	Elastic Net	Log Reg
Brier Score	0.13592	0.111247	0.166495	0.160357	0.00141926	0.000631964	0.249663	0.126366	0.061152	0.504403
Accuracy	0.774821	1	0.731548	0.839643	1	1	0.52	0.801845	0.932381	0.494583
Kappa	0.559156	1	0.460172	0.682525	1	1	0	0.60133	0.86307	-0.0031236
AUROC Curve	0.945041	1	0.841518	0.960714	1	1	0.5	0.897576	0.966837	0.499362
Sensitivity	0.607143	1	0.725	0.689286	1	1	1	0.821429	0.946429	0.396429
Specificity	0.957143	1	0.735714	1	1	1	0	0.778571	0.914286	0.6
Held-out Test Performance
	DT	RF	Lasso	NB	SVM-L	SVM-P	SVM-RB	XGBTree	Elastic Net	Log Reg
Brier Score	0.293227	0.241281	0.221647	0.486486	0.238379	0.232384	0.25094	0.225548	0.2373	0.25094
Accuracy	0.594595	0.621622	0.675676	0.513513	0.621622	0.621622	0.486486	0.621622	0.675676	0.486486
Kappa	0.20373	0.251445	0.35277	0	0.249275	0.249275	0	0.24269	0.358382	0
AUROC Curve	0.564327	0.646199	0.748538	0.5	0.69883	0.692982	0.5	0.716374	0.684211	0.5
Sensitivity	0.944444	0.833333	0.722222	0	0.777778	0.777778	1	0.611111	0.888889	1
Specificity	0.263158	0.421053	0.631579	1	0.473684	0.473684	0	0.631579	0.473684	0
LR (p-value threshold = 0.01), gene feature transformation with the sample frequency correction, LR (p-value threshold = 0.05) (5,413 features)
10-Fold CV Mean Training Performance
	DT	RF	Lasso	NB	SVM-L	SVM-P	SVM-RB	XGBTree	Elastic Net	Log Reg
Brier Score	0.121002	0.112023	0.167752	0.160357	0.001422	0.00062749	0.249663	0.119604	0.0603512	0.444133
Accuracy	0.819226	1	0.731548	0.839643	1	1	0.52	0.829048	0.932798	0.554226
Kappa	0.643295	1	0.460172	0.682525	1	1	0	0.655204	0.864575	0.109106
AUROC Curve	0.937851	1	0.843559	0.954464	1	1	0.5	0.926276	0.966837	0.578284
Sensitivity	0.676786	1	0.725	0.689286	1	1	1	0.885714	0.933929	0.5625
Specificity	0.973214	1	0.735714	1	1	1	0	0.767857	0.928571	0.544643
Held-out Test Performance
	DT	RF	Lasso	NB	SVM-L	SVM-P	SVM-RB	XGBTree	Elastic Net	Log Reg
Brier Score	0.295736	0.23582	0.221926	0.486486	0.237674	0.231782	0.25094	0.306595	0.235345	0.25094
Accuracy	0.513514	0.567568	0.675676	0.513513	0.621622	0.675676	0.486486	0.459459	0.648649	0.486486
Kappa	0.0375723	0.142029	0.35277	0	0.249275	0.358382	0	-0.0818713	0.303907	0
AUROC Curve	0.511696	0.695906	0.745614	0.5	0.701754	0.692982	0.5	0.584795	0.704678	0.5
Sensitivity	0.722222	0.722222	0.722222	0	0.777778	0.888889	1	0.444444	0.833333	1
Specificity	0.315789	0.421053	0.631579	1	0.473684	0.473684	0	0.473684	0.473684	0
LR (p-value threshold = 0.01), gene feature transformation with the sample frequency correction, LR (p-value threshold = 0.005) (2,401 features)
10-Fold CV Mean Training Performance
	DT	RF	Lasso	NB	SVM-L	SVM-P	SVM-RB	XGBTree	Elastic Net	Log Reg
Brier Score	0.131959	0.0960852	0.142906	0.194524	0.000976599	0.000206286	0.249663	0.119076	0.0163266	0.512997
Accuracy	0.800952	1	0.785476	0.805476	1	1	0.52	0.812143	0.986667	0.483631
Kappa	0.601787	1	0.567589	0.618014	1	1	0	0.623415	0.972973	-0.0278412
AUROC Curve	0.926052	1	0.885523	1	1	1	0.237851	0.912914	1	0.488744
Sensitivity	0.758929	1	0.805357	0.626786	1	1	1	0.821429	1	0.4625
Specificity	0.844643	1	0.7625	1	1	1	0	0.803571	0.971429	0.507143
Held-out Test Performance
	DT	RF	Lasso	NB	SVM-L	SVM-P	SVM-RB	XGBTree	Elastic Net	Log Reg
Brier Score	0.318018	0.228385	0.236336	0.486486	0.241109	0.232261	0.25094	0.272882	0.243864	0.25094
Accuracy	0.513514	0.675676	0.648649	0.513513	0.621622	0.621622	0.486486	0.675676	0.648649	0.486486
Kappa	0.0176991	0.358382	0.299854	0	0.251445	0.244898	0	0.354651	0.303907	0
AUROC Curve	0.5	0.733918	0.736842	0.555556	0.669591	0.690059	0.527778	0.578947	0.690059	0.527778
Sensitivity	0.333333	0.888889	0.722222	0	0.833333	0.666667	1	0.777778	0.833333	1
Specificity	0.684211	0.473684	0.578947	1	0.421053	0.578947	0	0.578947	0.473684	0
LR (p-value threshold = 0.005), gene feature transformation with the sample frequency correction, CMI-20 (20 features)
10-Fold CV Mean Training Performance
	DT	RF	Lasso	NB	SVM-L	SVM-P	SVM-RB	XGBTree	Elastic Net	Log Reg
Brier Score	0.210784	0.125504	0.113947	0.146371	0.105884	0.0979034	0.0994049	0.102152	0.105683	0.1257
Accuracy	0.678988	0.848214	0.826012	0.813095	0.853631	0.853631	0.854048	0.872619	0.854048	0.825476
Kappa	0.353784	0.69273	0.645495	0.619304	0.701337	0.702138	0.704176	0.74463	0.702592	0.644482
AUROC Curve	0.728556	0.933482	0.934662	0.923629	0.943909	0.954432	0.94595	0.932813	0.945217	0.929369
Sensitivity	0.730357	0.871429	0.883929	0.910714	0.883929	0.883929	0.871429	0.869643	0.871429	0.882143
Specificity	0.625	0.817857	0.758929	0.705357	0.816071	0.816071	0.830357	0.875	0.830357	0.758929
Held-out Test Performance
	DT	RF	Lasso	NB	SVM-L	SVM-P	SVM-RB	XGBTree	Elastic Net	Log Reg
Brier Score	0.248213	0.249883	0.278761	0.380966	0.295131	0.288057	0.29143	0.326126	0.295877	0.29143
Accuracy	0.567568	0.621622	0.513514	0.594595	0.513514	0.567568	0.567568	0.540541	0.540541	0.567568
Kappa	0.126844	0.247093	0.0347826	0.196816	0.0347826	0.144509	0.142029	0.089725	0.089725	0.142029
AUROC Curve	0.635965	0.603801	0.614035	0.602339	0.602339	0.622807	0.619883	0.593567	0.611111	0.619883
Sensitivity	0.388889	0.722222	0.666667	0.777778	0.666667	0.777778	0.722222	0.722222	0.722222	0.722222
Specificity	0.736842	0.526316	0.368421	0.421053	0.368421	0.368421	0.421053	0.368421	0.368421	0.421053
LR (p-value threshold = 0.005), gene feature transformation with the sample frequency correction, CMI-Full (6 features)
10-Fold CV Mean Training Performance
	DT	RF	Lasso	NB	SVM-L	SVM-P	SVM-RB	XGBTree	Elastic Net	Log Reg
Brier Score	0.192475	0.144482	0.153757	0.211394	0.154246	0.144811	0.148707	0.145678	0.152958	0.153789
Accuracy	0.713809	0.780952	0.795655	0.761012	0.761369	0.781845	0.808988	0.773869	0.782321	0.795655
Kappa	0.423746	0.560454	0.587361	0.510512	0.517776	0.559545	0.615852	0.545696	0.559115	0.587361
AUROC Curve	0.786288	0.860045	0.866996	0.870823	0.867475	0.8831	0.870855	0.870297	0.870823	0.869037
Sensitivity	0.689286	0.808929	0.846429	0.923214	0.819643	0.846429	0.846429	0.782143	0.846429	0.846429
Specificity	0.733929	0.751786	0.739286	0.582143	0.696429	0.710714	0.767857	0.764286	0.710714	0.739286
Held-out Test Performance
	DT	RF	Lasso	NB	SVM-L	SVM-P	SVM-RB	XGBTree	Elastic Net	Log Reg
Brier Score	0.306251	0.286627	0.323212	0.388622	0.317428	0.36167	0.321108	0.315538	0.318336	0.321108
Accuracy	0.540541	0.540541	0.540541	0.567568	0.540541	0.540541	0.540541	0.540541	0.540541	0.540541
Kappa	0.079063	0.084425	0.0870827	0.144509	0.0870827	0.0923521	0.089725	0.089725	0.0870827	0.089725
AUROC Curve	0.52193	0.571637	0.52924	0.564327	0.523392	0.517544	0.51462	0.570175	0.535088	0.51462
Sensitivity	0.5	0.611111	0.666667	0.777778	0.666667	0.777778	0.722222	0.722222	0.666667	0.722222
Specificity	0.578947	0.473684	0.421053	0.368421	0.421053	0.315789	0.368421	0.368421	0.421053	0.368421
LR (p-value threshold = 0.005), gene feature transformation with the sample frequency correction, DT-VI_1000_1 (32 features)
10-Fold CV Mean Training Performance
	DT	RF	Lasso	NB	SVM-L	SVM-P	SVM-RB	XGBTree	Elastic Net	Log Reg
Brier Score	0.161215	0.0877833	0.0557319	0.0831511	0.0437468	0.0365084	0.0381383	0.0405471	0.0520265	0.0889765
Accuracy	0.78625	0.925655	0.926905	0.900774	0.953214	0.947024	0.947441	0.95369	0.927381	0.906905
Kappa	0.571604	0.850772	0.853082	0.799068	0.906129	0.893629	0.89416	0.907378	0.853857	0.813024
AUROC Curve	0.811352	0.968973	0.970886	0.959375	0.981027	0.980548	0.98412	0.980325	0.978731	0.980708
Sensitivity	0.7	0.935714	0.948214	0.95	0.9625	0.95	0.9625	0.95	0.95	0.923214
Specificity	0.873214	0.914286	0.903571	0.846429	0.942857	0.942857	0.930357	0.957143	0.901786	0.889286
Held-out Test Performance
	DT	RF	Lasso	NB	SVM-L	SVM-P	SVM-RB	XGBTree	Elastic Net	Log Reg
Brier Score	0.284238	0.263898	0.350476	0.336198	0.315004	0.352989	0.350973	0.356393	0.319613	0.350973
Accuracy	0.540541	0.621622	0.648649	0.621622	0.594595	0.54054	0.567568	0.594595	0.594595	0.567568
Kappa	0.0763583	0.238235	0.293686	0.244898	0.185022	0.0736377	0.129412	0.182621	0.185022	0.129412
AUROC Curve	0.583333	0.630117	0.549708	0.684211	0.622807	0.561404	0.578947	0.55848	0.587719	0.578947
Sensitivity	0.444444	0.5	0.555556	0.666667	0.5	0.388889	0.444444	0.444444	0.5	0.444444
Specificity	0.631579	0.736842	0.736842	0.578947	0.684211	0.684211	0.684211	0.736842	0.684211	0.684211
LR (p-value threshold = 0.005), gene feature transformation with the sample frequency correction, DT-VI_50_1 (677 features)
10-Fold CV Mean Training Performance
	DT	RF	Lasso	NB	SVM-L	SVM-P	SVM-RB	XGBTree	Elastic Net	Log Reg
Brier Score	0.11264	0.105096	0.0981133	0.00666667	0.00104676	0.000410894	0.249663	0.0947097	0.00371907	0.431827
Accuracy	0.835238	0.98	0.854405	0.993333	1	1	0.52	0.880298	1	0.566071
Kappa	0.673835	0.959699	0.705194	0.986726	1	1	0	0.757498	1	0.136045
AUROC Curve	0.934439	0.998214	0.94139	0.992857	1	1	0.5	0.929114	1	0.561671
Sensitivity	0.721429	0.9875	0.871429	0.9875	1	1	1	0.923214	1	0.542857
Specificity	0.957143	0.971429	0.832143	1	1	1	0	0.832143	1	0.592857
Held-out Test Performance
	DT	RF	Lasso	NB	SVM-L	SVM-P	SVM-RB	XGBTree	Elastic Net	Log Reg
Brier Score	0.294279	0.226199	0.289755	0.324256	0.27869	0.269971	0.25094	0.328742	0.268183	0.25094
Accuracy	0.594595	0.648649	0.621622	0.675676	0.540541	0.513514	0.486486	0.567568	0.540541	0.486486
Kappa	0.180207	0.303907	0.253602	0.350877	0.089725	0.0263158	0	0.137026	0.089725	0
AUROC Curve	0.562865	0.694444	0.695906	0.703216	0.593567	0.619883	0.5	0.549708	0.643275	0.5
Sensitivity	0.388889	0.833333	0.888889	0.666667	0.722222	0.5	1	0.611111	0.722222	1
Specificity	0.789474	0.473684	0.368421	0.684211	0.368421	0.526316	0	0.526316	0.368421	0
LR (p-value threshold = 0.005), gene feature transformation with the sample frequency correction, LR (p-value threshold = 0.1) (2,539 features)
10-Fold CV Mean Training Performance
	DT	RF	Lasso	NB	SVM-L	SVM-P	SVM-RB	XGBTree	Elastic Net	Log Reg
Brier Score	0.122909	0.0962826	0.135517	0.166071	0.000872645	0.000176029	0.249663	0.117122	0.0212867	0.437241
Accuracy	0.800119	1	0.7925	0.833929	1	1	0.52	0.853512	0.98	0.562262
Kappa	0.601561	1	0.580267	0.672426	1	1	0	0.703153	0.959214	0.117161
AUROC Curve	0.93286	1	0.900829	0.9875	1	1	0.5	0.904496	1	0.582765
Sensitivity	0.823214	1	0.803571	0.680357	1	1	1	0.883929	1	0.651786
Specificity	0.780357	1	0.773214	1	1	1	0	0.817857	0.957143	0.464286
Held-out Test Performance
	DT	RF	Lasso	NB	SVM-L	SVM-P	SVM-RB	XGBTree	Elastic Net	Log Reg
Brier Score	0.368919	0.234923	0.252039	0.486486	0.242591	0.247489	0.25094	0.300991	0.250249	0.25094
Accuracy	0.459459	0.756757	0.648649	0.513513	0.567568	0.621622	0.486486	0.540541	0.540541	0.486486
Kappa	-0.0662824	0.516691	0.303907	0	0.142029	0.235988	0	0.0817518	0.089725	0
AUROC Curve	0.336257	0.739766	0.733918	0.580409	0.657895	0.669591	0.5	0.555556	0.678363	0.5
Sensitivity	0.722222	0.888889	0.833333	0	0.722222	0.444444	1	0.555556	0.722222	1
Specificity	0.210526	0.631579	0.473684	1	0.421053	0.789474	0	0.526316	0.368421	0
LR (p-value threshold = 0.005), gene feature transformation with the sample frequency correction, LR (p-value threshold = 0.05) (2,527 features)
10-Fold CV Mean Training Performance
	DT	RF	Lasso	NB	SVM-L	SVM-P	SVM-RB	XGBTree	Elastic Net	Log Reg
Brier Score	0.108339	0.0987802	0.136765	0.166071	0.000885779	0.000181131	0.249663	0.108899	0.0211358	0.482434
Accuracy	0.827321	0.993333	0.79875	0.833929	1	1	0.52	0.847262	0.972857	0.517679
Kappa	0.658447	0.986486	0.592767	0.672426	1	1	0	0.691199	0.944928	0.042524
AUROC Curve	0.965418	1	0.908004	0.9875	1	1	0.5	0.918559	1	0.500415
Sensitivity	0.721429	1	0.816071	0.680357	1	1	1	0.883929	0.985714	0.5
Specificity	0.942857	0.985714	0.773214	1	1	1	0	0.803571	0.957143	0.542857
Held-out Test Performance
	DT	RF	Lasso	NB	SVM-L	SVM-P	SVM-RB	XGBTree	Elastic Net	Log Reg
Brier Score	0.328288	0.233544	0.250055	0.486486	0.24224	0.246824	0.25094	0.234077	0.249429	0.25094
Accuracy	0.540541	0.648649	0.648649	0.513513	0.567568	0.648649	0.486486	0.621622	0.540541	0.486486
Kappa	0.094964	0.305916	0.303907	0	0.142029	0.289513	0	0.247093	0.089725	0
AUROC Curve	0.535088	0.684211	0.736842	0.580409	0.657895	0.672515	0.5	0.71345	0.660819	0.5
Sensitivity	0.833333	0.888889	0.833333	0	0.722222	0.444444	1	0.722222	0.722222	1
Specificity	0.263158	0.421053	0.473684	1	0.421053	0.842105	0	0.526316	0.368421	0
LR (p-value threshold = 0.005), gene feature transformation with the sample frequency correction, LR (p-value threshold = 0.005) (2,498 features)
10-Fold CV Mean Training Performance
	DT	RF	Lasso	NB	SVM-L	SVM-P	SVM-RB	XGBTree	Elastic Net	Log Reg
Brier Score	0.115782	0.0964366	0.136441	0.166071	0.000939843	0.000183724	0.249663	0.115281	0.0209005	0.362312
Accuracy	0.826429	0.993333	0.785417	0.833929	1	1	0.52	0.854345	0.98	0.633095
Kappa	0.646129	0.986486	0.564762	0.672426	1	1	0	0.707428	0.959214	0.264136
AUROC Curve	0.961352	1	0.906218	0.99375	1	1	0.5	0.910778	1	0.695297
Sensitivity	0.896429	1	0.816071	0.680357	1	1	1	0.846429	1	0.630357
Specificity	0.742857	0.985714	0.744643	1	1	1	0	0.860714	0.957143	0.635714
Held-out Test Performance
	DT	RF	Lasso	NB	SVM-L	SVM-P	SVM-RB	XGBTree	Elastic Net	Log Reg
Brier Score	0.304667	0.242593	0.250474	0.486486	0.242638	0.245892	0.25094	0.27776	0.236862	0.25094
Accuracy	0.567568	0.594595	0.648649	0.513513	0.567568	0.621622	0.486486	0.567568	0.567568	0.486486
Kappa	0.146974	0.196816	0.303907	0	0.142029	0.235988	0	0.134503	0.142029	0
AUROC Curve	0.602339	0.611111	0.736842	0.580409	0.652047	0.681287	0.5	0.628655	0.687134	0.5
Sensitivity	0.833333	0.777778	0.833333	0	0.722222	0.444444	1	0.555556	0.722222	1
Specificity	0.315789	0.421053	0.473684	1	0.421053	0.789474	0	0.578947	0.421053	0
CMI-20, gene feature transformation with the directional correction (8,860 features)
10-Fold CV Mean Training Performance
	DT	RF	Lasso	NB	SVM-L	SVM-P	SVM-RB	XGBTree	Elastic Net	Log Reg
Brier Score	0.260204	0.150421	0.1549	2.63953e-170	0.00895355	0.00701747	0.249663	0.132512	0.0205114	0.468493
Accuracy	0.51381	0.95994	0.779583	1	0.993333	0.993333	0.52	0.78625	0.98	0.530357
Kappa	0.00633342	0.919154	0.556167	1	0.986486	0.986486	0	0.568252	0.959699	0.0639428
AUROC Curve	0.50346	0.981888	0.864541	1	1	1	0.5	0.903986	0.998214	0.527344
Sensitivity	0.675	0.975	0.766071	1	1	1	1	0.805357	0.9875	0.508929
Specificity	0.332143	0.942857	0.791071	1	0.985714	0.985714	0	0.760714	0.971429	0.553571
Held-out Test Performance
	DT	RF	Lasso	NB	SVM-L	SVM-P	SVM-RB	XGBTree	Elastic Net	Log Reg
Brier Score	0.241622	0.229638	0.251781	0.45946	0.245566	0.244221	0.25094	0.325511	0.217406	0.25094
Accuracy	0.567568	0.72973	0.621622	0.54054	0.648649	0.648649	0.486486	0.540541	0.648649	0.486486
Kappa	0.139535	0.463768	0.249275	0.0736377	0.299854	0.29781	0	0.084425	0.299854	0
AUROC Curve	0.581871	0.733918	0.716374	0.564327	0.652047	0.654971	0.5	0.54386	0.745614	0.5
Sensitivity	0.666667	0.888889	0.777778	0.388889	0.722222	0.666667	1	0.611111	0.722222	1
Specificity	0.473684	0.578947	0.473684	0.684211	0.578947	0.631579	0	0.473684	0.578947	0
LR (p-value threshold = 0.1), gene feature transformation with the directional correction (32,405 features)
The number of features was too large for the ML analysis.
LR (p-value threshold = 0.05), gene feature transformation with the directional correction (20,959 features)
The number of features was too large for the ML analysis.
LR (p-value threshold = 0.01), gene feature transformation with the directional correction (5,616 features)
10-Fold CV Mean Training Performance
	DT	RF	Lasso	NB	SVM-L	SVM-P	SVM-RB	XGBTree	Elastic Net	Log Reg
Brier Score	0.120177	0.108704	0.121086	0.146963	0.00132427	0.000648885	0.249663	0.109881	0.0327455	0.392399
Accuracy	0.845059	1	0.832619	0.853036	1	1	0.52	0.854345	0.979524	0.607738
Kappa	0.684614	1	0.6652	0.709311	1	1	0	0.706452	0.958687	0.216301
AUROC Curve	0.970472	1	0.921492	0.966964	1	1	0.5	0.924585	0.994643	0.603699
Sensitivity	0.971429	1	0.846429	0.716071	1	1	1	0.869643	0.985714	0.628571
Specificity	0.705357	1	0.819643	1	1	1	0	0.835714	0.971429	0.5875
Held-out Test Performance
	DT	RF	Lasso	NB	SVM-L	SVM-P	SVM-RB	XGBTree	Elastic Net	Log Reg
Brier Score	0.275856	0.23742	0.272913	0.486486	0.226994	0.222566	0.25094	0.255941	0.21087	0.25094
Accuracy	0.540541	0.675676	0.648649	0.513513	0.675676	0.621622	0.486486	0.621622	0.702703	0.486486
Kappa	0.0923521	0.356522	0.299854	0	0.356522	0.249275	0	0.244898	0.409289	0
AUROC Curve	0.549708	0.714912	0.657895	0.5	0.707602	0.69883	0.5	0.652047	0.75731	0.5
Sensitivity	0.777778	0.833333	0.722222	0	0.833333	0.777778	1	0.666667	0.833333	1
Specificity	0.315789	0.526316	0.578947	1	0.526316	0.473684	0	0.578947	0.578947	0
LR (p-value threshold = 0.005), gene feature transformation with the directional correction (2,589 features)
10-Fold CV Mean Training Performance
	DT	RF	Lasso	NB	SVM-L	SVM-P	SVM-RB	XGBTree	Elastic Net	Log Reg
Brier Score	0.130045	0.0943001	0.134034	0.165617	0.00085887	0.000174005	0.249663	0.103289	0.015315	0.419413
Accuracy	0.867857	1	0.826012	0.833929	1	1	0.52	0.847798	0.986667	0.579643
Kappa	0.736524	1	0.648247	0.672426	1	1	0	0.691415	0.972973	0.153983
AUROC Curve	0.910427	1	0.891486	0.9875	1	1	0.477551	0.930804	1	0.569228
Sensitivity	0.835714	1	0.842857	0.680357	1	1	1	0.883929	1	0.6125
Specificity	0.901786	1	0.805357	1	1	1	0	0.805357	0.971429	0.544643
Held-out Test Performance
	DT	RF	Lasso	NB	SVM-L	SVM-P	SVM-RB	XGBTree	Elastic Net	Log Reg
Brier Score	0.216752	0.240395	0.292816	0.486486	0.234183	0.238122	0.25094	0.274734	0.230005	0.25094
Accuracy	0.648649	0.648649	0.567568	0.513513	0.567568	0.648649	0.486486	0.594595	0.594595	0.486486
Kappa	0.299854	0.303907	0.137026	0	0.142029	0.289513	0	0.19214	0.194485	0
AUROC Curve	0.733918	0.640351	0.622807	0.580409	0.660819	0.675439	0.527778	0.619883	0.719298	0.527778
Sensitivity	0.722222	0.833333	0.611111	0	0.722222	0.444444	1	0.666667	0.722222	1
Specificity	0.578947	0.473684	0.526316	1	0.421053	0.842105	0	0.526316	0.473684	0
CMI-20, LR (p-value threshold = 0.1), gene feature transformation with the directional correction (3,196 features)
10-Fold CV Mean Training Performance
	DT	RF	Lasso	NB	SVM-L	SVM-P	SVM-RB	XGBTree	Elastic Net	Log Reg
Brier Score	0.163166	0.124036	0.128758	2.99683e-273	0.00155271	0.000479499	0.249663	0.0996238	0.0185776	0.555044
Accuracy	0.748452	0.98	0.831667	1	1	1	0.52	0.846369	0.986667	0.444702
Kappa	0.486202	0.959699	0.661482	1	1	1	0	0.689402	0.972973	-0.110694
AUROC Curve	0.892411	1	0.90523	1	1	1	0.5	0.936193	0.998214	0.466215
Sensitivity	0.869643	0.9875	0.816071	1	1	1	1	0.867857	1	0.473214
Specificity	0.6125	0.971429	0.846429	1	1	1	0	0.817857	0.971429	0.416071
Held-out Test Performance
	DT	RF	Lasso	NB	SVM-L	SVM-P	SVM-RB	XGBTree	Elastic Net	Log Reg
Brier Score	0.229954	0.228057	0.234738	0.486485	0.220526	0.219615	0.25094	0.338326	0.221754	0.25094
Accuracy	0.621622	0.702703	0.675676	0.513514	0.648649	0.648649	0.486486	0.540541	0.702703	0.486486
Kappa	0.249275	0.409289	0.354651	0.0205882	0.301887	0.295754	0	0.084425	0.407569	0
AUROC Curve	0.663743	0.777778	0.710526	0.578947	0.719298	0.716374	0.5	0.511696	0.733918	0.5
Sensitivity	0.777778	0.833333	0.777778	0.388889	0.777778	0.611111	1	0.611111	0.777778	1
Specificity	0.473684	0.578947	0.578947	0.631579	0.526316	0.684211	0	0.473684	0.631579	0
CMI-20, LR (p-value threshold = 0.05), gene feature transformation with the directional correction (2,489 features)
10-Fold CV Mean Training Performance
	DT	RF	Lasso	NB	SVM-L	SVM-P	SVM-RB	XGBTree	Elastic Net	Log Reg
Brier Score	0.140834	0.118066	0.147711	2.03887e-304	0.0010633	0.000302825	0.249663	0.0971141	0.0172378	0.478412
Accuracy	0.786786	0.98	0.75875	1	1	1	0.52	0.873095	0.986667	0.519643
Kappa	0.563488	0.959699	0.515676	1	1	1	0	0.743454	0.972973	0.0410512
AUROC Curve	0.914652	0.994643	0.870982	1	1	1	0.5	0.937054	1	0.545376
Sensitivity	0.975	0.9875	0.728571	1	1	1	1	0.882143	1	0.498214
Specificity	0.582143	0.971429	0.789286	1	1	1	0	0.858929	0.971429	0.542857
Held-out Test Performance
	DT	RF	Lasso	NB	SVM-L	SVM-P	SVM-RB	XGBTree	Elastic Net	Log Reg
Brier Score	0.260781	0.229861	0.266676	0.472726	0.235825	0.234897	0.25094	0.342021	0.219179	0.25094
Accuracy	0.594595	0.675676	0.567568	0.513514	0.648649	0.621622	0.486486	0.540541	0.72973	0.486486
Kappa	0.199134	0.358382	0.137026	0.0234604	0.299854	0.235988	0	0.084425	0.462209	0
AUROC Curve	0.577485	0.74269	0.669591	0.573099	0.660819	0.69883	0.5	0.505848	0.72807	0.5
Sensitivity	0.833333	0.888889	0.611111	0.444444	0.722222	0.444444	1	0.611111	0.833333	1
Specificity	0.368421	0.473684	0.526316	0.578947	0.578947	0.789474	0	0.473684	0.631579	0
CMI-20, LR (p-value threshold = 0.005), gene feature transformation with the directional correction (1,148 features)
10-Fold CV Mean Training Performance
	DT	RF	Lasso	NB	SVM-L	SVM-P	SVM-RB	XGBTree	Elastic Net	Log Reg
Brier Score	0.0990588	0.0919503	0.133158	3.28692e-32	0.000924093	0.000188866	0.249663	0.0892946	0.00518401	0.394409
Accuracy	0.855238	0.993333	0.792143	1	1	1	0.52	0.865476	1	0.599405
Kappa	0.70847	0.986487	0.580713	1	1	1	0	0.729607	1	0.198029
AUROC Curve	0.94273	1	0.900223	1	1	1	0.492857	0.93007	1	0.635379
Sensitivity	0.896429	1	0.778571	1	1	1	1	0.855357	1	0.592857
Specificity	0.810714	0.985714	0.801786	1	1	1	0	0.873214	1	0.605357
Held-out Test Performance
	DT	RF	Lasso	NB	SVM-L	SVM-P	SVM-RB	XGBTree	Elastic Net	Log Reg
Brier Score	0.371391	0.235526	0.234836	0.48486	0.212949	0.220909	0.25094	0.33906	0.203444	0.25094
Accuracy	0.486486	0.594595	0.675676	0.513514	0.567568	0.675676	0.486486	0.540541	0.648649	0.486486
Kappa	-0.0203193	0.19214	0.35277	0.0205882	0.139535	0.347059	0	0.0817518	0.301887	0
AUROC Curve	0.438597	0.678363	0.710526	0.50731	0.716374	0.722222	0.5	0.508772	0.769006	0.5
Sensitivity	0.611111	0.666667	0.722222	0.388889	0.666667	0.555556	1	0.555556	0.777778	1
Specificity	0.368421	0.526316	0.631579	0.631579	0.473684	0.789474	0	0.526316	0.526316	0
CMI-20, LR (p-value threshold = 0.001), gene feature transformation with the directional correction (482 features)
10-Fold CV Mean Training Performance
	DT	RF	Lasso	NB	SVM-L	SVM-P	SVM-RB	XGBTree	Elastic Net	Log Reg
Brier Score	0.0980574	0.0756088	0.0915231	0.069865	0.00109702	0.000321982	0.0848143	0.0674482	0.00134766	0.430719
Accuracy	0.853571	1	0.853036	0.92744	1	1	0.913274	0.901607	1	0.569167
Kappa	0.703683	1	0.705332	0.85576	1	1	0.822327	0.802545	1	0.150925
AUROC Curve	0.936543	1	0.952073	1	1	1	1	0.957749	1	0.551005
Sensitivity	0.923214	1	0.830357	0.860714	1	1	1	0.9125	1	0.521429
Specificity	0.778571	1	0.875	1	1	1	0.816071	0.889286	1	0.628571
Held-out Test Performance
	DT	RF	Lasso	NB	SVM-L	SVM-P	SVM-RB	XGBTree	Elastic Net	Log Reg
Brier Score	0.369352	0.232431	0.300368	0.514139	0.240819	0.243553	0.32294	0.292535	0.242471	0.32294
Accuracy	0.459459	0.675676	0.567568	0.486486	0.594595	0.675676	0.540541	0.594595	0.675676	0.540541
Kappa	-0.0662824	0.354651	0.137026	-0.0445765	0.189781	0.350877	0.084425	0.194485	0.354651	0.084425
AUROC Curve	0.55848	0.692982	0.619883	0.526316	0.675439	0.701754	0.611111	0.634503	0.695906	0.611111
Sensitivity	0.722222	0.777778	0.611111	0.166667	0.611111	0.666667	0.611111	0.722222	0.777778	0.611111
Specificity	0.210526	0.578947	0.526316	0.789474	0.578947	0.684211	0.473684	0.473684	0.578947	0.473684
CMI-20, DT-VI_1000_1, gene feature transformation with the directional correction (879 features)
10-Fold CV Mean Training Performance
	DT	RF	Lasso	NB	SVM-L	SVM-P	SVM-RB	XGBTree	Elastic Net	Log Reg
Brier Score	0.273668	0.121939	0.0678631	0.00666667	0.00929043	0.00697863	0.249663	0.0591826	0.00984239	0.473932
Accuracy	0.449702	0.986667	0.912798	0.993333	0.993333	0.993333	0.52	0.939881	0.993333	0.522857
Kappa	-0.103686	0.973212	0.825224	0.986726	0.986726	0.986726	0	0.878857	0.986726	0.0483726
AUROC Curve	0.447879	0.994643	0.970663	1	1	1	0.492857	0.976116	1	0.545823
Sensitivity	0.530357	0.9875	0.896429	0.9875	0.9875	0.9875	1	0.946429	0.9875	0.466071
Specificity	0.366071	0.985714	0.930357	1	1	1	0	0.930357	1	0.582143
Held-out Test Performance
	DT	RF	Lasso	NB	SVM-L	SVM-P	SVM-RB	XGBTree	Elastic Net	Log Reg
Brier Score	0.248579	0.21946	0.295059	0.297499	0.239742	0.198793	0.25094	0.341284	0.237932	0.25094
Accuracy	0.540541	0.675676	0.540541	0.702703	0.648649	0.675676	0.486486	0.513514	0.675676	0.486486
Kappa	0.079063	0.35277	0.079063	0.40235	0.29781	0.347059	0	0.0347826	0.348974	0
AUROC Curve	0.55848	0.754386	0.616959	0.72807	0.692982	0.783626	0.5	0.549708	0.695906	0.5
Sensitivity	0.5	0.722222	0.5	0.611111	0.666667	0.555556	1	0.666667	0.611111	1
Specificity	0.578947	0.631579	0.578947	0.789474	0.631579	0.789474	0	0.368421	0.736842	0
LR (p-value threshold = 0.1), CMI-20, gene feature transformation with the directional correction (998 features)
10-Fold CV Mean Training Performance
	DT	RF	Lasso	NB	SVM-L	SVM-P	SVM-RB	XGBTree	Elastic Net	Log Reg
Brier Score	0.217653	0.120651	0.0982041	0.00666667	0.00134928	0.00134928	0.249663	0.11232	0.0128984	0.418023
Accuracy	0.625952	0.966667	0.872679	0.993333	1	1	0.52	0.867679	0.979524	0.581607
Kappa	0.24652	0.932913	0.743428	0.986726	1	1	0	0.735154	0.958926	0.170201
AUROC Curve	0.696604	0.982143	0.945536	1	1	1	0.5	0.924904	1	0.599538
Sensitivity	0.755357	0.975	0.867857	0.9875	1	1	1	0.830357	0.973214	0.503571
Specificity	0.489286	0.957143	0.873214	1	1	1	0	0.905357	0.985714	0.666071
Held-out Test Performance
	DT	RF	Lasso	NB	SVM-L	SVM-P	SVM-RB	XGBTree	Elastic Net	Log Reg
Brier Score	0.295407	0.226903	0.241174	0.384911	0.251982	0.251982	0.25094	0.291909	0.268657	0.25094
Accuracy	0.432432	0.648649	0.702703	0.621622	0.621622	0.621622	0.486486	0.594595	0.621622	0.486486
Kappa	-0.131004	0.299854	0.409289	0.229167	0.251445	0.251445	0	0.19214	0.247093	0
AUROC Curve	0.475146	0.694444	0.695906	0.596491	0.687134	0.687134	0.5	0.616959	0.652047	0.5
Sensitivity	0.5	0.722222	0.833333	0.277778	0.833333	0.833333	1	0.666667	0.722222	1
Specificity	0.368421	0.578947	0.578947	0.947368	0.421053	0.421053	0	0.526316	0.526316	0
LR (p-value threshold = 0.1), DT-VI_1000_1, gene feature transformation with the directional correction (5,521 features)
10-Fold CV Mean Training Performance
	DT	RF	Lasso	NB	SVM-L	SVM-P	SVM-RB	XGBTree	Elastic Net	Log Reg
Brier Score	0.17964	0.153966	0.251128	0.00666667	0.00471312	0.00418666	0.249663	0.170839	0.156742	0.388791
Accuracy	0.74	0.98	0.499583	0.993333	0.993333	0.993333	0.52	0.784405	0.792143	0.608214
Kappa	0.472955	0.959699	-0.0398365	0.986486	0.986486	0.986726	0	0.563923	0.580696	0.21577
AUROC Curve	0.825446	0.991964	0.431505	0.992857	1	1	0.486607	0.848501	0.853954	0.63911
Sensitivity	0.9	0.9875	0.9375	1	1	0.9875	1	0.857143	0.819643	0.589286
Specificity	0.567857	0.971429	0.025	0.985714	0.985714	1	0	0.703571	0.758929	0.626786
Held-out Test Performance
	DT	RF	Lasso	NB	SVM-L	SVM-P	SVM-RB	XGBTree	Elastic Net	Log Reg
Brier Score	0.247447	0.238928	0.250941	0.459459	0.262995	0.277154	0.25094	0.277084	0.274253	0.25094
Accuracy	0.540541	0.621622	0.486486	0.540541	0.513513	0.513514	0.486486	0.594595	0.594595	0.486486
Kappa	0.094964	0.25788	0	0.0597907	0.0147929	0.0118694	0	0.19214	0.187409	0
AUROC Curve	0.573099	0.687134	0.5	0.605263	0.616959	0.631579	0.5	0.599415	0.584795	0.5
Sensitivity	0.833333	1	1	0.111111	0.277778	0.222222	1	0.666667	0.555556	1
Specificity	0.263158	0.263158	0	0.947368	0.736842	0.789474	0	0.526316	0.631579	0
LR (p-value threshold = 0.05), CMI-20, gene feature transformation with the directional correction (501 features)
10-Fold CV Mean Training Performance
	DT	RF	Lasso	NB	SVM-L	SVM-P	SVM-RB	XGBTree	Elastic Net	Log Reg
Brier Score	0.123306	0.113704	0.0924926	0.0257253	0.00258566	0.00149839	0.214086	0.0864964	0.00734068	0.432193
Accuracy	0.839167	0.967083	0.886071	0.97375	1	1	0.986667	0.881071	0.993333	0.567738
Kappa	0.675599	0.933926	0.77235	0.947677	1	1	0.972973	0.761234	0.986726	0.13094
AUROC Curve	0.937883	0.994643	0.946556	0.998214	1	1	0.994643	0.950989	1	0.581712
Sensitivity	0.878571	0.9625	0.871429	0.95	1	1	1	0.882143	0.9875	0.655357
Specificity	0.792857	0.971429	0.901786	1	1	1	0.971429	0.876786	1	0.476786
Held-out Test Performance
	DT	RF	Lasso	NB	SVM-L	SVM-P	SVM-RB	XGBTree	Elastic Net	Log Reg
Brier Score	0.315769	0.235165	0.278025	0.404526	0.25516	0.252235	0.258558	0.309733	0.261111	0.258558
Accuracy	0.567568	0.594595	0.594595	0.594595	0.675676	0.621622	0.621622	0.621622	0.648649	0.621622
Kappa	0.134503	0.189781	0.196816	0.172876	0.356522	0.247093	0.247093	0.24269	0.301887	0.247093
AUROC Curve	0.568713	0.656433	0.669591	0.612573	0.695906	0.660819	0.675439	0.587719	0.687134	0.675439
Sensitivity	0.555556	0.611111	0.777778	0.222222	0.833333	0.722222	0.722222	0.611111	0.777778	0.722222
Specificity	0.578947	0.578947	0.421053	0.947368	0.526316	0.526316	0.526316	0.631579	0.526316	0.526316
LR (p-value threshold = 0.05), DT-VI_1000_1, gene feature transformation with the directional correction (3,781 features)
10-Fold CV Mean Training Performance
	DT	RF	Lasso	NB	SVM-L	SVM-P	SVM-RB	XGBTree	Elastic Net	Log Reg
Brier Score	0.14391	0.116004	0.208927	0.0133436	0.00348546	0.000654754	0.249663	0.129136	0.0925699	0.41591
Accuracy	0.758274	1	0.667917	0.986607	0.993333	1	0.52	0.832619	0.899345	0.579048
Kappa	0.505649	1	0.333907	0.973214	0.986486	1	0	0.661324	0.797725	0.157979
AUROC Curve	0.884997	1	0.750351	1	1	1	0.5	0.901276	0.933259	0.575558
Sensitivity	0.933929	1	0.641071	0.973214	1	1	1	0.871429	0.921429	0.6125
Specificity	0.566071	1	0.692857	1	0.985714	1	0	0.7875	0.875	0.544643
Held-out Test Performance
	DT	RF	Lasso	NB	SVM-L	SVM-P	SVM-RB	XGBTree	Elastic Net	Log Reg
Brier Score	0.294294	0.237955	0.256805	0.405405	0.237749	0.245236	0.25094	0.295343	0.229893	0.25094
Accuracy	0.540541	0.594595	0.486486	0.594595	0.648649	0.594595	0.486486	0.567568	0.621622	0.486486
Kappa	0.094964	0.196816	-0.0323054	0.175334	0.299854	0.180207	0	0.142029	0.247093	0
AUROC Curve	0.668129	0.695906	0.605263	0.679825	0.675439	0.666667	0.5	0.616959	0.69883	0.5
Sensitivity	0.833333	0.777778	0.388889	0.277778	0.722222	0.388889	1	0.722222	0.722222	1
Specificity	0.263158	0.421053	0.578947	0.894737	0.578947	0.789474	0	0.421053	0.526316	0
LR (p-value threshold = 0.005), CMI-20, gene feature transformation with the directional correction (42 features)
10-Fold CV Mean Training Performance
	DT	RF	Lasso	NB	SVM-L	SVM-P	SVM-RB	XGBTree	Elastic Net	Log Reg
Brier Score	0.191775	0.10157	0.0672556	0.0887218	0.0670069	0.042895	0.0458669	0.0718235	0.062805	0.116259
Accuracy	0.752024	0.92125	0.92619	0.900357	0.91369	0.952857	0.93994	0.900774	0.90744	0.873571
Kappa	0.498099	0.841829	0.852008	0.797809	0.827256	0.904607	0.878595	0.800035	0.813532	0.746405
AUROC Curve	0.776897	0.973661	0.973214	0.941901	0.971652	0.980357	0.980357	0.960236	0.975446	0.938712
Sensitivity	0.883929	0.925	0.923214	0.923214	0.898214	0.948214	0.935714	0.910714	0.898214	0.898214
Specificity	0.610714	0.917857	0.928571	0.873214	0.930357	0.957143	0.942857	0.889286	0.916071	0.848214
Held-out Test Performance
	DT	RF	Lasso	NB	SVM-L	SVM-P	SVM-RB	XGBTree	Elastic Net	Log Reg
Brier Score	0.256713	0.259391	0.413706	0.405572	0.357894	0.36149	0.37753	0.386977	0.345269	0.37753
Accuracy	0.567568	0.513514	0.567568	0.567568	0.513514	0.540541	0.486486	0.567568	0.486486	0.486486
Kappa	0.146974	0.0205882	0.134503	0.134503	0.0291545	0.0817518	-0.0323054	0.134503	-0.0262774	-0.0323054
AUROC Curve	0.70614	0.593567	0.564327	0.663743	0.54386	0.596491	0.599415	0.540936	0.576023	0.599415
Sensitivity	0.833333	0.388889	0.555556	0.555556	0.555556	0.555556	0.388889	0.555556	0.5	0.388889
Specificity	0.31579	0.631579	0.578947	0.578947	0.473684	0.526316	0.578947	0.578947	0.473684	0.578947
LR (p-value threshold = 0.005), CMI-Full, gene feature transformation with the directional correction (9 features)
10-Fold CV Mean Training Performance
	DT	RF	Lasso	NB	SVM-L	SVM-P	SVM-RB	XGBTree	Elastic Net	Log Reg
Brier Score	0.160315	0.0984643	0.117411	0.141032	0.112642	0.111164	0.103227	0.105273	0.1174	0.117392
Accuracy	0.807798	0.873274	0.860774	0.840774	0.894583	0.894583	0.886607	0.887024	0.860774	0.860774
Kappa	0.614218	0.74513	0.720597	0.677203	0.785571	0.788221	0.770926	0.772949	0.720597	0.720597
AUROC Curve	0.838552	0.941709	0.910268	0.877838	0.91875	0.936161	0.919133	0.920376	0.910268	0.910268
Sensitivity	0.808929	0.8875	0.848214	0.885714	0.925	0.8875	0.9	0.8875	0.848214	0.848214
Specificity	0.805357	0.857143	0.873214	0.789286	0.858929	0.901786	0.871429	0.885714	0.873214	0.873214
Held-out Test Performance
	DT	RF	Lasso	NB	SVM-L	SVM-P	SVM-RB	XGBTree	Elastic Net	Log Reg
Brier Score	0.398278	0.353578	0.360395	0.355515	0.315593	0.317457	0.350596	0.401774	0.36039	0.350596
Accuracy	0.486486	0.567568	0.567568	0.567568	0.594595	0.594595	0.567568	0.54054	0.567568	0.567568
Kappa	-0.0353461	0.129412	0.131965	0.134503	0.187409	0.187409	0.129412	0.0736377	0.131965	0.129412
AUROC Curve	0.532164	0.574561	0.574561	0.673977	0.630117	0.641813	0.542398	0.562866	0.574561	0.542398
Sensitivity	0.333333	0.444444	0.5	0.555556	0.555556	0.555556	0.444444	0.388889	0.5	0.444444
Specificity	0.631579	0.684211	0.631579	0.578947	0.631579	0.631579	0.684211	0.684211	0.631579	0.684211
LR (p-value threshold = 0.005), DT-VI_50_1, gene feature transformation with the directional correction (1,292 features)
10-Fold CV Mean Training Performance
	DT	RF	Lasso	NB	SVM-L	SVM-P	SVM-RB	XGBTree	Elastic Net	Log Reg
Brier Score	0.121658	0.0976682	0.184708	0.218417	0.0011177	0.000414905	0.249663	0.0937665	0.00921686	0.449483
Accuracy	0.787619	0.993333	0.745774	0.780952	1	1	0.52	0.900298	0.986667	0.545833
Kappa	0.571069	0.986486	0.488253	0.568601	1	1	0	0.798785	0.972973	0.0862567
AUROC Curve	0.919165	1	0.809056	0.9875	1	1	0.5	0.93699	1	0.55971
Sensitivity	0.860714	1	0.778571	0.578571	1	1	1	0.921429	1	0.626786
Specificity	0.707143	0.985714	0.707143	1	1	1	0	0.875	0.971429	0.460714
Held-out Test Performance
	DT	RF	Lasso	NB	SVM-L	SVM-P	SVM-RB	XGBTree	Elastic Net	Log Reg
Brier Score	0.257566	0.239001	0.341172	0.45946	0.243816	0.238329	0.25094	0.302005	0.250334	0.25094
Accuracy	0.648649	0.648649	0.45946	0.540541	0.621622	0.594595	0.486486	0.513514	0.621622	0.486486
Kappa	0.29781	0.29781	-0.0755814	0.0569715	0.247093	0.180207	0	0.0291545	0.244898	0
AUROC Curve	0.657895	0.673977	0.55848	0.634503	0.652047	0.716374	0.5	0.567251	0.663743	0.5
Sensitivity	0.666667	0.666667	0.555556	0.0555556	0.722222	0.388889	1	0.555556	0.666667	1
Specificity	0.631579	0.631579	0.368421	1	0.526316	0.789474	0	0.473684	0.578947	0
CMI-20, gene feature transformation with the directional correction, CMI-20 (46 features)
10-Fold CV Mean Training Performance
	DT	RF	Lasso	NB	SVM-L	SVM-P	SVM-RB	XGBTree	Elastic Net	Log Reg
Brier Score	0.206818	0.126386	0.0918136	0.129075	0.0891422	0.0766802	0.0779521	0.0830818	0.0826462	0.1691
Accuracy	0.720774	0.853155	0.886012	0.834881	0.879345	0.893571	0.905179	0.899821	0.871786	0.825476
Kappa	0.437289	0.703405	0.770457	0.664726	0.757185	0.785982	0.81041	0.798012	0.741644	0.646081
AUROC Curve	0.791964	0.934949	0.959981	0.93412	0.952615	0.95794	0.95574	0.951339	0.959534	0.88514
Sensitivity	0.7	0.857143	0.880357	0.923214	0.867857	0.894643	0.855357	0.907143	0.866071	0.839286
Specificity	0.735714	0.844643	0.8875	0.735714	0.8875	0.889286	0.957143	0.8875	0.873214	0.801786
Held-out Test Performance
	DT	RF	Lasso	NB	SVM-L	SVM-P	SVM-RB	XGBTree	Elastic Net	Log Reg
Brier Score	0.353695	0.25108	0.377641	0.3263	0.287434	0.284193	0.285309	0.320796	0.301374	0.285309
Accuracy	0.513514	0.540541	0.567568	0.648649	0.594595	0.594595	0.675676	0.594595	0.567568	0.675676
Kappa	0.0176991	0.0817518	0.139535	0.303907	0.194485	0.194485	0.354651	0.196816	0.142029	0.354651
AUROC Curve	0.567251	0.567251	0.584795	0.695906	0.649123	0.660819	0.663743	0.590643	0.622807	0.663743
Sensitivity	0.333333	0.555556	0.666667	0.833333	0.722222	0.722222	0.777778	0.777778	0.722222	0.777778
Specificity	0.684211	0.526316	0.473684	0.473684	0.473684	0.473684	0.578947	0.421053	0.421053	0.578947
CMI-20, gene feature transformation with the directional correction, CMI-Full (6 features)
10-Fold CV Mean Training Performance
	DT	RF	Lasso	NB	SVM-L	SVM-P	SVM-RB	XGBTree	Elastic Net	Log Reg
Brier Score	0.187546	0.177397	0.16756	0.193996	0.166727	0.161691	0.158752	0.171943	0.167387	0.167872
Accuracy	0.739941	0.745774	0.772917	0.727143	0.779583	0.773393	0.799167	0.743929	0.772917	0.772917
Kappa	0.475607	0.487043	0.540904	0.439284	0.555462	0.540213	0.594001	0.479943	0.540904	0.540904
AUROC Curve	0.819196	0.801116	0.837054	0.827487	0.836352	0.856537	0.856505	0.823151	0.833482	0.833482
Sensitivity	0.767857	0.766071	0.803571	0.896429	0.791071	0.817857	0.828571	0.8	0.803571	0.803571
Specificity	0.705357	0.719643	0.735714	0.539286	0.7625	0.719643	0.7625	0.676786	0.735714	0.735714
Held-out Test Performance
	DT	RF	Lasso	NB	SVM-L	SVM-P	SVM-RB	XGBTree	Elastic Net	Log Reg
Brier Score	0.323504	0.261059	0.227645	0.297953	0.238926	0.238068	0.239954	0.252177	0.226762	0.239954
Accuracy	0.594595	0.594595	0.594595	0.621622	0.621622	0.621622	0.648649	0.594595	0.594595	0.648649
Kappa	0.194485	0.199134	0.194485	0.253602	0.249275	0.251445	0.301887	0.196816	0.194485	0.301887
AUROC Curve	0.577485	0.644737	0.692982	0.660819	0.666667	0.701754	0.675439	0.650585	0.69883	0.675439
Sensitivity	0.722222	0.833333	0.722222	0.888889	0.777778	0.833333	0.777778	0.777778	0.722222	0.777778
Specificity	0.473684	0.368421	0.473684	0.368421	0.473684	0.421053	0.526316	0.421053	0.473684	0.526316
CMI-20, gene feature transformation with the directional correction, DT-VI_1000_1 (97 features)
10-Fold CV Mean Training Performance
	DT	RF	Lasso	NB	SVM-L	SVM-P	SVM-RB	XGBTree	Elastic Net	Log Reg
Brier Score	0.192261	0.109586	0.0585823	0.0642233	0.0296683	0.0202056	0.0211751	0.0581105	0.0260768	0.136736
Accuracy	0.69625	0.927024	0.926131	0.926548	0.959464	0.979524	0.979524	0.914107	0.96619	0.844762
Kappa	0.383914	0.853804	0.852493	0.852793	0.919106	0.959166	0.959166	0.827552	0.932617	0.689195
AUROC Curve	0.767459	0.973214	0.978316	0.948182	0.989031	0.991071	0.991071	0.982366	0.989286	0.901403
Sensitivity	0.780357	0.925	0.925	0.923214	0.948214	0.960714	0.960714	0.910714	0.95	0.832143
Specificity	0.6	0.928571	0.930357	0.930357	0.973214	1	1	0.917857	0.985714	0.857143
Held-out Test Performance
	DT	RF	Lasso	NB	SVM-L	SVM-P	SVM-RB	XGBTree	Elastic Net	Log Reg
Brier Score	0.32471	0.234587	0.290794	0.350252	0.360116	0.310824	0.317515	0.352026	0.386791	0.317515
Accuracy	0.432432	0.621622	0.621622	0.621622	0.513514	0.621622	0.567568	0.567568	0.540541	0.567568
Kappa	-0.117986	0.247093	0.251445	0.249275	0.0347826	0.251445	0.142029	0.139535	0.089725	0.142029
AUROC Curve	0.390351	0.646199	0.672515	0.681287	0.55848	0.614035	0.622807	0.52924	0.567251	0.622807
Sensitivity	0.722222	0.722222	0.833333	0.777778	0.666667	0.833333	0.722222	0.666667	0.722222	0.722222
Specificity	0.157895	0.526316	0.421053	0.473684	0.368421	0.421053	0.421053	0.473684	0.368421	0.421053
CMI-20, gene feature transformation with the directional correction, DT-VI_50_1 (2,462 features)
10-Fold CV Mean Training Performance
	DT	RF	Lasso	NB	SVM-L	SVM-P	SVM-RB	XGBTree	Elastic Net	Log Reg
Brier Score	0.150541	0.129366	0.114899	6.73083e-28	0.00161467	0.00127842	0.249663	0.10734	0.00546078	0.486754
Accuracy	0.749345	0.973333	0.851726	1	1	1	0.52	0.833036	1	0.511131
Kappa	0.488802	0.946179	0.700293	1	1	1	0	0.662075	1	0.0256748
AUROC Curve	0.887452	0.985714	0.923661	1	1	1	0.5	0.935013	1	0.523932
Sensitivity	0.910714	0.975	0.841071	1	1	1	1	0.869643	1	0.448214
Specificity	0.573214	0.971429	0.860714	1	1	1	0	0.791071	1	0.578571
Held-out Test Performance
	DT	RF	Lasso	NB	SVM-L	SVM-P	SVM-RB	XGBTree	Elastic Net	Log Reg
Brier Score	0.393695	0.232824	0.25241	0.48215	0.272607	0.270015	0.25094	0.361822	0.23711	0.25094
Accuracy	0.432432	0.648649	0.648649	0.513514	0.540541	0.486486	0.486486	0.567568	0.648649	0.486486
Kappa	-0.117986	0.295754	0.301887	0.0176991	0.089725	-0.0203193	0	0.139535	0.301887	0
AUROC Curve	0.347953	0.695906	0.687134	0.532164	0.584795	0.593567	0.5	0.494152	0.69883	0.5
Sensitivity	0.722222	0.611111	0.777778	0.333333	0.722222	0.611111	1	0.666667	0.777778	1
Specificity	0.157895	0.684211	0.526316	0.684211	0.368421	0.368421	0	0.473684	0.526316	0
CMI-20, gene feature transformation with the directional correction, LR (p-value threshold = 0.1) (3,062 features)
10-Fold CV Mean Training Performance
	DT	RF	Lasso	NB	SVM-L	SVM-P	SVM-RB	XGBTree	Elastic Net	Log Reg
Brier Score	0.144088	0.129589	0.154234	1.64351e-307	0.00189737	0.00111474	0.249663	0.117184	0.0203444	0.454347
Accuracy	0.788095	0.986667	0.785833	1	1	1	0.52	0.847738	0.98	0.545714
Kappa	0.569603	0.973212	0.568667	1	1	1	0	0.691725	0.959699	0.0962364
AUROC Curve	0.874633	1	0.862755	1	1	1	0.5	0.919675	0.998214	0.54316
Sensitivity	0.925	0.9875	0.778571	1	1	1	1	0.910714	0.9875	0.508929
Specificity	0.641071	0.985714	0.791071	1	1	1	0	0.776786	0.971429	0.589286
Held-out Test Performance
	DT	RF	Lasso	NB	SVM-L	SVM-P	SVM-RB	XGBTree	Elastic Net	Log Reg
Brier Score	0.289504	0.230322	0.256296	0.458703	0.22437	0.224357	0.25094	0.321103	0.209444	0.25094
Accuracy	0.513514	0.702703	0.621622	0.54054	0.648649	0.675676	0.486486	0.513514	0.675676	0.486486
Kappa	0.0375723	0.405839	0.249275	0.0736377	0.301887	0.348974	0	0.0319767	0.35277	0
AUROC Curve	0.589181	0.741228	0.710526	0.561404	0.704678	0.707602	0.5	0.532164	0.754386	0.5
Sensitivity	0.722222	0.722222	0.777778	0.388889	0.777778	0.611111	1	0.611111	0.722222	1
Specificity	0.315789	0.684211	0.473684	0.684211	0.526316	0.736842	0	0.421053	0.631579	0
CMI-20, gene feature transformation with the directional correction, LR (p-value threshold = 0.05) (2,353 features)
10-Fold CV Mean Training Performance
	DT	RF	Lasso	NB	SVM-L	SVM-P	SVM-RB	XGBTree	Elastic Net	Log Reg
Brier Score	0.121996	0.122611	0.151806	0	0.00128667	0.000920796	0.249663	0.113909	0.0182268	0.439213
Accuracy	0.826429	0.98	0.773333	1	1	1	0.52	0.867321	0.98	0.550714
Kappa	0.64658	0.959699	0.544359	1	1	1	0	0.733192	0.959699	0.0991917
AUROC Curve	0.937213	1	0.862723	1	1	1	0.5	0.902264	0.998214	0.566885
Sensitivity	0.948214	0.9875	0.753571	1	1	1	1	0.844643	0.9875	0.546429
Specificity	0.692857	0.971429	0.792857	1	1	1	0	0.889286	0.971429	0.553571
Held-out Test Performance
	DT	RF	Lasso	NB	SVM-L	SVM-P	SVM-RB	XGBTree	Elastic Net	Log Reg
Brier Score	0.325676	0.231534	0.255841	0.513364	0.236802	0.230665	0.25094	0.322625	0.218276	0.25094
Accuracy	0.486486	0.72973	0.621622	0.486486	0.648649	0.621622	0.486486	0.378378	0.675676	0.486486
Kappa	-0.00860832	0.463768	0.249275	-0.0384047	0.299854	0.244898	0	-0.238719	0.35277	0
AUROC Curve	0.555556	0.738304	0.710526	0.55848	0.675439	0.695906	0.5	0.502924	0.730994	0.5
Sensitivity	0.833333	0.888889	0.777778	0.277778	0.722222	0.666667	1	0.444444	0.722222	1
Specificity	0.157895	0.578947	0.473684	0.684211	0.578947	0.578947	0	0.31579	0.631579	0
CMI-20, gene feature transformation with the directional correction, LR (p-value threshold = 0.005) (1,042 features)
10-Fold CV Mean Training Performance
	DT	RF	Lasso	NB	SVM-L	SVM-P	SVM-RB	XGBTree	Elastic Net	Log Reg
Brier Score	0.124395	0.0994055	0.139661	5.15019e-13	0.00137744	0.000488199	0.249663	0.0955203	0.00546978	0.400668
Accuracy	0.780893	1	0.785	1	1	1	0.52	0.873155	1	0.594821
Kappa	0.554536	1	0.56758	1	1	1	0	0.74218	1	0.18468
AUROC Curve	0.919165	1	0.891454	1	1	1	0.5	0.945918	1	0.587117
Sensitivity	0.908929	1	0.766071	1	1	1	1	0.908929	1	0.625
Specificity	0.639286	1	0.803571	1	1	1	0	0.832143	1	0.558929
Held-out Test Performance
	DT	RF	Lasso	NB	SVM-L	SVM-P	SVM-RB	XGBTree	Elastic Net	Log Reg
Brier Score	0.339785	0.238168	0.239967	0.540531	0.215875	0.217593	0.25094	0.296881	0.215466	0.25094
Accuracy	0.432432	0.702703	0.648649	0.459459	0.621622	0.675676	0.486486	0.567568	0.594595	0.486486
Kappa	-0.140969	0.410999	0.301887	-0.0946746	0.247093	0.35277	0	0.139535	0.189781	0
AUROC Curve	0.438596	0.650585	0.719298	0.505848	0.733918	0.69883	0.5	0.587719	0.75731	0.5
Sensitivity	0.333333	0.888889	0.777778	0.222222	0.722222	0.722222	1	0.666667	0.611111	1
Specificity	0.526316	0.526316	0.526316	0.684211	0.526316	0.631579	0	0.473684	0.578947	0
LR (p-value threshold = 0.1), gene feature transformation with the directional correction, CMI-20 (142 features)
10-Fold CV Mean Training Performance
	DT	RF	Lasso	NB	SVM-L	SVM-P	SVM-RB	XGBTree	Elastic Net	Log Reg
Brier Score	0.193	0.085	0.012	0.007	0.008	0.003	0.002	0.053	0.005	0.432
Accuracy	0.801	0.973	0.987	0.993	0.993	1	1	0.919	0.987	0.561
Kappa	0.601	0.945	0.973	0.986	0.986	1	1	0.837	0.973	0.125
AUROC Curve	0.802	0.984	0.998	1	1	1	1	0.985	1	0.557
Sensitivity	0.846	0.986	1	0.986	1	1	1	0.961	1	0.579
Specificity	0.755	0.957	0.971	1	0.986	1	1	0.873	0.971	0.546
Held-out Test Performance
	DT	RF	Lasso	NB	SVM-L	SVM-P	SVM-RB	XGBTree	Elastic Net	Log Reg
Brier Score	0.41454	0.254385	0.325	0.339	0.277	0.214	0.231	0.255	0.299	0.231
Accuracy	0.513514	0.648649	0.622	0.622	0.568	0.649	0.622	0.703	0.568	0.622
Kappa	0.0347826	0.291605	0.236	0.24	0.124	0.29	0.236	0.406	0.127	0.236
AUROC Curve	0.578947	0.535088	0.635	0.708	0.673	0.784	0.754	0.655	0.684	0.754
Sensitivity	0.666667	0.5	0.444	0.556	0.333	0.444	0.444	0.722	0.389	0.444
Specificity	0.368421	0.789474	0.789	0.684	0.789	0.842	0.789	0.684	0.737	0.789
LR (p-value threshold = 0.1), gene feature transformation with the directional correction, CMI-Full
The number of features was too large for the CMI-Full feature selection.
LR (p-value threshold = 0.1), gene feature transformation with the directional correction, DT-VI_1000_1 (357 features)
10-Fold CV Mean Training Performance
	DT	RF	Lasso	NB	SVM-L	SVM-P	SVM-RB	XGBTree	Elastic Net	Log Reg
Brier Score	0.204437	0.0862912	0.0391219	0.0132249	0.00490904	0.00160001	0.00503763	0.048464	0.00774273	0.4506
Accuracy	0.700417	0.972381	0.96619	0.986667	1	1	0.992857	0.926905	0.98619	0.542321
Kappa	0.392487	0.944402	0.932372	0.972727	1	1	0.985714	0.852843	0.972201	0.0835143
AUROC Curve	0.722863	0.992092	0.979592	1	1	1	1	0.988776	1	0.551897
Sensitivity	0.823214	0.985714	0.960714	1	1	1	0.985714	0.973214	0.985714	0.498214
Specificity	0.566071	0.957143	0.971429	0.971429	1	1	1	0.876786	0.985714	0.585714
Held-out Test Performance
	DT	RF	Lasso	NB	SVM-L	SVM-P	SVM-RB	XGBTree	Elastic Net	Log Reg
Brier Score	0.33093	0.230874	0.263488	0.262497	0.243967	0.203019	0.223303	0.274725	0.222969	0.223303
Accuracy	0.513514	0.648649	0.594595	0.72973	0.621622	0.756757	0.783784	0.621622	0.72973	0.783784
Kappa	0.0347826	0.295754	0.187409	0.463768	0.249275	0.515284	0.567252	0.24269	0.462209	0.567252
AUROC Curve	0.483918	0.684211	0.654971	0.78655	0.695906	0.75731	0.72807	0.628655	0.716374	0.72807
Sensitivity	0.666667	0.611111	0.555556	0.888889	0.777778	0.833333	0.777778	0.611111	0.833333	0.777778
Specificity	0.368421	0.684211	0.631579	0.578947	0.473684	0.684211	0.789474	0.631579	0.631579	0.789474
LR (p-value threshold = 0.1), gene feature transformation with the directional correction, DT-VI_50_1 (8,458 features)
10-Fold CV Mean Training Performance
	DT	RF	Lasso	NB	SVM-L	SVM-P	SVM-RB	XGBTree	Elastic Net	Log Reg
Brier Score	0.203986	0.115989	0.0617482	0	0.00224114	0.00159426	0.249663	0.0854899	0.014055	0.501455
Accuracy	0.647976	0.910893	0.912321	1	1	1	0.52	0.879762	0.979524	0.499048
Kappa	0.272305	0.820213	0.823745	1	1	1	0	0.756739	0.958687	0.000248822
AUROC Curve	0.76089	0.973214	0.981633	1	1	1	0.5	0.96183	1	0.5217
Sensitivity	0.896429	0.973214	0.907143	1	1	1	1	0.946429	0.985714	0.510714
Specificity	0.373214	0.842857	0.914286	1	1	1	0	0.805357	0.971429	0.489286
Held-out Test Performance
	DT	RF	Lasso	NB	SVM-L	SVM-P	SVM-RB	XGBTree	Elastic Net	Log Reg
Brier Score	0.294012	0.246406	0.295362	0.405408	0.232918	0.224938	0.25094	0.325401	0.245368	0.25094
Accuracy	0.567568	0.72973	0.594595	0.594595	0.594595	0.675676	0.486486	0.486486	0.621622	0.486486
Kappa	0.149425	0.460641	0.185022	0.196816	0.199134	0.354651	0	-0.0262774	0.247093	0
AUROC Curve	0.540936	0.630117	0.535088	0.599415	0.695906	0.687134	0.5	0.561404	0.652047	0.5
Sensitivity	0.888889	0.777778	0.5	0.777778	0.833333	0.777778	1	0.5	0.722222	1
Specificity	0.263158	0.684211	0.684211	0.421053	0.368421	0.578947	0	0.473684	0.526316	0
LR (p-value threshold = 0.1), gene feature transformation with the directional correction, LR (p-value threshold = 0.1)
The number of features was too large for the ML analysis.
LR (p-value threshold = 0.1), gene feature transformation with the directional correction, LR (p-value threshold = 0.05)
The number of features was too large for the ML analysis.
LR (p-value threshold = 0.1), gene feature transformation with the directional correction, LR (p-value threshold = 0.005) (6,667 features)
10-Fold CV Mean Training Performance
	DT	RF	Lasso	NB	SVM-L	SVM-P	SVM-RB	XGBTree	Elastic Net	Log Reg
Brier Score	0.142134	0.114691	0.0635013	0	0.00270001	0.00220875	0.249663	0.0844199	0.0165285	0.414025
Accuracy	0.780952	0.897143	0.905655	1	1	1	0.52	0.885952	0.972857	0.582441
Kappa	0.552556	0.792642	0.809258	1	1	1	0	0.769954	0.945413	0.162362
AUROC Curve	0.892522	0.975	0.981378	1	1	1	0.5	0.95271	1	0.611416
Sensitivity	0.9625	0.948214	0.919643	1	1	1	1	0.948214	0.973214	0.575
Specificity	0.582143	0.842857	0.885714	1	1	1	0	0.819643	0.971429	0.5875
Held-out Test Performance
	DT	RF	Lasso	NB	SVM-L	SVM-P	SVM-RB	XGBTree	Elastic Net	Log Reg
Brier Score	0.267031	0.240287	0.275447	0.405405	0.244339	0.240602	0.25094	0.356821	0.242125	0.25094
Accuracy	0.513514	0.648649	0.540541	0.594595	0.567568	0.621622	0.486486	0.513514	0.621622	0.486486
Kappa	0.0403458	0.295754	0.079063	0.189781	0.139535	0.244898	0	0.0263158	0.249275	0
AUROC Curve	0.524854	0.659357	0.605263	0.532164	0.672515	0.666667	0.5	0.517544	0.663743	0.5
Sensitivity	0.777778	0.611111	0.5	0.611111	0.666667	0.666667	1	0.5	0.777778	1
Specificity	0.263158	0.684211	0.578947	0.578947	0.473684	0.578947	0	0.526316	0.473684	0
LR (p-value threshold = 0.05), gene feature transformation with the directional correction, CMI-20 (105 features)
10-Fold CV Mean Training Performance
	DT	RF	Lasso	NB	SVM-L	SVM-P	SVM-RB	XGBTree	Elastic Net	Log Reg
Brier Score	0.146972	0.0889737	0.0300892	0.0545802	0.0102685	0.00640907	0.00817268	0.046406	0.00591989	0.136464
Accuracy	0.820595	0.953214	0.945655	0.938571	0.985714	0.992857	0.992857	0.939405	0.992857	0.838512
Kappa	0.641407	0.906838	0.891069	0.87581	0.971429	0.985714	0.985714	0.879738	0.985714	0.676706
AUROC Curve	0.868638	0.990274	0.994388	0.988776	1	1	0.997959	0.979018	0.997959	0.932366
Sensitivity	0.846429	0.935714	0.948214	0.9875	1	0.985714	0.985714	0.908929	1	0.846429
Specificity	0.794643	0.973214	0.942857	0.885714	0.971429	1	1	0.973214	0.985714	0.830357
Held-out Test Performance
	DT	RF	Lasso	NB	SVM-L	SVM-P	SVM-RB	XGBTree	Elastic Net	Log Reg
Brier Score	0.420749	0.228696	0.302798	0.376895	0.243553	0.266439	0.250607	0.271883	0.277658	0.250607
Accuracy	0.513514	0.621622	0.648649	0.594595	0.702703	0.594595	0.621622	0.594595	0.675676	0.621622
Kappa	0.0176991	0.240469	0.293686	0.199134	0.405839	0.182621	0.238235	0.187409	0.348974	0.238235
AUROC Curve	0.634503	0.660819	0.669591	0.682748	0.710526	0.652047	0.69883	0.634503	0.690059	0.69883
Sensitivity	0.333333	0.555556	0.555556	0.833333	0.722222	0.444444	0.5	0.555556	0.611111	0.5
Specificity	0.684211	0.684211	0.736842	0.368421	0.684211	0.736842	0.736842	0.631579	0.736842	0.736842
LR (p-value threshold = 0.05), gene feature transformation with the directional correction, CMI-Full
The number of features was too large for the CMI-Full feature selection.
LR (p-value threshold = 0.05), gene feature transformation with the directional correction, DT-VI_1000_1 (230 features)
10-Fold CV Mean Training Performance
	DT	RF	Lasso	NB	SVM-L	SVM-P	SVM-RB	XGBTree	Elastic Net	Log Reg
Brier Score	0.146319	0.0842021	0.0128857	0.0204744	0.00180094	0.00150164	0.00309506	0.0357934	0.00158429	0.386875
Accuracy	0.815714	0.986667	0.986667	0.979524	1	1	0.993333	0.966607	1	0.613691
Kappa	0.630808	0.973212	0.973214	0.958926	1	1	0.986726	0.932915	1	0.237241
AUROC Curve	0.871939	0.998214	0.998214	0.985969	1	1	1	0.993304	1	0.603795
Sensitivity	0.835714	0.9875	0.9875	0.973214	1	1	0.9875	0.9875	1	0.569643
Specificity	0.796429	0.985714	0.985714	0.985714	1	1	1	0.944643	1	0.667857
Held-out Test Performance
	DT	RF	Lasso	NB	SVM-L	SVM-P	SVM-RB	XGBTree	Elastic Net	Log Reg
Brier Score	0.393243	0.225695	0.318018	0.473665	0.30901	0.29246	0.311235	0.309326	0.306972	0.311235
Accuracy	0.594595	0.594595	0.567568	0.513513	0.567568	0.567568	0.594595	0.594595	0.567568	0.594595
Kappa	0.187408	0.180207	0.129412	0.0147929	0.131965	0.131965	0.182621	0.189781	0.134503	0.182621
AUROC Curve	0.586257	0.668129	0.578947	0.567252	0.546784	0.564327	0.555556	0.590643	0.55848	0.555556
Sensitivity	0.555556	0.388889	0.444444	0.277778	0.5	0.5	0.444444	0.611111	0.555556	0.444444
Specificity	0.631579	0.789474	0.684211	0.736842	0.631579	0.631579	0.736842	0.578947	0.578947	0.736842
LR (p-value threshold = 0.05), gene feature transformation with the directional correction, DT-VI_50_1 (5,507 features)
10-Fold CV Mean Training Performance
	DT	RF	Lasso	NB	SVM-L	SVM-P	SVM-RB	XGBTree	Elastic Net	Log Reg
Brier Score	0.164409	0.119107	0.0426737	0	0.00181194	0.0009297	0.249663	0.0733852	0.0133834	0.440379
Accuracy	0.738691	0.986667	0.939464	1	1	1	0.52	0.886488	0.98619	0.554762
Kappa	0.468907	0.972973	0.877595	1	1	1	0	0.77169	0.972201	0.110839
AUROC Curve	0.85845	0.998214	0.989286	1	1	1	0.5	0.974904	1	0.593304
Sensitivity	0.898214	1	0.946429	1	1	1	1	0.898214	0.985714	0.475
Specificity	0.566071	0.971429	0.928571	1	1	1	0	0.873214	0.985714	0.6375
Held-out Test Performance
	DT	RF	Lasso	NB	SVM-L	SVM-P	SVM-RB	XGBTree	Elastic Net	Log Reg
Brier Score	0.258075	0.229376	0.353857	0.594517	0.258526	0.243037	0.25094	0.307919	0.258518	0.25094
Accuracy	0.567568	0.648649	0.513514	0.405405	0.594595	0.621622	0.486486	0.567568	0.567568	0.486486
Kappa	0.139535	0.29781	0.0176991	-0.193548	0.199134	0.251445	0	0.126844	0.137026	0
AUROC Curve	0.570175	0.730994	0.473684	0.416667	0.593567	0.622807	0.5	0.587719	0.587719	0.5
Sensitivity	0.666667	0.666667	0.333333	0.333333	0.833333	0.833333	1	0.388889	0.611111	1
Specificity	0.473684	0.631579	0.684211	0.473684	0.368421	0.421053	0	0.736842	0.526316	0
LR (p-value threshold = 0.05), gene feature transformation with the directional correction, LR (p-value threshold = 0.1)
The number of features was too large for the ML analysis.
LR (p-value threshold = 0.05), gene feature transformation with the directional correction, LR (p-value threshold = 0.05)
The number of features was too large for the ML analysis.
LR (p-value threshold = 0.05), gene feature transformation with the directional correction, LR (p-value threshold = 0.005) (5,262 features)
10-Fold CV Mean Training Performance
	DT	RF	Lasso	NB	SVM-L	SVM-P	SVM-RB	XGBTree	Elastic Net	Log Reg
Brier Score	0.16008	0.111279	0.0465701	0	0.00259719	0.00235582	0.249663	0.0772407	0.0197712	0.439832
Accuracy	0.741786	1	0.939464	1	1	1	0.52	0.886012	0.966607	0.558333
Kappa	0.471385	1	0.877595	1	1	1	0	0.771174	0.932913	0.114236
AUROC Curve	0.839381	1	0.989286	1	1	1	0.5	0.972895	1	0.581409
Sensitivity	0.910714	1	0.946429	1	1	1	1	0.883929	0.960714	0.589286
Specificity	0.555357	1	0.928571	1	1	1	0	0.885714	0.971429	0.525
Held-out Test Performance
	DT	RF	Lasso	NB	SVM-L	SVM-P	SVM-RB	XGBTree	Elastic Net	Log Reg
Brier Score	0.306877	0.247658	0.346796	0.513514	0.264762	0.272266	0.25094	0.31092	0.257945	0.25094
Accuracy	0.432432	0.459459	0.513514	0.486486	0.567568	0.567568	0.486486	0.567568	0.567568	0.486486
Kappa	-0.111588	-0.0755814	0.0176991	-0.04769	0.139535	0.137026	0	0.126844	0.137026	0
AUROC Curve	0.451754	0.523392	0.494152	0.540936	0.666667	0.640351	0.5	0.602339	0.584795	0.5
Sensitivity	0.833333	0.555556	0.333333	0.111111	0.666667	0.611111	1	0.388889	0.611111	1
Specificity	0.0526316	0.368421	0.684211	0.842105	0.473684	0.526316	0	0.736842	0.526316	0
LR (p-value threshold = 0.01), gene feature transformation with the directional correction, CMI-20 (36 features)
10-Fold CV Mean Training Performance
	DT	RF	Lasso	NB	SVM-L	SVM-P	SVM-RB	XGBTree	Elastic Net	Log Reg
Brier Score	0.19291	0.101569	0.0763953	0.0837989	0.0558865	0.0452106	0.0463003	0.0777093	0.0540591	0.0805983
Accuracy	0.778333	0.898929	0.898929	0.900298	0.912321	0.938988	0.918988	0.886905	0.932321	0.919405
Kappa	0.555932	0.797427	0.79791	0.798548	0.824456	0.878032	0.837729	0.772719	0.864281	0.838501
AUROC Curve	0.822369	0.97398	0.970376	0.957462	0.986735	0.99257	0.990561	0.962149	0.986735	0.975829
Sensitivity	0.741071	0.882143	0.883929	0.948214	0.908929	0.907143	0.921429	0.894643	0.933929	0.948214
Specificity	0.819643	0.916071	0.916071	0.846429	0.916071	0.973214	0.916071	0.876786	0.930357	0.889286
Held-out Test Performance
	DT	RF	Lasso	NB	SVM-L	SVM-P	SVM-RB	XGBTree	Elastic Net	Log Reg
Brier Score	0.31204	0.223589	0.323422	0.374354	0.255076	0.225432	0.248224	0.22107	0.246884	0.248224
Accuracy	0.621622	0.702703	0.594595	0.594595	0.648649	0.702703	0.702703	0.72973	0.648649	0.702703
Kappa	0.240469	0.4041	0.19214	0.196816	0.303907	0.405839	0.405839	0.457478	0.29781	0.405839
AUROC Curve	0.631579	0.675439	0.640351	0.625731	0.678363	0.736842	0.710526	0.730994	0.672515	0.710526
Sensitivity	0.555556	0.666667	0.666667	0.777778	0.833333	0.722222	0.722222	0.666667	0.666667	0.722222
Specificity	0.684211	0.736842	0.526316	0.421053	0.473684	0.684211	0.684211	0.789474	0.631579	0.684211
LR (p-value threshold = 0.01), gene feature transformation with the directional correction, CMI-Full (5,616 features)
10-Fold CV Mean Training Performance
	DT	RF	Lasso	NB	SVM-L	SVM-P	SVM-RB	XGBTree	Elastic Net	Log Reg
Brier Score	0.183289	0.158396	0.147755	0.172061	0.148208	0.146643	0.148534	0.170265	0.147589	0.147743
Accuracy	0.75119	0.780119	0.785476	0.765952	0.772202	0.779286	0.765893	0.731667	0.785476	0.785476
Kappa	0.50024	0.559099	0.567561	0.522729	0.541333	0.556035	0.529249	0.460345	0.567561	0.567561
AUROC Curve	0.805469	0.853221	0.875861	0.865115	0.875383	0.877392	0.875606	0.812086	0.875606	0.875861
Sensitivity	0.753571	0.782143	0.817857	0.873214	0.808929	0.808929	0.794643	0.767857	0.817857	0.817857
Specificity	0.746429	0.776786	0.748214	0.648214	0.732143	0.746429	0.733929	0.691071	0.748214	0.748214
Held-out Test Performance
	DT	RF	Lasso	NB	SVM-L	SVM-P	SVM-RB	XGBTree	Elastic Net	Log Reg
Brier Score	0.248066	0.277096	0.280122	0.313757	0.272532	0.280135	0.278276	0.285261	0.277826	0.278276
Accuracy	0.675676	0.567568	0.567568	0.621622	0.567568	0.513514	0.567568	0.540541	0.540541	0.567568
Kappa	0.354651	0.142029	0.142029	0.249275	0.142029	0.0347826	0.142029	0.084425	0.089725	0.142029
AUROC Curve	0.701754	0.605263	0.625731	0.640351	0.614035	0.593567	0.611111	0.578947	0.619883	0.611111
Sensitivity	0.777778	0.722222	0.722222	0.777778	0.722222	0.666667	0.722222	0.611111	0.722222	0.722222
Specificity	0.578947	0.421053	0.421053	0.473684	0.421053	0.368421	0.421053	0.473684	0.368421	0.421053
LR (p-value threshold = 0.01), gene feature transformation with the directional correction, DT-VI_1000_1 (63 features)
10-Fold CV Mean Training Performance
	DT	RF	Lasso	NB	SVM-L	SVM-P	SVM-RB	XGBTree	Elastic Net	Log Reg
Brier Score	0.190284	0.0927474	0.0537753	0.0674593	0.0337462	0.011612	0.0113117	0.0550543	0.0216847	0.0635799
Accuracy	0.671488	0.926607	0.926964	0.92119	0.960833	0.980417	0.980417	0.939464	0.974167	0.927798
Kappa	0.341656	0.852073	0.853082	0.842072	0.921424	0.960712	0.960712	0.878791	0.948212	0.855353
AUROC Curve	0.779831	0.976531	0.974298	0.958147	0.991964	1	1	0.978316	0.996875	0.976977
Sensitivity	0.678571	0.923214	0.935714	0.923214	0.95	0.975	0.975	0.921429	0.9625	0.948214
Specificity	0.664286	0.928571	0.916071	0.917857	0.971429	0.985714	0.985714	0.958929	0.985714	0.907143
Held-out Test Performance
	DT	RF	Lasso	NB	SVM-L	SVM-P	SVM-RB	XGBTree	Elastic Net	Log Reg
Brier Score	0.296735	0.239005	0.334251	0.429797	0.355899	0.318355	0.29223	0.28292	0.326985	0.29223
Accuracy	0.540541	0.594595	0.540541	0.54054	0.540541	0.594595	0.621622	0.675676	0.567568	0.621622
Kappa	0.0763583	0.189781	0.0817518	0.0736377	0.079063	0.19214	0.244898	0.35277	0.137026	0.244898
AUROC Curve	0.554094	0.637427	0.55848	0.602339	0.555556	0.625731	0.660819	0.657895	0.578947	0.660819
Sensitivity	0.444444	0.611111	0.555556	0.388889	0.5	0.666667	0.666667	0.722222	0.611111	0.666667
Specificity	0.631579	0.578947	0.526316	0.684211	0.578947	0.526316	0.578947	0.631579	0.526316	0.578947
LR (p-value threshold = 0.01), gene feature transformation with the directional correction, DT-VI_50_1 (1,497 features)
10-Fold CV Mean Training Performance
	DT	RF	Lasso	NB	SVM-L	SVM-P	SVM-RB	XGBTree	Elastic Net	Log Reg
Brier Score	0.136914	0.111808	0.0778075	3.78578e-255	0.000882458	0.000361981	0.249663	0.0907702	0.00691976	0.514862
Accuracy	0.841488	1	0.887857	1	1	1	0.52	0.880714	0.993333	0.484464
Kappa	0.682119	1	0.774238	1	1	1	0	0.75847	0.986486	-0.031946
AUROC Curve	0.897146	1	0.962468	1	1	1	0.5	0.95236	1	0.484136
Sensitivity	0.807143	1	0.910714	1	1	1	1	0.898214	1	0.498214
Specificity	0.875	1	0.8625	1	1	1	0	0.858929	0.985714	0.467857
Held-out Test Performance
	DT	RF	Lasso	NB	SVM-L	SVM-P	SVM-RB	XGBTree	Elastic Net	Log Reg
Brier Score	0.324402	0.226645	0.328543	0.432327	0.23125	0.216163	0.25094	0.239416	0.234131	0.25094
Accuracy	0.486486	0.702703	0.567568	0.567568	0.621622	0.594595	0.486486	0.621622	0.621622	0.486486
Kappa	-0.0292826	0.407569	0.137026	0.126844	0.247093	0.194485	0	0.247093	0.249275	0
AUROC Curve	0.45614	0.790936	0.602339	0.577485	0.666667	0.722222	0.5	0.675439	0.704678	0.5
Sensitivity	0.444444	0.777778	0.611111	0.388889	0.722222	0.722222	1	0.722222	0.777778	1
Specificity	0.526316	0.631579	0.526316	0.736842	0.526316	0.473684	0	0.526316	0.473684	0
LR (p-value threshold = 0.01), gene feature transformation with the directional correction, LR (p-value threshold = 0.1) (5,609 features)
10-Fold CV Mean Training Performance
	DT	RF	Lasso	NB	SVM-L	SVM-P	SVM-RB	XGBTree	Elastic Net	Log Reg
Brier Score	0.125508	0.108049	0.12225	0.146899	0.00124519	0.000567821	0.249663	0.104373	0.0325016	0.453678
Accuracy	0.82625	1	0.826369	0.853036	1	1	0.52	0.886488	0.972857	0.540595
Kappa	0.64885	1	0.6527	0.709311	1	1	0	0.770242	0.945413	0.0856704
AUROC Curve	0.929528	1	0.925064	0.966964	1	1	0.5	0.922034	0.994643	0.575207
Sensitivity	0.919643	1	0.846429	0.716071	1	1	1	0.923214	0.973214	0.489286
Specificity	0.723214	1	0.807143	1	1	1	0	0.844643	0.971429	0.596429
Held-out Test Performance
	DT	RF	Lasso	NB	SVM-L	SVM-P	SVM-RB	XGBTree	Elastic Net	Log Reg
Brier Score	0.368649	0.236885	0.282459	0.486486	0.226805	0.22228	0.25094	0.283178	0.199518	0.25094
Accuracy	0.459459	0.540541	0.648649	0.513513	0.675676	0.648649	0.486486	0.621622	0.72973	0.486486
Kappa	-0.0787172	0.084425	0.299854	0	0.356522	0.303907	0	0.24269	0.462209	0
AUROC Curve	0.409357	0.666667	0.649123	0.5	0.71345	0.69883	0.5	0.581871	0.774854	0.5
Sensitivity	0.5	0.611111	0.722222	0	0.833333	0.833333	1	0.611111	0.833333	1
Specificity	0.421053	0.473684	0.578947	1	0.526316	0.473684	0	0.631579	0.631579	0
LR (p-value threshold = 0.01), gene feature transformation with the directional correction, LR (p-value threshold = 0.05) (5,609 features)
10-Fold CV Mean Training Performance
	DT	RF	Lasso	NB	SVM-L	SVM-P	SVM-RB	XGBTree	Elastic Net	Log Reg
Brier Score	0.11344	0.108953	0.122119	0.146919	0.00124481	0.000567747	0.249663	0.107874	0.0324532	0.479998
Accuracy	0.848274	1	0.833512	0.853036	1	1	0.52	0.854345	0.972857	0.52
Kappa	0.687324	1	0.666986	0.709311	1	1	0	0.705965	0.945413	0.03373
AUROC Curve	0.954751	1	0.923278	0.966964	1	1	0.5	0.929943	0.994643	0.518335
Sensitivity	0.9625	1	0.846429	0.716071	1	1	1	0.882143	0.973214	0.55
Specificity	0.721429	1	0.821429	1	1	1	0	0.821429	0.971429	0.483929
Held-out Test Performance
	DT	RF	Lasso	NB	SVM-L	SVM-P	SVM-RB	XGBTree	Elastic Net	Log Reg
Brier Score	0.271892	0.241228	0.274811	0.486486	0.226809	0.222299	0.25094	0.256043	0.20688	0.25094
Accuracy	0.513514	0.594595	0.621622	0.513513	0.675676	0.621622	0.486486	0.621622	0.702703	0.486486
Kappa	0.0375723	0.201439	0.244898	0	0.356522	0.249275	0	0.244898	0.409289	0
AUROC Curve	0.548246	0.709064	0.654971	0.5	0.71345	0.69883	0.5	0.649123	0.760234	0.5
Sensitivity	0.722222	0.888889	0.666667	0	0.833333	0.777778	1	0.666667	0.833333	1
Specificity	0.315789	0.315789	0.578947	1	0.526316	0.473684	0	0.578947	0.578947	0
LR (p-value threshold = 0.01), gene feature transformation with the directional correction, LR (p-value threshold = 0.005) (2,706 features)
10-Fold CV Mean Training Performance
	DT	RF	Lasso	NB	SVM-L	SVM-P	SVM-RB	XGBTree	Elastic Net	Log Reg
Brier Score	0.118629	0.0984184	0.113099	0.134418	0.000986568	0.000184429	0.249663	0.0798919	0.0120768	0.399438
Accuracy	0.821488	1	0.833095	0.865536	1	1	0.52	0.873155	0.986667	0.601964
Kappa	0.634896	1	0.666149	0.733851	1	1	0	0.742218	0.972973	0.208281
AUROC Curve	0.939397	1	0.927423	1	1	1	0.476658	0.966964	1	0.607988
Sensitivity	0.95	1	0.846429	0.741071	1	1	1	0.933929	1	0.539286
Specificity	0.678571	1	0.819643	1	1	1	0	0.805357	0.971429	0.667857
Held-out Test Performance
	DT	RF	Lasso	NB	SVM-L	SVM-P	SVM-RB	XGBTree	Elastic Net	Log Reg
Brier Score	0.328799	0.234408	0.276927	0.486486	0.220078	0.210092	0.25094	0.247038	0.212312	0.25094
Accuracy	0.405405	0.702703	0.648649	0.513513	0.675676	0.702703	0.486486	0.621622	0.702703	0.486486
Kappa	-0.16954	0.410999	0.299854	0	0.358382	0.4041	0	0.240469	0.409289	0
AUROC Curve	0.419591	0.72807	0.654971	0.638889	0.733918	0.736842	0.527778	0.672515	0.754386	0.527778
Sensitivity	0.722222	0.888889	0.722222	0	0.888889	0.666667	1	0.555556	0.833333	1
Specificity	0.105263	0.526316	0.578947	1	0.473684	0.736842	0	0.684211	0.578947	0
LR (p-value threshold = 0.005), gene feature transformation with the directional correction, CMI-20 (18 features)
10-Fold CV Mean Training Performance
	DT	RF	Lasso	NB	SVM-L	SVM-P	SVM-RB	XGBTree	Elastic Net	Log Reg
Brier Score	0.177596	0.117085	0.096588	0.117687	0.0898392	0.0820216	0.0820302	0.0981231	0.08959	0.107153
Accuracy	0.748869	0.866429	0.879821	0.860774	0.867381	0.886905	0.888214	0.872202	0.886071	0.873988
Kappa	0.490767	0.731626	0.757459	0.716189	0.731701	0.773195	0.775494	0.743142	0.769959	0.747188
AUROC Curve	0.792745	0.941582	0.958227	0.926467	0.963616	0.968495	0.955102	0.934439	0.969196	0.946142
Sensitivity	0.844643	0.857143	0.894643	0.910714	0.883929	0.869643	0.871429	0.894643	0.907143	0.869643
Specificity	0.641071	0.875	0.860714	0.803571	0.846429	0.903571	0.905357	0.846429	0.860714	0.876786
Held-out Test Performance
	DT	RF	Lasso	NB	SVM-L	SVM-P	SVM-RB	XGBTree	Elastic Net	Log Reg
Brier Score	0.334955	0.236088	0.256308	0.362415	0.277738	0.286112	0.275601	0.272405	0.269972	0.275601
Accuracy	0.459459	0.540541	0.675676	0.594595	0.594595	0.621622	0.648649	0.621622	0.648649	0.648649
Kappa	-0.0693642	0.0817518	0.35277	0.19214	0.189781	0.247093	0.299854	0.244898	0.29781	0.299854
AUROC Curve	0.600877	0.672515	0.666667	0.634503	0.646199	0.631579	0.643275	0.657895	0.643275	0.643275
Sensitivity	0.666667	0.555556	0.722222	0.666667	0.611111	0.722222	0.722222	0.666667	0.666667	0.722222
Specificity	0.263158	0.526316	0.631579	0.526316	0.578947	0.526316	0.578947	0.578947	0.631579	0.578947
LR (p-value threshold = 0.005), gene feature transformation with the directional correction, CMI-Full (6 features)
10-Fold CV Mean Training Performance
	DT	RF	Lasso	NB	SVM-L	SVM-P	SVM-RB	XGBTree	Elastic Net	Log Reg
Brier Score	0.154875	0.123518	0.129432	0.175576	0.128594	0.124961	0.122025	0.125832	0.129204	0.129429
Accuracy	0.787143	0.826369	0.814464	0.7525	0.820714	0.853155	0.839821	0.820655	0.814464	0.814464
Kappa	0.576713	0.651266	0.624556	0.495853	0.636349	0.705318	0.677523	0.639521	0.624556	0.624556
AUROC Curve	0.840737	0.909375	0.898852	0.883131	0.896811	0.903986	0.902647	0.898884	0.898852	0.898852
Sensitivity	0.701786	0.844643	0.846429	0.857143	0.858929	0.832143	0.844643	0.848214	0.846429	0.846429
Specificity	0.878571	0.805357	0.776786	0.6375	0.775	0.873214	0.832143	0.791071	0.776786	0.776786
Held-out Test Performance
	DT	RF	Lasso	NB	SVM-L	SVM-P	SVM-RB	XGBTree	Elastic Net	Log Reg
Brier Score	0.335647	0.310945	0.278457	0.27442	0.258937	0.286679	0.276786	0.294264	0.277063	0.276786
Accuracy	0.567568	0.567568	0.621622	0.648649	0.675676	0.621622	0.648649	0.594595	0.621622	0.648649
Kappa	0.129412	0.131965	0.244898	0.299854	0.35277	0.244898	0.299854	0.189781	0.244898	0.299854
AUROC Curve	0.527778	0.546784	0.633041	0.685673	0.641813	0.606725	0.615497	0.597953	0.627193	0.615497
Sensitivity	0.444444	0.5	0.666667	0.722222	0.722222	0.666667	0.722222	0.611111	0.666667	0.722222
Specificity	0.684211	0.631579	0.578947	0.578947	0.631579	0.578947	0.578947	0.578947	0.578947	0.578947
LR (p-value threshold = 0.005), gene feature transformation with the directional correction, DT-VI_1000_1 (34 features)
10-Fold CV Mean Training Performance
	DT	RF	Lasso	NB	SVM-L	SVM-P	SVM-RB	XGBTree	Elastic Net	Log Reg
Brier Score	0.151223	0.0783088	0.0850195	0.0938193	0.0566457	0.0480408	0.0455501	0.0556206	0.0607945	0.13955
Accuracy	0.812679	0.913274	0.897619	0.892619	0.924286	0.932381	0.939524	0.904762	0.918571	0.859405
Kappa	0.623412	0.825022	0.793178	0.785651	0.847484	0.863801	0.878808	0.807705	0.835508	0.715409
AUROC Curve	0.854417	0.980357	0.952296	0.924458	0.974745	0.979082	0.984694	0.977551	0.971684	0.903826
Sensitivity	0.833929	0.9375	0.919643	0.844643	0.958929	0.948214	0.9375	0.921429	0.933929	0.898214
Specificity	0.789286	0.885714	0.871429	0.944643	0.885714	0.914286	0.942857	0.885714	0.9	0.814286
Held-out Test Performance
	DT	RF	Lasso	NB	SVM-L	SVM-P	SVM-RB	XGBTree	Elastic Net	Log Reg
Brier Score	0.419391	0.230486	0.27434	0.374632	0.306715	0.266302	0.275076	0.309317	0.295842	0.275076
Accuracy	0.513514	0.540541	0.594595	0.621622	0.594595	0.621622	0.594595	0.567568	0.594595	0.594595
Kappa	0.0291545	0.079063	0.189781	0.233728	0.185022	0.240469	0.187409	0.139535	0.187409	0.187409
AUROC Curve	0.600877	0.672515	0.608187	0.631579	0.619883	0.684211	0.687134	0.616959	0.611111	0.687134
Sensitivity	0.555556	0.5	0.611111	0.388889	0.5	0.555556	0.555556	0.666667	0.555556	0.555556
Specificity	0.473684	0.578947	0.578947	0.842105	0.684211	0.684211	0.631579	0.473684	0.631579	0.631579
LR (p-value threshold = 0.005), gene feature transformation with the directional correction, DT-VI_50_1 (670 features)
10-Fold CV Mean Training Performance
	DT	RF	Lasso	NB	SVM-L	SVM-P	SVM-RB	XGBTree	Elastic Net	Log Reg
Brier Score	0.145438	0.104489	0.106409	0.00666667	0.00278914	0.00166915	0.249608	0.0810859	0.00741879	0.464897
Accuracy	0.801012	0.97375	0.851369	0.993333	1	1	0.52	0.868274	0.986667	0.530833
Kappa	0.59388	0.947199	0.700298	0.986726	1	1	0	0.733445	0.972973	0.0673235
AUROC Curve	0.899649	1	0.946939	0.991071	1	1	0.680357	0.953348	1	0.538935
Sensitivity	0.908929	0.975	0.871429	0.9875	1	1	1	0.848214	1	0.526786
Specificity	0.676786	0.971429	0.828571	1	1	1	0	0.8875	0.971429	0.539286
Held-out Test Performance
	DT	RF	Lasso	NB	SVM-L	SVM-P	SVM-RB	XGBTree	Elastic Net	Log Reg
Brier Score	0.395687	0.223559	0.225842	0.35132	0.237871	0.233012	0.234969	0.31104	0.235551	0.234969
Accuracy	0.405405	0.72973	0.594595	0.648649	0.594595	0.567568	0.540541	0.513514	0.621622	0.540541
Kappa	-0.17971	0.465318	0.19214	0.295754	0.19214	0.126844	0.0597907	0.0347826	0.247093	0.0597907
AUROC Curve	0.380117	0.755848	0.75731	0.590643	0.657895	0.69883	0.646199	0.616959	0.704678	0.646199
Sensitivity	0.555556	0.944444	0.666667	0.611111	0.666667	0.388889	0.111111	0.666667	0.722222	0.111111
Specificity	0.263158	0.526316	0.526316	0.684211	0.526316	0.736842	0.947368	0.368421	0.526316	0.947368
LR (p-value threshold = 0.005), gene feature transformation with the directional correction, LR (p-value threshold = 0.1) (2,586 features)
10-Fold CV Mean Training Performance
	DT	RF	Lasso	NB	SVM-L	SVM-P	SVM-RB	XGBTree	Elastic Net	Log Reg
Brier Score	0.0998972	0.096965	0.134493	0.153155	0.000857139	0.000175394	0.249663	0.102027	0.0144643	0.505457
Accuracy	0.879345	1	0.826429	0.846845	1	1	0.52	0.880714	0.986667	0.494583
Kappa	0.759568	1	0.648784	0.69752	1	1	0	0.755677	0.972973	-0.00886925
AUROC Curve	0.958227	1	0.893049	0.9875	1	1	0.46773	0.930485	1	0.476658
Sensitivity	0.832143	1	0.842857	0.705357	1	1	1	0.935714	1	0.471429
Specificity	0.932143	1	0.805357	1	1	1	0	0.817857	0.971429	0.519643
Held-out Test Performance
	DT	RF	Lasso	NB	SVM-L	SVM-P	SVM-RB	XGBTree	Elastic Net	Log Reg
Brier Score	0.370871	0.233541	0.292913	0.486486	0.233964	0.238161	0.25094	0.278523	0.223241	0.25094
Accuracy	0.378378	0.675676	0.594595	0.513513	0.540541	0.648649	0.486486	0.540541	0.594595	0.486486
Kappa	-0.238719	0.358382	0.19214	0	0.0870827	0.289513	0	0.0870827	0.194485	0
AUROC Curve	0.403509	0.748538	0.611111	0.580409	0.660819	0.675439	0.527778	0.628655	0.716374	0.527778
Sensitivity	0.444444	0.888889	0.666667	0	0.666667	0.444444	1	0.666667	0.722222	1
Specificity	0.315789	0.473684	0.526316	1	0.421053	0.842105	0	0.421053	0.473684	0
LR (p-value threshold = 0.005), gene feature transformation with the directional correction, LR (p-value threshold = 0.05) (2,586 features)
10-Fold CV Mean Training Performance
	DT	RF	Lasso	NB	SVM-L	SVM-P	SVM-RB	XGBTree	Elastic Net	Log Reg
Brier Score	0.121584	0.0971911	0.135007	0.153155	0.000857139	0.000175394	0.249663	0.103678	0.0144583	0.49882
Accuracy	0.872679	0.993333	0.832679	0.846845	1	1	0.52	0.880714	0.986667	0.500833
Kappa	0.743169	0.986486	0.661284	0.69752	1	1	0	0.757217	0.972973	0.00143403
AUROC Curve	0.941566	1	0.889222	0.9875	1	1	0.46773	0.91757	1	0.494228
Sensitivity	0.908929	1	0.855357	0.705357	1	1	1	0.910714	1	0.501786
Specificity	0.833929	0.985714	0.805357	1	1	1	0	0.844643	0.971429	0.5
Held-out Test Performance
	DT	RF	Lasso	NB	SVM-L	SVM-P	SVM-RB	XGBTree	Elastic Net	Log Reg
Brier Score	0.266302	0.236551	0.293342	0.486486	0.233964	0.238161	0.25094	0.326294	0.223421	0.25094
Accuracy	0.513514	0.675676	0.567568	0.513513	0.540541	0.648649	0.486486	0.45946	0.594595	0.486486
Kappa	0.0319767	0.356522	0.137026	0	0.0870827	0.289513	0	-0.0787172	0.194485	0
AUROC Curve	0.55848	0.710526	0.605263	0.580409	0.660819	0.675439	0.527778	0.505848	0.710526	0.527778
Sensitivity	0.611111	0.833333	0.611111	0	0.666667	0.444444	1	0.5	0.722222	1
Specificity	0.421053	0.526316	0.526316	1	0.421053	0.842105	0	0.421053	0.473684	0
LR (p-value threshold = 0.005), gene feature transformation with the directional correction, LR (p-value threshold = 0.005) (2,586 features)
10-Fold CV Mean Training Performance
	DT	RF	Lasso	NB	SVM-L	SVM-P	SVM-RB	XGBTree	Elastic Net	Log Reg
Brier Score	0.117485	0.0957702	0.136125	0.153155	0.000857139	0.000175394	0.249663	0.10164	0.0148434	0.422221
Accuracy	0.846905	1	0.819345	0.846845	1	1	0.52	0.866845	0.986667	0.571964
Kappa	0.687645	1	0.633735	0.69752	1	1	0	0.730178	0.972973	0.148062
AUROC Curve	0.939381	1	0.887181	0.9875	1	1	0.46773	0.933833	1	0.592267
Sensitivity	0.960714	1	0.842857	0.705357	1	1	1	0.885714	1	0.583929
Specificity	0.721429	1	0.791071	1	1	1	0	0.844643	0.971429	0.564286
Held-out Test Performance
	DT	RF	Lasso	NB	SVM-L	SVM-P	SVM-RB	XGBTree	Elastic Net	Log Reg
Brier Score	0.318138	0.238495	0.293268	0.486486	0.233964	0.238161	0.25094	0.325234	0.225117	0.25094
Accuracy	0.540541	0.675676	0.567568	0.513513	0.540541	0.648649	0.486486	0.513514	0.648649	0.486486
Kappa	0.097561	0.350877	0.137026	0	0.0870827	0.289513	0	0.0263158	0.299854	0
AUROC Curve	0.542398	0.653509	0.608187	0.580409	0.660819	0.675439	0.527778	0.532164	0.707602	0.527778
Sensitivity	0.888889	0.666667	0.611111	0	0.666667	0.444444	1	0.5	0.722222	1
Specificity	0.210526	0.684211	0.526316	1	0.421053	0.842105	0	0.526316	0.578947	0

### Sheet: Supplementary Table S12
Supplementary Table S12. UI cohort loss of taste phenotype top variant analysis results. CMI-5.
CMI-5 (allele features factored)
10-Fold CV Mean Training Performance
	DT	RF	Lasso	NB	SVM-L	SVM-P	SVM-RB	XGBTree	Elastic Net	Log Reg
Brier Score	0.212636	0.12679	0.195341	0.0196424	0.00688601	0.00653197	0.249663	0.14024	0.0211994	0.460913
Accuracy	0.7225	0.973274	0.732679	0.980357	0.986607	0.992857	0.52	0.798869	0.97994	0.537679
Kappa	0.441866	0.946426	0.465899	0.960714	0.973214	0.985714	0	0.591473	0.959701	0.0727014
AUROC Curve	0.726929	0.991837	0.780708	0.986607	1	1	0.5	0.871524	0.992793	0.568367
Sensitivity	0.778571	0.975	0.741071	1	0.9875	1	1	0.898214	0.9875	0.558929
Specificity	0.6625	0.971429	0.725	0.960714	0.985714	0.985714	0	0.689286	0.971429	0.514286
Held-out Test Performance
	DT	RF	Lasso	NB	SVM-L	SVM-P	SVM-RB	XGBTree	Elastic Net	Log Reg
Brier Score	0.244775	0.257193	0.445767	0.567568	0.289518	0.307459	0.25202	0.377705	0.348819	0.25202
Accuracy	0.621622	0.459459	0.405405	0.432432	0.540541	0.513514	0.459459	0.432432	0.513514	0.459459
Kappa	0.238235	-0.0787172	-0.197059	-0.0806676	0.0870827	0.0375723	0	-0.14771	0.0291545	0
AUROC Curve	0.647059	0.461765	0.405882	0.467647	0.520588	0.482353	0.5	0.417647	0.476471	0.5
Sensitivity	0.588235	0.470588	0.352941	0.764706	0.588235	0.588235	1	0.352941	0.529412	1
Specificity	0.65	0.45	0.45	0.15	0.5	0.45	0	0.5	0.5	0

### Sheet: Supplementary Table S13
Supplementary Table S13. Permutation-based variable importance (PVI) all features for top performing dataset (CMI-5) and all models for the UI cohort loss of taste variant analysis. Permutations per feature were performed 25 times and performance is assessed based on mean brier score.
Models	DT		RF		Lasso		NB		SVM-L		SVM-P		SVM-RB		XGBTree		Elastic Net		Log Reg
Accuracy	0.621622		0.459459		0.405405		0.432432		0.540541		0.513514		0.459459		0.432432		0.513514		0.459459
		Permute.mean.brier		Permute.mean.brier		Permute.mean.brier		Permute.mean.brier		Permute.mean.brier		Permute.mean.brier		Permute.mean.brier		Permute.mean.brier		Permute.mean.brier		Permute.mean.brier
	chr10:5037718:AKR1C2:Allele1	100	chr7:34165457:BMPER:CADD2	100	chr7:49953313:VWC2:Allele2	100	chr9:44762245::CADD2	100	chr13:32758834:FRY:Allele2	100	chr6:31093587:PSORS1C1:CADD1	100	chr4:107246136:AIMP1:Allele2	100	chr22:37419220:MPST:CADD1	100	chr19:52343134:AC006272.2:CADD2	100	chr1:202096815:GPR37L1:CADD1	100
	chr9:991114:DMRT3:CADD1	63.9775	chr7:34166315:BMPER:CADD2	89.881	chr1:94353449:GCLM:CADD1	8.94133	chr11:69307954:LINC01488:CADD2	0	chr9:104333043:GRIN3A:Allele2	97.4854	chr14:84373233:RP11-353P15.1:Allele1	97.4883	chr7:157532110:PTPRN2:CADD2	54.0322	chr3:196801059:DLG1:Allele2	38.6609	chr7:49953313:VWC2:Allele2	99.1997	chr1:118168804:FAM46C:Allele2	96.6882
	chr17:41463511:LINC00910:CADD2	53.4709	chr2:52721824:AC139712.4:CADD2	86.1312	chr7:30536611:GGCT:CADD2	5.82659	chr1:118168804:FAM46C:Allele2	0	chr9:104333043:GRIN3A:CADD2	97.4854	chr14:84373402:RP11-353P15.1:CADD1	97.4883	chr7:75142406:Y_RNA:CADD2	53.5969	chr15:52412103:GNB5:CADD2	29.9355	chr6:44134581:CAPN11:CADD1	95.3585	chr12:118506186:VSIG10:CADD2	96.5267
	chr4:3258236:MSANTD1:CADD1	49.3433	chr22:37419220:MPST:Allele1	79.3602	chr22:37419220:MPST:Allele1	5.59496	chr16:9201191:C16orf72:Allele1	0	chr7:12277020:TMEM106B:CADD1	89.4111	chr14:84373402:RP11-353P15.1:Allele1	97.4883	chr1:16577908:FBXO42:Allele2	53.5793	chr7:34166315:BMPER:Allele2	29.1557	chr4:4419611:NSG1:Allele2	91.4197	chr12:2855231:LOC283440:CADD1	96.4459
	chr2:98828389:VWA3B:CADD2	27.4547	chr17:1474982:SLC43A2:Allele2	64.7113	chr12:105567572:KIAA1033:Allele2	4.61846	chr12:24967063:BCAT1:CADD1	0	chr7:12277020:TMEM106B:Allele1	89.4111	chr1:161185058:FCER1G:CADD1	94.6451	chr3:171669117::Allele1	53.5301	chr7:30536611:GGCT:CADD2	28.9776	chr7:12277020:TMEM106B:Allele1	88.2675	chr5:53939746::CADD1	94.5073
	chr20:2542669:TMC2:CADD1	27.3296	chr2:42165324:C2orf91:Allele2	59.7006	chr7:34166315:BMPER:Allele2	3.64674	chr10:54053913:PRKG1:Allele2	0	chr5:38041041:CTD-2116N24.1:CADD1	87.953	chr12:131440935:GPR133:Allele1	82.4516	chr3:171669117::CADD1	53.5301	chr10:81851120:TMEM254:CADD2	15.7768	chr7:49953313:VWC2:CADD2	85.8268	chr6:74229258:EEF1A1:Allele1	92.0032
	chr1:167973976:DCAF6:CADD1	24.894	chr19:2295629:LINGO3:Allele1	59.1703	chr1:171755071:METTL13:CADD2	3.2724	chr5:95234392:ELL2:CADD2	0	chr5:38041041:CTD-2116N24.1:Allele1	87.953	chr12:131440935:GPR133:CADD1	82.4516	chr3:171669122::CADD1	53.5301	chr15:52353498:MAPK6:CADD2	15.3619	chr7:30536611:GGCT:CADD2	85.466	chr6:31324036:HLA-B:Allele1	89.9838
	chr1:26664968:AIM1L:CADD1	23.202	chr2:70488470:PCYOX1:Allele2	58.9445	chr19:52343134:AC006272.2:CADD2	2.02386	chr5:102891695:NUDT12:CADD2	0	chr1:94351328:GCLM:Allele1	86.6016	chr3:193920479:RP11-513G11.4:CADD2	78.9443	chr17:80340497:RP13-20L14.1:Allele2	53.4357	chr1:202096815:GPR37L1:CADD1	13.7523	chr19:52343134:AC006272.2:Allele2	84.892	chr9:91619784:S1PR3:Allele2	88.853
	chr2:3698906::CADD2	23.0769	chr1:94353573:GCLM:CADD1	58.3135	chr1:154316996:ATP8B2:Allele2	1.97176	chr19:57230575:AC006115.1:CADD2	0	chr1:94353449:GCLM:CADD1	86.6016	chr7:49953313:VWC2:Allele2	75.4335	chr18:55297708:LOC100505549:CADD2	53.3535	chr15:65108504:PIF1:CADD2	10.5699	chr7:12277020:TMEM106B:CADD1	84.8011	chr7:134889141:WDR91:Allele1	88.5514
	chr8:74206692:RDH10:CADD1	23.0769	chr17:1472562:SLC43A2:Allele2	54.9265	chr4:178243595:NEIL3:CADD2	1.81594	chr3:133329943:TOPBP1:CADD2	0	chr1:94351328:GCLM:CADD1	86.6016	chr7:49953313:VWC2:CADD2	75.4335	chr1:199362342:RP11-382E9.1:CADD2	53.2199	chr2:70488470:PCYOX1:Allele2	10.5191	chr2:171678625:GAD1:Allele1	84.6952	chr13:54448513:LINC00558:Allele1	88.5299
	chr9:95883785:NINJ1:CADD1	20.6379	chr1:94353449:GCLM:CADD1	53.8191	chr20:5905779:CHGB:CADD1	1.54002	chr2:202567405:ALS2:Allele1	0	chr1:94352237:GCLM:Allele1	86.6016	chr5:171152731::Allele1	72.8809	chr12:10658507:LOC255308:CADD2	53.1831	chr19:22848852:ZNF492:CADD2	10.458	chr12:105567572:KIAA1033:Allele2	84.2462	chr11:65337714:SSSCA1:Allele2	88.3683
	chr17:33874369:SLFN14:CADD2	18.0738	chr2:52721889:AC139712.4:Allele2	52.4967	chr2:70488470:PCYOX1:CADD2	1.53783	chr5:65803399:RP11-5P22.3:CADD1	0	chr1:94353573:GCLM:CADD1	86.6016	chr7:49953114:VWC2:CADD2	71.371	chr22:42904388:RRP7A:CADD2	53.1704	chr16:31528589::Allele2	9.97658	chr12:105567572:KIAA1033:CADD2	82.7871	chr8:12882634:KIAA1456:Allele2	85.9451
	chr4:3318726:RGS12:CADD2	17.6986	chr11:4621639:TRIM68:CADD2	50.5518	chr7:12277020:TMEM106B:Allele1	1.45579	chr19:30408339:CTC-448F2.3:CADD2	0	chr1:94352237:GCLM:CADD1	86.6016	chr7:49956394:VWC2:CADD2	71.371	chr22:42904388:RRP7A:Allele2	53.1704	chr19:40021759:EID2B:CADD2	9.85104	chr1:161185058:FCER1G:CADD1	81.7429	chr3:196731685:MFI2:Allele2	85.4604
	chr10:118969346:KCNK18:CADD2	16.5885	chr6:31379817:MICA:Allele2	49.8332	chr9:104333043:GRIN3A:Allele2	1.12738	chr15:40915045:CASC5:CADD1	0	chr1:94353573:GCLM:Allele1	86.6016	chr7:49953114:VWC2:Allele2	71.371	chr16:31539934:AHSP:CADD2	53.0902	chr6:2887652:SERPINB9:CADD2	9.70336	chr1:171755071:METTL13:CADD2	80.9204	chr6:155470288:TIAM2:CADD2	82.2294
	chr11:113137365:NCAM1:CADD1	12.3949	chr22:37419220:MPST:CADD1	49.4294	chr2:52721824:AC139712.4:CADD2	1.05218	chr10:131506192:MGMT:CADD2	0	chr1:94353449:GCLM:Allele1	86.6016	chr7:49957271:VWC2:CADD2	71.371	chr20:5905779:CHGB:Allele1	53.0682	chr7:34165457:BMPER:CADD2	7.95174	chr19:55342030:KIR3DL1:Allele2	80.2297	chr2:221676361::Allele2	81.664
	chr18:45711009:ZBTB7C:CADD2	11.257	chr3:190985158:UTS2B:Allele1	49.0714	chr15:52412103:GNB5:Allele2	1.00487	chr2:241406701:GPC1:CADD1	0	chr1:171755071:METTL13:Allele2	81.4935	chr7:49955073:VWC2:Allele2	71.371	chr20:5905779:CHGB:CADD1	53.0682	chr17:1474982:SLC43A2:CADD2	7.28705	chr1:94352237:GCLM:Allele1	79.8927	chr6:52388783:TRAM2:Allele2	80.937
	chr11:59193362:OR5A2:CADD1	11.257	chr17:77709339:ENPP7:CADD2	48.4639	chr2:42165324:C2orf91:CADD2	0.929409	chr8:12886204:KIAA1456:Allele2	0	chr1:171755071:METTL13:CADD2	81.4935	chr7:49955074:VWC2:Allele2	71.371	chr1:161565324:FCGR2C:Allele1	53.0337	chr1:94351328:GCLM:CADD1	7.26353	chr4:4417551:NSG1:CADD2	79.5152	chr19:22709243:CTC-457E21.1:Allele2	80.3716
	chr6:168841947:SMOC2:CADD2	10.9443	chr1:94351328:GCLM:CADD1	48.0326	chr17:1398306:INPP5K:CADD2	0.854577	chr12:43826204:ADAMTS20:Allele2	0	chr22:37419220:MPST:CADD1	79.9329	chr7:49952216:VWC2:Allele2	71.371	chr3:195273944:PPP1R2:Allele2	53.0242	chr15:40760116:BAHD1:Allele2	6.57188	chr9:104333043:GRIN3A:Allele2	79.363	chr20:1545857:SIRPB1:Allele2	80.2908
	chr17:74668801:MXRA7:CADD1	9.4573	chr6:2887652:SERPINB9:Allele2	47.1302	chr11:65271832:MALAT1:CADD2	0.761935	chr1:111969719:OVGP1:Allele2	0	chr22:37419220:MPST:Allele1	79.9329	chr7:49953503:VWC2:CADD2	71.371	chr9:32785888:TMEM215:CADD1	52.9911	chr7:49953313:VWC2:CADD2	5.69346	chr7:30536611:GGCT:Allele2	78.9209	chr10:123847355:TACC2:Allele2	79.5638
	chr7:102097222:ALKBH4:CADD2	8.50532	chr1:171833688:DNM3:CADD2	47.0821	chr2:127942334:CYP27C1:CADD1	0.687676	chr16:85955304:IRF8:Allele2	0	chr9:44762245::Allele2	79.8401	chr7:49957766:VWC2:CADD2	71.371	chr22:42905681:RRP7A:CADD2	52.9761	chr14:84373233:RP11-353P15.1:Allele1	5.163	chr4:4417551:NSG1:Allele2	77.9736	chr1:17707601:PADI6:CADD2	78.433
	chr2:143746964:KYNU:CADD2	4.62789	chr11:65271832:MALAT1:CADD2	46.9571	chr4:4419611:NSG1:Allele2	0.63579	chr8:56806439:LYN:Allele1	0	chr9:44762245::CADD2	79.8401	chr7:49956394:VWC2:Allele2	71.371	chr9:27529820:MOB3B:Allele2	52.8905	chr8:144946818:EPPK1:CADD1	5.1056	chr1:94353449:GCLM:CADD1	77.7985	chr19:58064287:ZNF550:CADD2	77.706
	chr4:141305927:SCOC:CADD2	3.87742	chr12:24969054:BCAT1:Allele1	46.8744	chr6:2887771:SERPINB9:CADD2	0.615365	chr2:224620902:AP1S3:CADD2	0	chr16:84522897:TLDC1:CADD2	79.8138	chr7:49957271:VWC2:Allele2	71.371	chr11:31640411:ELP4:Allele2	52.8304	chr3:119308354:ADPRH:CADD2	4.96836	chr9:104333043:GRIN3A:CADD2	77.7626	chr16:57496494:POLR2C:Allele1	76.4136
	chr1:11008102:C1orf127:CADD2	1.4384	chr7:11145295:PHF14:Allele2	46.6419	chr17:1477619:SLC43A2:CADD2	0.60558	chr15:52411499:GNB5:Allele2	0	chr16:84522867:TLDC1:CADD2	79.8138	chr7:49953523:VWC2:CADD2	71.371	chr17:33596157:SLFN5:Allele2	52.7546	chr11:65326154:LTBP3:CADD2	4.71295	chr6:31093587:PSORS1C1:CADD1	76.8641	chr1:3786189:DFFB:Allele2	76.3328
	chr8:145732398:GPT:CADD2	0.125078	chr22:44508784:PARVB:CADD2	46.5035	chr3:196801059:DLG1:Allele2	0.599335	chr1:234529570:TARBP1:CADD1	0	chr16:84522897:TLDC1:Allele2	79.8138	chr7:49955074:VWC2:CADD2	71.371	chr17:33593379:SLFN5:CADD2	52.7546	chr21:16986637:RNU6-1326P:CADD1	4.64716	chr13:32758834:FRY:Allele2	72.1902	chr1:19586294:MRTO4:CADD2	75.121
	chr11:69307954:LINC01488:CADD2	0	chr2:42163072:C2orf91:CADD2	45.8191	chr7:100371473:ZAN:CADD1	0.583552	chr22:27437303::CADD2	0	chr16:84522867:TLDC1:Allele2	79.8138	chr7:49957766:VWC2:Allele2	71.371	chr17:33596157:SLFN5:CADD2	52.7546	chr11:121061986:TECTA:CADD1	4.21981	chr19:51217550:SHANK1:Allele2	72.0017	chr2:212242434:ERBB4:Allele2	74.9596
	chr1:118168804:FAM46C:Allele2	0	chr8:144946818:EPPK1:CADD1	45.4108	chr15:40759347:BAHD1:Allele2	0.568093	chr12:88440676:C12orf29:CADD1	0	chr2:52721824:AC139712.4:Allele2	78.8914	chr7:49952216:VWC2:CADD2	71.371	chr1:98348885:DPYD:Allele1	52.734	chr18:67327146:DOK6:Allele2	4.0706	chr22:37419220:MPST:Allele1	70.8662	chr2:10079926:RP11-95D17.1:Allele1	73.748
	chr16:9201191:C16orf72:Allele1	0	chr15:40760116:BAHD1:CADD2	45.3741	chr14:57291762:RNU6-1204P:Allele2	0.556002	chr7:142749919:OR6V1:Allele2	0	chr2:52721824:AC139712.4:CADD2	78.8914	chr7:49953503:VWC2:Allele2	71.371	chr11:1296237:TOLLIP:Allele2	52.7264	chr10:17183072:TRDMT1:Allele2	3.91835	chr2:70488470:PCYOX1:CADD2	70.8022	chr4:140339417:NAA15:Allele2	73.6672
	chr12:24967063:BCAT1:CADD1	0	chr15:100423436:LOC400464:Allele2	45.19	chr3:190985332:UTS2B:Allele1	0.517242	chr16:4784204:ANKS3:Allele1	0	chr19:15640669:CYP4F22:Allele2	78.2507	chr7:49956904:VWC2:CADD2	71.371	chr16:81008361:CMC2:Allele2	52.6706	chr5:527100:SLC9A3:Allele1	3.72152	chr2:70488470:PCYOX1:Allele2	70.7745	chr5:42996445:FLJ32255:CADD1	72.3748
	chr10:54053913:PRKG1:Allele2	0	chr6:96365166::Allele2	45.1086	chr17:14110827:COX10:CADD1	0.477356	chr19:28317468:LOC101927151:CADD1	0	chr12:117153263:C12orf49:CADD2	77.6831	chr7:49956904:VWC2:Allele2	71.371	chr16:80880361:PRCAT47:Allele2	52.6058	chr8:117888817:RAD21:CADD2	3.6753	chr1:94351328:GCLM:Allele1	69.2699	chr8:68972907:PREX2:Allele2	71.6478
	chr5:95234392:ELL2:CADD2	0	chr9:104334344:GRIN3A:CADD2	43.5623	chr6:2876535:SERPINB9P1:Allele2	0.459624	chr2:197060126:HECW2:CADD2	0	chr12:117153263:C12orf49:Allele2	77.6831	chr16:30003076:INO80E:CADD1	71.1113	chr5:158535472:LOC101927740:Allele2	52.5922	chr6:2851974:SERPINB9P1:Allele2	3.60636	chr21:16986637:RNU6-1326P:Allele1	69.1361	chrX:139858012:LINC00632:CADD1	71.4863
	chr5:102891695:NUDT12:CADD2	0	chr9:116191244:C9orf43:CADD2	43.398	chr22:46066043:ATXN10:CADD2	0.443786	chr10:100004360:R3HCC1L:Allele2	0	chr15:40760116:BAHD1:Allele2	76.5274	chr16:29974167:TMEM219:CADD1	71.1113	chr1:118148384:FAM46C:CADD2	52.5881	chr16:84522897:TLDC1:Allele2	3.45837	chr22:29185113:CCDC117:Allele2	68.5697	chr2:16732275:FAM49A:CADD2	71.2439
	chr19:57230575:AC006115.1:CADD2	0	chr10:131506192:MGMT:CADD2	42.637	chr20:58090356:RP11-164D18.2:Allele1	0.438602	chr7:153791821:DPP6:CADD1	0	chr15:40760116:BAHD1:CADD2	76.5274	chr16:29982961:TMEM219:CADD1	68.9386	chr6:32549596:HLA-DRB1:CADD1	52.5347	chr1:195095859:AL357932.1:Allele2	3.43134	chr2:138759649:HNMT:Allele2	68.5488	chr19:53929148:ZNF765-ZNF761:CADD2	70.9208
	chr3:133329943:TOPBP1:CADD2	0	chr16:29262895:SNX29P2:Allele2	42.095	chr4:4417551:NSG1:CADD2	0.438384	chr2:47045650:LINC01118:Allele2	0	chr19:51217550:SHANK1:Allele2	75.7921	chr16:29983148:TMEM219:Allele1	68.9386	chr14:96559723:C14orf132:Allele2	52.5314	chr1:109472773:GPSM2:Allele2	3.16395	chr19:15640669:CYP4F22:Allele2	66.9438	chr14:23569026:C14orf119:Allele2	70.9208
	chr2:202567405:ALS2:Allele1	0	chr11:65338034:SSSCA1:Allele2	41.8508	chr17:70217166:SOX9-AS1:Allele2	0.409338	chr21:16567728::Allele2	0	chr1:171810682:DNM3:CADD2	73.4046	chr16:29983119:TMEM219:Allele1	68.9386	chr18:63532662:CDH7:Allele1	52.5099	chr16:31363253:ITGAX:Allele2	3.15388	chr1:171755071:METTL13:Allele2	66.5316	chr9:100617375:FOXE1:CADD1	70.3994
	chr5:65803399:RP11-5P22.3:CADD1	0	chr16:82856939:CDH13:Allele2	41.8182	chr15:40760116:BAHD1:CADD2	0.397478	chr4:113198882:TIFA:CADD1	0	chr1:171833688:DNM3:Allele2	73.4046	chr7:49958898:VWC2:CADD2	68.4086	chr9:13927980:LINC00583:Allele2	52.5044	chr19:57838018:ZNF543:CADD1	3.03768	chr1:94353573:GCLM:Allele1	66.3371	chr10:88494633:LDB3:CADD2	70.0469
	chr19:30408339:CTC-448F2.3:CADD2	0	chr1:112318484:KCND3:CADD2	41.2444	chr3:191287516:LINCR-0002:CADD2	0.393938	chr13:26598231:ATP8A2:Allele2	0	chr1:171833688:DNM3:CADD2	73.4046	chr7:49958898:VWC2:Allele2	68.4086	chr1:117656088:TRIM45:CADD2	52.5012	chr6:131616663::Allele1	2.95699	chr11:121437571:SORL1:Allele1	66.1666	chr12:30960614:LINC00941:Allele2	69.6971
	chr15:40915045:CASC5:CADD1	0	chr7:11521428:THSD7A:Allele2	39.5052	chr15:94065890:RP11-266O8.1:Allele2	0.390939	chrX:102120975:LINC00630:CADD2	0	chr1:171810682:DNM3:Allele2	73.4046	chr11:86632459:RP11-736K20.5:Allele2	65.4018	chr17:48919039:WFIKKN2:Allele1	52.4568	chrX:49131302:PPP1R3F:CADD1	2.91536	chr1:94352237:GCLM:CADD1	65.4891	chr6:2887937:SERPINB9:Allele2	69.3053
	chr10:131506192:MGMT:CADD2	0	chr1:94352237:GCLM:CADD1	39.1975	chr7:11145295:PHF14:CADD2	0.379431	chr1:22357229:LINC00339:Allele2	0	chr15:52412103:GNB5:Allele2	73.3452	chr7:49957931:VWC2:CADD2	61.8663	chr5:61055384::CADD1	52.4476	chr18:11118:AP005530.1:CADD1	2.87911	chr15:65108504:PIF1:Allele2	64.4249	chr20:25262789:PYGB:Allele2	68.4976
	chr2:241406701:GPC1:CADD1	0	chr11:65337251:SSSCA1:CADD2	38.8075	chr2:201597253:AOX3P-AOX2P:Allele2	0.375163	chr11:119880419:RP11-831A10.1:CADD2	0	chr15:52412103:GNB5:CADD2	73.3452	chr7:49960326:VWC2:CADD2	61.8663	chr16:31528589::Allele2	52.4369	chr17:54941566:DGKE:Allele2	2.86273	chr1:94353449:GCLM:Allele1	63.7447	chr4:3258236:MSANTD1:CADD1	68.4292
	chr8:12886204:KIAA1456:Allele2	0	chr22:19049278:DGCR2:Allele1	38.4393	chr21:20675783:AP000855.4:Allele1	0.374578	chr1:98433312:RP11-490G2.2:Allele2	0	chr2:70488470:PCYOX1:Allele2	73.0972	chr7:49960102:VWC2:CADD2	61.8663	chr16:31528589::CADD2	52.4369	chr13:30975860::Allele2	2.76196	chr1:94351328:GCLM:CADD1	63.2692	chr5:175543455:FAM153B:CADD2	68.2553
	chr12:43826204:ADAMTS20:Allele2	0	chr6:2887945:SERPINB9:CADD2	38.4007	chr7:11521428:THSD7A:CADD2	0.365648	chr2:231849245:SPATA3-AS1:Allele1	0	chr2:70488470:PCYOX1:CADD2	73.0972	chr7:49960326:VWC2:Allele2	61.8663	chr12:47173662:SLC38A4:Allele1	52.4083	chr6:89322233:RNGTT:Allele2	2.73947	chr2:52721824:AC139712.4:CADD2	61.802	chrX:150472726::Allele2	67.7692
	chr1:111969719:OVGP1:Allele2	0	chr17:1475033:SLC43A2:Allele2	38.1698	chr7:65841612:LINC00174:Allele1	0.344082	chr4:152587970:FAM160A1:CADD2	0	chr19:55342030:KIR3DL1:Allele2	73.0748	chr7:49958630:VWC2:Allele2	61.8663	chr20:57833170:ZNF831:Allele2	52.4002	chr3:132321090:ACAD11:Allele2	2.72973	chr22:37419220:MPST:CADD1	61.7613	chr12:53581376:ZNF740:CADD2	66.3974
	chr16:85955304:IRF8:Allele2	0	chr10:88511486:BMPR1A:CADD2	38.0164	chr1:171810682:DNM3:Allele2	0.333819	chr20:6055751:FERMT1:CADD2	0	chr11:121437571:SORL1:CADD1	72.9582	chr7:49958630:VWC2:CADD2	61.8663	chr1:98432916:RP11-490G2.2:CADD2	52.394	chr10:80061780:LINC00595:CADD2	2.67584	chr6:159822140:RP11-125D12.2:CADD1	61.7448	chr5:132546614:FSTL4:CADD2	65.0242
	chr8:56806439:LYN:Allele1	0	chr10:17183072:TRDMT1:CADD2	37.9891	chr8:144946818:EPPK1:Allele1	0.319939	chr10:82196277:FAM213A:CADD2	0	chr11:121437571:SORL1:Allele1	72.9582	chr7:49959673:VWC2:Allele2	61.8663	chr4:26387959:RBPJ:CADD2	52.3663	chr2:105550991:LOC102724691:Allele2	2.62552	chr1:94353573:GCLM:CADD1	61.6956	chr4:186048647::Allele2	64.4588
	chr2:224620902:AP1S3:CADD2	0	chr2:70488470:PCYOX1:CADD2	37.8647	chr7:93539081:GNGT1:CADD2	0.307273	chr5:96126308:ERAP1:Allele2	0	chr13:100242676:LINC01039:CADD1	71.6063	chr12:112944601:PTPN11:CADD2	61.3798	chr4:26387959:RBPJ:Allele2	52.3663	chr12:52777580:KRT84:Allele2	2.60095	chr7:49958898:VWC2:Allele2	61.2956	chr1:22354797:LINC00339:CADD1	64.2165
	chr15:52411499:GNB5:Allele2	0	chr12:2852249:LOC283440:Allele1	37.6265	chr22:19049278:DGCR2:CADD1	0.306427	chr16:72011181:PKD1L3:Allele2	0	chr22:29185113:CCDC117:Allele2	71.3944	chr11:121437571:SORL1:Allele1	61.2711	chr2:174086492:MLTK:Allele2	52.3539	chr1:1537437:C1orf233:CADD2	2.47537	chr12:131440935:GPR133:CADD1	60.8246	chr12:122497001:BCL7A:Allele1	64.1357
	chr1:234529570:TARBP1:CADD1	0	chr1:90493918:ZNF326:Allele1	37.1837	chr21:16986637:RNU6-1326P:Allele1	0.28988	chr9:1042497::CADD2	0	chr13:21714267:SAP18:CADD2	70.8022	chr11:121437571:SORL1:CADD1	61.2711	chr2:174087309:MLTK:CADD2	52.3539	chr19:52658510:ZNF836:CADD2	2.44988	chr21:16986637:RNU6-1326P:CADD1	60.6782	chr1:207247476:PFKFB2:Allele2	63.8126
	chr22:27437303::CADD2	0	chr1:120455441:NOTCH2:Allele2	37.1751	chr2:138759649:HNMT:Allele2	0.28159	chr11:69243211:LOC102724265:Allele1	0	chr19:52343134:AC006272.2:Allele2	69.902	chr20:5905779:CHGB:CADD1	60.2609	chr2:174086285:MLTK:CADD2	52.3539	chr19:52343134:AC006272.2:CADD2	2.44971	chr15:40760116:BAHD1:CADD2	60.5396	chr8:128197856:CASC19:Allele2	63.7318
	chr12:88440676:C12orf29:CADD1	0	chr3:119308354:ADPRH:CADD2	36.9522	chr19:55342030:KIR3DL1:Allele2	0.262023	chr10:50905136:C10orf53:Allele1	0	chr19:52343134:AC006272.2:CADD2	69.902	chr20:5905779:CHGB:Allele1	60.2609	chr2:174087309:MLTK:Allele2	52.3539	chr4:4417551:NSG1:CADD2	2.4473	chr7:49958898:VWC2:CADD2	60.5369	chr19:4945914:UHRF1:Allele1	61.3893
	chr7:142749919:OR6V1:Allele2	0	chr17:1474982:SLC43A2:CADD2	36.5975	chr2:171678625:GAD1:Allele1	0.256357	chr12:133783049:ZNF268:Allele1	0	chr4:4419611:NSG1:Allele2	69.7092	chr5:14663362:FAM105B:CADD2	60.0997	chr2:174088266:MLTK:Allele2	52.3539	chr4:3227419:HTT:CADD2	2.43137	chr2:52721824:AC139712.4:Allele2	59.1933	chr5:527100:SLC9A3:CADD1	61.3153
	chr16:4784204:ANKS3:Allele1	0	chr1:180943529:STX6:Allele1	36.3609	chr22:45961213:FBLN1:Allele2	0.238464	chr9:107754037:RP11-217B7.3:CADD2	0	chr7:30536611:GGCT:Allele2	69.4808	chr4:4419611:NSG1:Allele2	59.1721	chr2:174087310:MLTK:CADD2	52.3539	chr6:32549548:HLA-DRB1:CADD1	2.40654	chr19:2295629:LINGO3:Allele1	58.9864	chr19:49964977:ALDH16A1:Allele1	60.9047
	chr19:28317468:LOC101927151:CADD1	0	chr20:335225:NRSN2:CADD2	36.1849	chr16:84522867:TLDC1:CADD2	0.232674	chr3:186436306:KNG1:CADD2	0	chr7:30536611:GGCT:CADD2	69.4808	chr11:123848212:OR10S1:CADD1	59.0904	chr2:174086492:MLTK:CADD2	52.3539	chr7:12254012:TMEM106B:Allele1	2.3999	chr15:40760116:BAHD1:Allele2	58.8883	chr4:107246136:AIMP1:Allele2	59.1937
	chr2:197060126:HECW2:CADD2	0	chr12:52774158:KRT84:Allele2	36.0824	chr2:169764176:G6PC2:CADD2	0.231183	chr13:112241019:RP11-65D24.2:Allele1	0	chr2:233274880:ALPPL2:Allele2	69.2276	chrX:114424438:RBMXL3:CADD1	58.9694	chr2:174086285:MLTK:Allele2	52.3539	chr6:31379931:MICA:CADD2	2.37676	chr3:150178939:TSC22D2:Allele2	58.6742	chr19:52298490:FPR3:Allele1	58.5622
	chr10:100004360:R3HCC1L:Allele2	0	chr9:272981:DOCK8:Allele2	35.8657	chr9:215494:C9orf66:Allele2	0.229969	chr19:15088270:SLC1A6:Allele1	0	chr15:52410557:GNB5:CADD2	68.5112	chr8:64330231:CTD-3046C4.1:CADD1	55.5612	chr2:174088266:MLTK:CADD2	52.3539	chr3:3357144:AC026188.1:Allele1	2.36019	chr5:527100:SLC9A3:CADD1	58.5077	chr5:140165624:PCDHA1:CADD1	58.4814
	chr7:153791821:DPP6:CADD1	0	chr1:94351328:GCLM:Allele1	35.4944	chr11:4620713:TRIM68:Allele1	0.228161	chr4:137316436:RP11-775H9.2:CADD2	0	chr15:52410557:GNB5:Allele2	68.5112	chr13:90470475::Allele2	55.1916	chr2:174087310:MLTK:Allele2	52.3539	chr6:1528681:RP11-157J24.2:Allele2	2.34507	chr4:153831965:ARFIP1:Allele2	58.3676	chr9:104161154:ZNF189:Allele1	58.0775
	chr2:47045650:LINC01118:Allele2	0	chr3:196801059:DLG1:Allele2	35.3831	chr18:67327146:DOK6:Allele2	0.227326	chr7:66105198:KCTD7:Allele2	0	chr7:12273152:TMEM106B:CADD1	68.5093	chr19:51217550:SHANK1:Allele2	54.7453	chr1:118169463:FAM46C:CADD2	52.3399	chr17:77709339:ENPP7:CADD2	2.34332	chr11:121437571:SORL1:CADD1	58.0025	chr2:143746964:KYNU:CADD2	57.5929
	chr21:16567728::Allele2	0	chr16:75508720:CHST6:CADD1	34.6908	chr16:29262895:SNX29P2:Allele2	0.224577	chr5:132201897:GDF9:Allele1	0	chr7:12273152:TMEM106B:Allele1	68.5093	chr2:171678625:GAD1:Allele1	54.5293	chr10:128147884:C10orf90:CADD2	52.3306	chr17:1472562:SLC43A2:CADD2	2.31568	chr3:150183035:TSC22D2:CADD2	56.4352	chr1:200017586:NR5A2:CADD2	56.9467
	chr4:113198882:TIFA:CADD1	0	chr2:167313451:SCN7A:Allele2	34.3535	chr12:52960079:KRT74:CADD2	0.215671	chr11:116973929:SIK3:CADD2	0	chr14:84373233:RP11-353P15.1:Allele1	68.3571	chr9:114794964:RP11-4O1.2:CADD2	53.4757	chr3:196051403:TM4SF19:CADD1	52.3276	chr5:38041041:CTD-2116N24.1:Allele1	2.31447	chr5:527100:SLC9A3:Allele1	56.3622	chr5:134783254:TIFAB:CADD2	55.9774
	chr13:26598231:ATP8A2:Allele2	0	chr7:11145295:PHF14:CADD2	34.305	chr11:321290:IFITM3:CADD2	0.211223	chr7:17831018:SNX13:Allele1	0	chr14:84373402:RP11-353P15.1:CADD1	68.3571	chr9:114794964:RP11-4O1.2:Allele2	53.4757	chr7:100371476:ZAN:Allele2	52.3261	chr6:155470288:TIAM2:CADD2	2.30933	chr15:65108504:PIF1:CADD2	56.2377	chr11:104866461:CASP5:CADD1	54.8465
	chrX:102120975:LINC00630:CADD2	0	chr8:144944161:EPPK1:CADD1	34.1485	chr16:81016713:CMC2:Allele2	0.196905	chr15:24410673:PWRN2:Allele1	0	chr14:84373402:RP11-353P15.1:Allele1	68.3571	chr6:132617469:MOXD1:Allele2	52.1775	chr17:77892603:RP11-353N14.5:Allele2	52.3167	chr2:42165324:C2orf91:Allele2	2.25527	chr5:38041041:CTD-2116N24.1:CADD1	56.0147	chr20:33865895:MMP24:CADD2	54.685
	chr1:22357229:LINC00339:Allele2	0	chr9:3824936:GLIS3:CADD2	33.9607	chr11:121437571:SORL1:Allele1	0.18904	chr19:58528303:VN2R19P:CADD1	0	chr1:169465997::Allele1	67.9719	chr3:150178939:TSC22D2:CADD2	52.0782	chr2:40339695:SLC8A1:CADD2	52.3046	chr19:13940499:ZSWIM4:Allele1	2.18245	chr2:226534435:NYAP2:Allele1	55.9295	chr3:97662606:MINA:Allele2	54.5234
	chr11:119880419:RP11-831A10.1:CADD2	0	chr1:202117002:PTPN7:CADD2	33.942	chr6:24126405:NRSN1:CADD2	0.187234	chr2:30572877:AC109642.1:Allele2	0	chr2:52721889:AC139712.4:CADD2	67.805	chr3:150183035:TSC22D2:CADD2	52.0782	chr8:110455321:PKHD1L1:CADD1	52.2969	chr15:96826163:NR2F2-AS1:Allele2	2.1122	chr14:57291762:RNU6-1204P:Allele2	55.5582	chr1:78604096:GIPC2:CADD2	53.3118
	chr1:98433312:RP11-490G2.2:Allele2	0	chr12:24969363:BCAT1:CADD1	33.8307	chr6:146118983:FBXO30:CADD1	0.18451	chr10:52094647:SGMS1:CADD2	0	chr2:52721889:AC139712.4:Allele2	67.805	chr3:150178939:TSC22D2:Allele2	52.0782	chr16:56224243:GNAO1:CADD2	52.2796	chr22:29196843:XBP1:Allele2	2.10158	chr2:52721889:AC139712.4:CADD2	55.4916	chr6:2362266:GMDS-AS1:CADD1	51.2924
	chr2:231849245:SPATA3-AS1:Allele1	0	chr7:30536611:GGCT:CADD2	33.8305	chr15:65108504:PIF1:Allele2	0.181909	chr12:2851259:LOC283440:Allele1	0	chr15:52431136:GNB5:CADD2	67.6098	chr19:2041032:MKNK2:CADD2	51.9096	chr5:140558308:PCDHB8:CADD2	52.2759	chr1:4541044::CADD1	2.04711	chr5:38041041:CTD-2116N24.1:Allele1	55.2163	chr11:65255589::CADD2	51.2116
	chr4:152587970:FAM160A1:CADD2	0	chr15:50650489:GABPB1:CADD1	33.8012	chr3:190985274:UTS2B:CADD1	0.180735	chr4:57215677:AASDH:Allele2	0	chr15:52431136:GNB5:Allele2	67.6098	chr19:2041032:MKNK2:Allele2	51.9096	chr14:92041294:AL133373.1:Allele1	52.2693	chr2:107550899::CADD2	2.04618	chr12:112944601:PTPN11:CADD2	55.1981	chr14:96559723:C14orf132:Allele2	50.8877
	chr20:6055751:FERMT1:CADD2	0	chr17:1475033:SLC43A2:CADD2	33.6354	chr21:43133829:LINC00479:CADD1	0.180713	chr12:126469458:RP5-916L7.2:CADD2	0	chr19:2295629:LINGO3:Allele1	67.5324	chr20:10605631:SLX4IP:CADD1	51.7268	chr14:92041294:AL133373.1:CADD1	52.2693	chr17:73750859:ITGB4:Allele1	2.03647	chr7:141096047:TMEM178B:CADD2	55.1244	chr6:24828490:FAM65B:CADD2	50.727
	chr10:82196277:FAM213A:CADD2	0	chr11:65271832:MALAT1:Allele2	33.4874	chr16:29983148:TMEM219:Allele1	0.179837	chrX:38080703:SRPX:Allele1	0	chr12:4357261:CCND2-AS1:Allele2	67.4271	chr6:57262796:PRIM2:Allele2	50.9822	chr1:237062198:MTR:CADD1	52.2655	chr13:21714267:SAP18:CADD2	2.01839	chr16:84522867:TLDC1:Allele2	53.8313	chr11:63871057:FLRT1:CADD1	50.4847
	chr5:96126308:ERAP1:Allele2	0	chr10:88510097:RP11-359E3.4:CADD2	32.9165	chr2:174086492:MLTK:Allele2	0.171063	chr2:217250099:AC098820.2:CADD1	0	chr12:4357261:CCND2-AS1:CADD2	67.4271	chr4:4417551:NSG1:Allele2	50.966	chr4:76569553:G3BP2:CADD2	52.2603	chr8:76465360:HNF4G:CADD2	1.89272	chr7:11521428:THSD7A:CADD2	53.7655	chr22:48081052:RP11-191L9.4:Allele1	49.9014
	chr16:72011181:PKD1L3:Allele2	0	chr4:185423822:LINC02427:Allele2	32.7762	chr1:163115522:RGS5:CADD2	0.168139	chr6:29141632:OR2J2:Allele1	0	chr1:161185058:FCER1G:CADD1	67.4061	chr4:4417551:NSG1:CADD2	50.966	chr2:120199140:SCTR:Allele1	52.2579	chr19:16800133:TMEM38A:CADD2	1.85293	chr1:169465997::Allele1	53.1148	chr2:174086492:MLTK:Allele2	49.8384
	chr9:1042497::CADD2	0	chr15:40760116:BAHD1:Allele2	32.7692	chr11:4976768:OR51A2:Allele1	0.161685	chr11:60637164:ZP1:CADD1	0	chr2:42165324:C2orf91:CADD2	67.0595	chr7:34164677:BMPER:Allele2	49.8402	chr8:58131264:LINC01606:CADD2	52.2562	chr2:174088266:MLTK:Allele2	1.80099	chr22:29185096:CCDC117:Allele2	52.9601	chr3:190985332:UTS2B:Allele1	49.5955
	chr11:69243211:LOC102724265:Allele1	0	chr11:65326154:LTBP3:CADD2	32.6023	chr22:29185113:CCDC117:Allele2	0.156305	chr2:33108011:LINC00486:CADD1	0	chr2:42165324:C2orf91:Allele2	67.0595	chr20:32294795:PXMP4:CADD2	48.952	chr2:120244466:SCTR:CADD1	52.2496	chr15:54204522::Allele2	1.69845	chr9:101632635:RP11-92C4.3:Allele2	52.7314	chr3:150424908:FAM194A:CADD2	49.5424
	chr10:50905136:C10orf53:Allele1	0	chr19:22899779:CTC-457E21.9:Allele2	32.587	chr2:47049453:LINC01118:Allele2	0.155044	chr11:2169884:INS-IGF2:CADD1	0	chr7:11521428:THSD7A:Allele2	66.9829	chr5:108807068:RP11-231G15.3:CADD2	48.211	chr2:120244466:SCTR:Allele1	52.2496	chr5:17434537:LOC101929544:Allele2	1.6559	chr2:52721889:AC139712.4:Allele2	52.4327	chr7:49626201::CADD1	49.273
	chr12:133783049:ZNF268:Allele1	0	chr6:165743113:PDE10A:Allele2	32.3626	chr10:88511486:BMPR1A:Allele2	0.154597	chr7:75442730:CCL24:CADD1	0	chr7:11521428:THSD7A:CADD2	66.9829	chr15:78826249:HYKK:CADD1	48.0831	chr16:57847634:CTD-2600O9.1:Allele1	52.2443	chr15:52441524:GNB5:CADD1	1.62861	chr12:117153263:C12orf49:Allele2	52.4302	chr7:124870076:RP11-3B12.3:Allele1	46.042
	chr9:107754037:RP11-217B7.3:CADD2	0	chr12:24969722:BCAT1:Allele1	32.1728	chr7:44144201:AEBP1:CADD1	0.151422	chr19:52328213:FPR3:CADD2	0	chr22:37409319:TST:Allele2	66.7654	chr16:70680744:IL34:Allele1	47.9556	chr10:43623812:RET:CADD2	52.2439	chr9:98244242:PTCH1:CADD2	1.58928	chr22:29196843:XBP1:Allele2	52.3351	chr8:47996957:AC026241.1:CADD2	44.1842
	chr3:186436306:KNG1:CADD2	0	chr15:96826163:NR2F2-AS1:Allele2	31.9682	chr6:16300824:ATXN1:Allele2	0.149098	chr14:101135765:LINC00523:CADD1	0	chr10:81145701:ZCCHC24:Allele2	65.9608	chr11:120989335:TECTA:CADD1	47.3092	chr20:5525986:GPCPD1:Allele1	52.2331	chr9:215494:C9orf66:CADD2	1.57061	chr14:84373402:RP11-353P15.1:Allele1	52.3174	chr4:6619204:MAN2B2:Allele1	42.7302
	chr13:112241019:RP11-65D24.2:Allele1	0	chr15:52431136:GNB5:Allele2	31.8996	chr9:101632635:RP11-92C4.3:Allele2	0.149003	chr13:39459694:FREM2:Allele2	0	chr10:81145701:ZCCHC24:CADD2	65.9608	chr20:32294584:PXMP4:Allele2	46.4298	chr14:57522539:OTX2-AS1:CADD2	52.2002	chr9:104333043:GRIN3A:Allele2	1.5255	chr8:104145561:C8orf56:CADD2	52.0326	chr5:140558308:PCDHB8:CADD2	42.0707
	chr19:15088270:SLC1A6:Allele1	0	chr20:18435181:DZANK1:CADD2	31.3052	chr19:22936517:ZNF99:CADD2	0.148896	chr1:237062198:MTR:CADD1	0	chr3:196801059:DLG1:Allele2	65.6825	chr15:78842835:PSMA4:Allele2	45.0169	chr2:170550839:CCDC173:Allele2	52.1914	chr11:321290:IFITM3:Allele2	1.49886	chr7:12273152:TMEM106B:Allele1	52.0212	chr9:27937750:LINGO2:Allele1	41.8416
	chr4:137316436:RP11-775H9.2:CADD2	0	chr2:182374534:ITGA4:CADD2	31.2948	chr17:78092063:GAA:Allele2	0.147564	chr16:9903223:GRIN2A:CADD2	0	chr3:196801059:DLG1:CADD2	65.6825	chr12:131442581:GPR133:Allele2	44.5719	chr18:71983285:C18orf63:Allele2	52.1742	chr7:44178626:MYL7:CADD1	1.49257	chr12:117153263:C12orf49:CADD2	51.4495	chr16:73602926:ZFHX3:Allele1	41.1955
	chr7:66105198:KCTD7:Allele2	0	chr1:202101443:GPR37L1:Allele2	31.0833	chr2:127942131:CYP27C1:Allele1	0.142361	chr6:2887652:SERPINB9:CADD2	0	chr5:130727456:CDC42SE2:CADD2	65.533	chr10:88511486:BMPR1A:CADD2	44.4795	chr1:20739723:RP4-749H3.2:CADD1	52.1346	chr19:2295629:LINGO3:Allele1	1.48533	chr7:34166315:BMPER:Allele2	51.4495	chr14:94363140::Allele2	40.63
	chr5:132201897:GDF9:Allele1	0	chr18:11118:AP005530.1:Allele1	30.9975	chr12:4357261:CCND2-AS1:CADD2	0.139271	chr10:81145701:ZCCHC24:Allele2	0	chr6:44134581:CAPN11:CADD1	65.528	chr10:88511486:BMPR1A:Allele2	44.4795	chr4:26417136:RBPJ:CADD2	52.1316	chr7:141096047:TMEM178B:Allele2	1.45685	chr17:1398306:INPP5K:CADD2	51.2973	chr1:22357433:LINC00339:CADD2	40.3069
	chr11:116973929:SIK3:CADD2	0	chr12:24970235:BCAT1:Allele1	30.8515	chr12:2855183:LOC283440:Allele1	0.13045	chr3:98190287:OR5K1:Allele2	0	chr6:43905816:LINC01512:CADD2	65.2189	chr2:182374534:ITGA4:CADD2	44.0502	chr4:26417136:RBPJ:Allele2	52.1316	chr13:46786337:LCP1:Allele2	1.42461	chr12:4357261:CCND2-AS1:CADD2	51.1725	chr16:9201191:C16orf72:Allele1	39.8216
	chr7:17831018:SNX13:Allele1	0	chr12:2852740:LOC283440:Allele1	30.7676	chr4:26417136:RBPJ:Allele2	0.128712	chr7:65940582:AC008267.1:CADD1	0	chr6:43904780:LINC01512:Allele2	65.2189	chr1:119543486:LOC105378933:CADD1	41.7994	chr5:52355854:ITGA2:Allele2	52.1306	chr16:75510515:CHST6:Allele1	1.4149	chr2:233274880:ALPPL2:Allele2	50.9379	chr17:43315547:FMNL1:Allele2	39.1761
	chr15:24410673:PWRN2:Allele1	0	chr12:52777439:KRT84:Allele2	30.765	chr5:527100:SLC9A3:CADD1	0.12861	chr5:76371767:ZBED3:Allele1	0	chr8:33371082:TTI2:CADD2	64.9057	chr10:96093632:NOC3L:Allele2	40.8609	chr1:118168804:FAM46C:Allele2	52.1132	chr12:2852249:LOC283440:Allele1	1.35369	chr8:117888817:RAD21:CADD2	50.8227	chr10:70696818:DDX50:Allele2	38.6914
	chr19:58528303:VN2R19P:CADD1	0	chr6:31379931:MICA:CADD2	30.3148	chr1:163114358:RGS5:CADD2	0.122576	chr5:157749359:LOC101927697:CADD2	0	chr9:215494:C9orf66:CADD2	64.898	chr10:96058433:PLCE1:Allele2	40.8609	chr1:118168804:FAM46C:CADD2	52.1132	chr6:44134581:CAPN11:CADD1	1.34937	chr18:11118:AP005530.1:CADD1	50.7715	chr10:73994765:ANAPC16:CADD2	38.126
	chr2:30572877:AC109642.1:Allele2	0	chr3:190985274:UTS2B:Allele1	30.275	chr4:170911305:MFAP3L:CADD2	0.111776	chr6:41029342:APOBEC2:Allele2	0	chr9:215494:C9orf66:Allele2	64.898	chr10:131506192:MGMT:CADD2	40.5937	chr2:174770343:SP3:Allele2	52.1086	chr12:2855183:LOC283440:Allele1	1.34771	chr3:196801059:DLG1:CADD2	50.729	chr19:1371354:MUM1:Allele2	37.4428
	chr10:52094647:SGMS1:CADD2	0	chr1:171810682:DNM3:Allele2	30.2469	chr16:31528589::CADD2	0.109856	chr12:52779391:KRT84:Allele2	0	chr6:2876535:SERPINB9P1:Allele2	64.6219	chr10:131506192:MGMT:Allele2	40.5937	chr4:141633452:TBC1D9:Allele2	52.0795	chr5:76115172:F2RL1:CADD2	1.29536	chr7:34165457:BMPER:CADD2	50.6725	chr1:197412976:CRB1:CADD1	37.399
	chr12:2851259:LOC283440:Allele1	0	chr11:121437571:SORL1:CADD1	30.1044	chr14:102415595:RP11-1017G21.5:CADD1	0.100467	chr6:52388783:TRAM2:CADD2	0	chr16:70680744:IL34:Allele1	64.0528	chr18:53264343:TCF4:Allele1	39.8329	chr8:143817806:THEM6:Allele2	52.0597	chr8:104145561:C8orf56:CADD2	1.29148	chr8:33371082:TTI2:CADD2	50.5508	chr14:51443533:TRIM9:Allele2	35.4604
	chr4:57215677:AASDH:Allele2	0	chr10:131506283:MGMT:Allele2	30.0868	chr1:2257727:MORN1:Allele1	0.0961212	chr22:23503756:RAB36:CADD2	0	chr13:90470475::Allele2	63.8794	chr7:43690243:COA1:Allele1	39.4378	chr3:70253693:MDFIC2:CADD2	52.0572	chr12:2855522:LOC283440:Allele1	1.25267	chr3:191287516:LINCR-0002:CADD2	50.4021	chr12:66530832:TMBIM4:Allele2	33.6834
	chr12:126469458:RP5-916L7.2:CADD2	0	chr8:144946818:EPPK1:Allele1	29.9217	chr17:54123450::Allele2	0.0949434	chr2:57517306::Allele2	0	chr4:178281754:NEIL3:CADD1	63.8395	chr2:40339695:SLC8A1:CADD2	39.0969	chr7:43687074:COA1:Allele2	52.0518	chr7:66205582:RABGEF1:Allele1	1.2461	chr3:196801059:DLG1:Allele2	50.2868	chr2:108628620:SLC5A7:Allele2	32.869
	chrX:38080703:SRPX:Allele1	0	chr6:2887771:SERPINB9:Allele2	29.775	chr16:75510620:CHST6:CADD1	0.0910425	chr1:199360774:RP11-382E9.1:CADD2	0	chr4:178281754:NEIL3:Allele1	63.8395	chr10:96087056:PLCE1:Allele2	38.8236	chr1:220197625:EPRS:Allele1	52.0296	chr4:185423822:LINC02427:CADD2	1.24446	chr11:96856467::Allele2	50.2226	chr12:41372690:CNTN1:Allele1	31.664
	chr2:217250099:AC098820.2:CADD1	0	chr11:4620328:TRIM68:Allele2	29.6157	chr8:9113507:RP11-10A14.7:CADD2	0.0884502	chr17:416395:VPS53:Allele2	0	chr4:4417551:NSG1:Allele2	63.8171	chr16:75508797:CHST6:Allele1	38.6897	chr2:8703377:AC011747.4:CADD1	52.0133	chr1:38327982:INPP5B:Allele1	1.23036	chr1:202096815:GPR37L1:Allele1	49.9428	chr1:173832447:DARS2:CADD2	29.1583
	chr6:29141632:OR2J2:Allele1	0	chr6:2887860:SERPINB9:CADD2	29.4882	chr11:4620551:TRIM68:Allele1	0.0799769	chr7:17287106::Allele1	0	chr4:4417551:NSG1:CADD2	63.8171	chr16:75508797:CHST6:CADD1	38.6897	chr2:223781018:ACSL3:Allele2	52.0008	chr14:32886994:AKAP6:CADD2	1.20655	chr1:202096815:GPR37L1:CADD1	49.4351	chr3:101043488:SENP7:Allele1	29.0625
	chr11:60637164:ZP1:CADD1	0	chr11:94014193:RP11-680H20.2:CADD2	29.2324	chr10:131506192:MGMT:CADD2	0.077478	chr9:7076586:KDM4C:CADD1	0	chr10:114926210:TCF7L2:Allele2	63.5737	chr19:57230575:AC006115.1:CADD2	38.444	chr4:5991476:C4orf50:CADD1	51.9998	chr17:1477619:SLC43A2:Allele2	1.19433	chr10:114926210:TCF7L2:Allele2	49.3699	chr3:147086410:RP11-649A16.1:CADD2	27.9577
	chr2:33108011:LINC00486:CADD1	0	chr11:65256332::CADD2	28.9868	chr5:17434537:LOC101929544:Allele2	0.0770966	chr6:1528681:RP11-157J24.2:CADD2	0	chr12:6138595:VWF:CADD1	63.4895	chr3:162904851:CT64:CADD2	38.362	chr1:1247494:CPSF3L:CADD1	51.9981	chr1:211813503:RP11-354K1.1:CADD1	1.19098	chr15:52412103:GNB5:Allele2	49.3039	chr9:137034322:LL09NC01-139C3.1:CADD2	25.1159
	chr11:2169884:INS-IGF2:CADD1	0	chr1:94352237:GCLM:Allele1	28.6678	chr12:41372690:CNTN1:Allele1	0.0729099	chr4:107246136:AIMP1:Allele2	0	chr19:40021823:EID2B:Allele2	63.3038	chr3:139035349:MRPS22:Allele2	38.113	chr8:27661380:ESCO2:Allele2	51.9929	chr10:81145701:ZCCHC24:CADD2	1.18039	chr1:171810682:DNM3:Allele2	49.1911	chr17:41463511:LINC00910:CADD2	24.6365
	chr7:75442730:CCL24:CADD1	0	chr3:190985247:UTS2B:CADD1	28.5633	chr14:71577744:PCNX:Allele2	0.0654433	chr3:144163759::Allele2	0	chr19:40021759:EID2B:CADD2	63.3038	chr16:75508173:CHST6:Allele2	38.0961	chr3:59221463::CADD1	51.9823	chr22:24375993:GSTT1:Allele2	1.14834	chr14:84373402:RP11-353P15.1:CADD1	49.1362	chr7:49958630:VWC2:CADD2	23.9095
	chr19:52328213:FPR3:CADD2	0	chr7:12277020:TMEM106B:Allele1	28.5597	chr17:77709339:ENPP7:Allele2	0.0631281	chr8:128197856:CASC19:Allele2	0	chr19:40021823:EID2B:CADD2	63.3038	chr2:40336640:SLC8A1:CADD1	37.7559	chr19:23455528:IPO5P1:Allele1	51.9704	chr5:178416941:GRM6:CADD2	1.14347	chr12:131440935:GPR133:Allele1	49.0591	chr1:241527049::Allele2	23.3441
	chr14:101135765:LINC00523:CADD1	0	chr1:171810682:DNM3:CADD2	28.5335	chr21:29804710::CADD1	0.0630812	chr9:138591230:SOHLH1:Allele1	0	chr10:80061780:LINC00595:CADD2	63.0845	chr2:40336640:SLC8A1:Allele1	37.7559	chr10:49659637:ARHGAP22:CADD1	51.9556	chr9:104355036:PPP3R2:Allele1	1.14316	chr7:34165457:BMPER:Allele2	48.8195	chr20:2542669:TMC2:CADD1	22.8595
	chr13:39459694:FREM2:Allele2	0	chr19:22849152:ZNF492:Allele2	28.3437	chr2:167334234:SCN7A:Allele2	0.0599417	chr8:125528135:TATDN1:CADD2	0	chr7:49953313:VWC2:CADD2	62.2114	chr2:111877297:BCL2L11:CADD2	37.0712	chr22:23854178:AP000345.4:Allele1	51.9445	chr8:11666768:FDFT1:Allele1	1.13831	chr16:57283085:ARL2BP:Allele1	48.7453	chr9:79402474:PRUNE2:Allele2	22.2132
	chr1:237062198:MTR:CADD1	0	chr10:81145701:ZCCHC24:CADD2	28.2574	chr4:187521037:FAT1:Allele1	0.0574418	chr7:44144201:AEBP1:CADD1	0	chr7:49953313:VWC2:Allele2	62.2114	chr2:111877346:BCL2L11:CADD2	37.0712	chr19:54865633:LAIR1:CADD2	51.9435	chr2:170493103:PPIG:CADD2	1.10371	chr1:171810682:DNM3:CADD2	48.6837	chr10:27475693:MASTL:CADD2	21.567
	chr16:9903223:GRIN2A:CADD2	0	chr15:100423436:LOC400464:CADD2	28.2522	chr5:180214474:MGAT1:Allele2	0.0571943	chr7:117837852:NAA38:Allele2	0	chr1:90493918:ZNF326:CADD1	61.6838	chr14:52275653:RP11-280K24.4:CADD2	37.031	chr8:128101312:PRNCR1:CADD2	51.9225	chr5:33649807:ADAMTS12:Allele1	1.06599	chr6:16300824:ATXN1:Allele2	48.5293	chr3:144163759::Allele2	17.6769
	chr6:2887652:SERPINB9:CADD2	0	chr12:24968131:BCAT1:Allele1	28.1835	chr3:150183035:TSC22D2:CADD2	0.0565448	chr8:11804061::CADD2	0	chr1:90493918:ZNF326:Allele1	61.6838	chr12:128432048:LINC00507:CADD2	36.8323	chr22:23657966:BCR:Allele2	51.9185	chr1:24798383:NIPAL3:CADD1	1.0381	chr4:153831965:ARFIP1:CADD2	48.4434	chr17:39458765:KRTAP29-1:CADD2	16.3166
	chr10:81145701:ZCCHC24:Allele2	0	chr17:77704912:ENPP7:Allele2	28.1395	chr16:82856939:CDH13:Allele2	0.0564865	chr15:90623052:ZNF710:Allele1	0	chr7:12696789:SCIN:CADD2	61.5935	chr16:75510515:CHST6:CADD1	36.2756	chr17:7154582:CTDNEP1:Allele2	51.9149	chr2:226534435:NYAP2:Allele1	1.0301	chr1:202117002:PTPN7:CADD2	48.4413	chr7:81630961:CACNA2D1:Allele2	15.9128
	chr3:98190287:OR5K1:Allele2	0	chr22:19049278:DGCR2:CADD1	27.6504	chr2:147908738::CADD2	0.0558625	chr15:52410557:GNB5:CADD2	0	chr6:32551868:HLA-DRB1:CADD2	61.4515	chr16:75510620:CHST6:CADD1	36.2756	chr18:53264343:TCF4:Allele1	51.9082	chr8:33371082:TTI2:CADD2	1.02364	chr13:100242676:LINC01039:CADD1	48.4131	chr4:141305927:SCOC:CADD2	15.6704
	chr7:65940582:AC008267.1:CADD1	0	chr4:40219917:RHOH:Allele2	27.5645	chr16:57283085:ARL2BP:Allele1	0.0510835	chr14:77844265:SAMD15:Allele2	0	chr12:105567572:KIAA1033:CADD2	61.4318	chr16:75510515:CHST6:Allele1	36.2756	chr19:10332547:S1PR2:CADD2	51.9027	chr15:100423579:LOC400464:Allele2	1.01638	chr2:42165324:C2orf91:Allele2	48.2732	chr6:89868078:PM20D2:Allele2	13.9742
	chr5:76371767:ZBED3:Allele1	0	chr1:1537176:C1orf233:Allele1	27.534	chr7:34165457:BMPER:CADD2	0.0509412	chrX:30238026:MAGEB2:CADD1	0	chr12:105567572:KIAA1033:Allele2	61.4318	chr16:75510620:CHST6:Allele1	36.2756	chr2:189159003:GULP1:Allele1	51.9	chr20:3784110:CDC25B:CADD2	0.995586	chr11:4976768:OR51A2:Allele1	48.1208	chr7:107603431:LAMB1:CADD1	13.0037
	chr5:157749359:LOC101927697:CADD2	0	chr3:196660820:SENP5:CADD2	27.4983	chr11:96856467::Allele2	0.0443599	chr10:134622408:TTC40:Allele1	0	chr2:46228703:PRKCE:Allele2	61.3835	chr1:163114358:RGS5:CADD2	36.1691	chr22:22899234:PRAME:Allele1	51.8899	chr7:11145295:PHF14:CADD2	0.936367	chr7:30597818:AC005154.6:CADD2	47.8561	chr6:166826304:RPS6KA2:CADD2	12.3586
	chr6:41029342:APOBEC2:Allele2	0	chr19:57838018:ZNF543:Allele1	27.437	chr19:22847072:ZNF492:Allele2	0.0419986	chr3:142678112:PAQR9:CADD1	0	chr18:67327146:DOK6:Allele2	61.0645	chr1:163116878:RGS5:CADD2	36.1691	chr2:170505684:CCDC173:Allele2	51.8882	chr16:71487206:ZNF23:Allele1	0.905898	chr1:154316996:ATP8B2:Allele2	47.8014	chr9:27843916:RP11-575I8.1:CADD1	11.3884
	chr12:52779391:KRT84:Allele2	0	chr5:527100:SLC9A3:CADD1	27.3408	chr2:559913:LOC105373352:CADD2	0.0405493	chr21:44338464:ERVH48-1:Allele2	0	chr22:29196843:XBP1:Allele2	60.9457	chr1:163114096:RGS5:Allele2	36.1691	chr2:170505684:CCDC173:CADD2	51.8882	chr16:29262895:SNX29P2:Allele2	0.890645	chr6:43905816:LINC01512:CADD2	47.7987	chr17:74668801:MXRA7:CADD1	9.5315
	chr6:52388783:TRAM2:CADD2	0	chr5:65121834:NLN:Allele2	27.0219	chr2:52721824:AC139712.4:Allele2	0.0388426	chr21:45152500:PDXK:CADD2	0	chr22:29185096:CCDC117:Allele2	60.9457	chr1:163115522:RGS5:CADD2	36.1691	chr11:70472893:SHANK2:Allele2	51.8852	chr4:26417136:RBPJ:CADD2	0.850678	chr7:12273152:TMEM106B:CADD1	47.7739	chr22:24248278:AP000350.5:Allele2	8.15832
	chr22:23503756:RAB36:CADD2	0	chrX:49370778:GAGE1:Allele1	26.8996	chr8:117888817:RAD21:CADD2	0.0387413	chr10:88511460:BMPR1A:CADD2	0	chr7:12254012:TMEM106B:CADD1	60.8053	chr1:163114096:RGS5:CADD2	36.1691	chr20:35766337:MROH8:Allele2	51.8827	chr6:118636793:SLC35F1:CADD1	0.849841	chr2:42165324:C2orf91:CADD2	47.2692	chr7:49953503:VWC2:CADD2	7.59289
	chr2:57517306::Allele2	0	chr19:40021823:EID2B:CADD2	26.826	chr18:11118:AP005530.1:CADD1	0.0350096	chr7:53635826:GS1-278J22.2:CADD2	0	chr7:12254012:TMEM106B:Allele1	60.8053	chr16:75508720:CHST6:CADD1	35.8454	chr3:37038771:MLH1:CADD2	51.8795	chr21:45345320:AGPAT3:CADD1	0.847244	chr16:29983148:TMEM219:Allele1	47.2155	chr3:189712090:LEPREL1:CADD2	6.70436
	chr1:199360774:RP11-382E9.1:CADD2	0	chr1:180944532:STX6:Allele1	26.8141	chr2:42165324:C2orf91:Allele2	0.0342336	chr19:22850372:ZNF492:CADD2	0	chr11:96856467::Allele2	60.7243	chr16:75508720:CHST6:Allele1	35.8454	chr17:32505821:RP11-215E13.1:CADD2	51.8771	chr6:43771952::CADD2	0.834888	chr12:4357261:CCND2-AS1:Allele2	47.0623	chr6:3027020:RP1-90J20.11:CADD2	4.49502
	chr17:416395:VPS53:Allele2	0	chr11:63871549:FLRT1:CADD1	26.7603	chr8:144946818:EPPK1:CADD1	0.0336396	chr7:38416814:TRG-AS1:Allele2	0	chr21:16986637:RNU6-1326P:Allele1	60.5906	chr13:39459694:FREM2:Allele2	35.8444	chr2:105039561::Allele2	51.8749	chr16:75508797:CHST6:CADD1	0.831258	chr7:11521428:THSD7A:Allele2	46.7265	chr10:131420534:MGMT:Allele2	2.18212
	chr7:17287106::Allele1	0	chr19:22881101:CTC-457E21.9:CADD2	26.7014	chr6:159822140:RP11-125D12.2:CADD1	0.0320127	chr17:70217485:SOX9-AS1:CADD2	0	chr21:16986637:RNU6-1326P:CADD1	60.5906	chr19:52384087:ZNF577:Allele2	35.7445	chr12:41372690:CNTN1:CADD1	51.8566	chr11:4976768:OR51A2:CADD1	0.831059	chr7:100371473:ZAN:CADD1	46.6894	chr2:105550991:LOC102724691:CADD2	0.132328
	chr9:7076586:KDM4C:CADD1	0	chr20:18523002:SEC23B:CADD2	26.6519	chr20:58090356:RP11-164D18.2:CADD1	0.0306319	chr1:170521376:GORAB:CADD2	0	chr12:131440935:GPR133:CADD1	60.5065	chr19:52384086:ZNF577:CADD2	35.7445	chr12:41372690:CNTN1:Allele1	51.8566	chr2:127942131:CYP27C1:Allele1	0.820138	chr7:12254012:TMEM106B:Allele1	46.5463	chr19:2993427:TLE6:Allele2	0.00291167
	chr6:1528681:RP11-157J24.2:CADD2	0	chr1:2257727:MORN1:Allele1	26.6121	chr1:163114096:RGS5:Allele2	0.0289273	chr21:25693631:AP000469.2:CADD1	0	chr12:131440935:GPR133:Allele1	60.5065	chr1:211813503:RP11-354K1.1:CADD1	35.678	chr11:18210580:RP11-113D6.6:Allele1	51.8431	chr7:12277020:TMEM106B:Allele1	0.816226	chr15:94065890:RP11-266O8.1:Allele2	46.4644	chr21:46086757:KRTAP12-2:Allele1	0.00143162
	chr4:107246136:AIMP1:Allele2	0	chr17:1472562:SLC43A2:CADD2	26.6047	chr4:178256978:NEIL3:Allele2	0.0286999	chr19:15063757:SLC1A6:Allele1	0	chr9:101632635:RP11-92C4.3:Allele2	60.3063	chr10:131506283:MGMT:Allele2	35.6692	chr2:120195699:TMEM37:Allele1	51.8254	chr10:88511486:BMPR1A:Allele2	0.804181	chr1:171833688:DNM3:Allele2	46.2908	chr8:16012648:MSR1:CADD2	0.000411774
	chr3:144163759::Allele2	0	chr12:24967157:BCAT1:CADD1	26.6005	chr19:40021759:EID2B:CADD2	0.025592	chr9:33778629:PRSS3:Allele2	0	chr2:170502343:CCDC173:Allele2	60.0147	chr10:131506283:MGMT:CADD2	35.6692	chr20:3788985:CDC25B:CADD1	51.8215	chr1:163115522:RGS5:CADD2	0.783885	chr16:84522867:TLDC1:CADD2	46.2716	chr16:78133671:WWOX:CADD2	4.16091e-05
	chr8:128197856:CASC19:Allele2	0	chr3:190981404:UTS2B:CADD1	26.4608	chr9:215494:C9orf66:CADD2	0.0255902	chr7:43686194:COA1:Allele1	0	chr2:201597253:AOX3P-AOX2P:CADD2	59.9412	chr22:42905681:RRP7A:CADD2	35.1957	chr12:49319270:FKBP11:CADD2	51.7989	chr4:3240159:HTT:Allele2	0.782679	chr7:141096329:TMEM178B:Allele2	46.0285	chr5:8456710:LOC729506:Allele2	2.40687e-05
	chr9:138591230:SOHLH1:Allele1	0	chr15:50659636:GABPB1-AS1:Allele2	26.4559	chr19:40021823:EID2B:Allele2	0.0255061	chr19:4471419:HDGFRP2:CADD2	0	chr2:201597253:AOX3P-AOX2P:Allele2	59.9412	chr12:50727811:FAM186A:CADD2	34.5128	chr12:8973275:A2ML1:Allele1	51.7937	chr2:54480369:TSPYL6:CADD1	0.732656	chr22:37409319:TST:Allele2	45.8829	chrX:127901446::CADD1	4.64885e-06
	chr8:125528135:TATDN1:CADD2	0	chr7:30536611:GGCT:Allele2	26.3954	chr7:11145295:PHF14:Allele2	0.024882	chr2:6512041:AC105253.1:Allele2	0	chr2:171678625:GAD1:Allele1	59.9061	chr8:22570783:PEBP4:CADD1	34.34	chr12:66348134:HMGA2:CADD2	51.7912	chr14:88034889:RP11-325D8.1:CADD1	0.718229	chr3:150178939:TSC22D2:CADD2	45.5825	chr12:24967470:BCAT1:Allele1	6.52883e-07
	chr7:44144201:AEBP1:CADD1	0	chr17:40481529:STAT3:CADD1	26.2951	chr19:18197744:IL12RB1:CADD1	0.0239776	chr7:142433574:PGBD4P1:CADD1	0	chr17:54123450::Allele2	59.5799	chr4:43810153::CADD2	34.2749	chr6:51947237:PKHD1:Allele2	51.7901	chr5:8456710:LOC729506:Allele2	0.70426	chr2:201597253:AOX3P-AOX2P:Allele2	45.5446	chr15:34634139:NOP10:CADD2	2.85748e-07
	chr7:117837852:NAA38:Allele2	0	chr9:7076586:KDM4C:CADD1	26.2619	chr11:4621639:TRIM68:Allele2	0.0234461	chr12:131440935:GPR133:CADD1	0	chr3:150178939:TSC22D2:CADD2	59.5387	chr6:161348093:RP11-235G24.3:CADD1	34.1118	chr4:88416223:SPARCL1:Allele1	51.7897	chr6:8861912::Allele2	0.682065	chr4:178281754:NEIL3:CADD1	45.2616	chr8:9112580:RP11-10A14.7:CADD2	4.38463e-08
	chr8:11804061::CADD2	0	chr1:163114096:RGS5:CADD2	26.2384	chr13:46786337:LCP1:Allele2	0.0223008	chr11:65357697:EHBP1L1:Allele1	0	chr3:150183035:TSC22D2:CADD2	59.5387	chr11:15737746:RP11-396O20.2:Allele2	34.0994	chr15:95756999::CADD2	51.7892	chr12:122674758:LRRC43:CADD1	0.660852	chr7:12254012:TMEM106B:CADD1	45.2401	chr16:6755414:RBFOX1:Allele1	1.14398e-09
	chr15:90623052:ZNF710:Allele1	0	chr7:138732052:ZC3HAV1:CADD2	26.2217	chr14:92041294:AL133373.1:CADD1	0.0218881	chr1:6094800:KCNAB2:Allele1	0	chr3:150178939:TSC22D2:Allele2	59.5387	chr11:15737746:RP11-396O20.2:CADD2	34.0994	chr11:66013664:PACS1:CADD2	51.789	chr19:21935851:ZNF100:CADD2	0.657951	chr2:42163072:C2orf91:Allele2	45.1718	chr14:32886994:AKAP6:CADD2	4.61749e-10
	chr15:52410557:GNB5:CADD2	0	chr16:31528589::CADD2	26.1038	chr16:29983119:TMEM219:Allele1	0.0214331	chr8:130976675:FAM49B:Allele2	0	chr15:65108504:PIF1:CADD2	58.9366	chr19:42342319:LYPD4:CADD1	33.9305	chr10:126673998:ZRANB1:CADD1	51.7875	chr19:22854276:ZNF492:Allele2	0.650857	chr19:40021823:EID2B:Allele2	45.0976	chr7:141096329:TMEM178B:CADD2	4.43572e-11
	chr14:77844265:SAMD15:Allele2	0	chr15:52431136:GNB5:CADD2	26.0831	chr3:137851198:A4GNT:Allele2	0.0190232	chr7:75947553::Allele2	0	chr15:65108504:PIF1:Allele2	58.9366	chr2:174770343:SP3:Allele2	33.8563	chrX:16861493:TXLNG:Allele2	51.7856	chr3:196801510:DLG1:Allele2	0.643598	chr10:81145701:ZCCHC24:Allele2	44.9574	chr10:54528266:MBL2:Allele1	2.17143e-11
	chrX:30238026:MAGEB2:CADD1	0	chr1:171755071:METTL13:CADD2	26.0602	chr21:20675783:AP000855.4:CADD1	0.0172845	chr7:100371476:ZAN:Allele2	0	chr9:114794964:RP11-4O1.2:CADD2	58.9135	chr4:13961715:RP11-341G5.1:CADD1	33.7883	chr3:72133794:LINC00877:CADD2	51.7852	chr12:24967157:BCAT1:CADD1	0.639824	chr12:133781760:ZNF268:CADD1	44.9508	chr6:19397659::CADD2	2.02123e-12
	chr10:134622408:TTC40:Allele1	0	chr1:171750854:METTL13:Allele2	26.0102	chr1:2257727:MORN1:CADD1	0.0157402	chr16:19079564:COQ7:Allele2	0	chr9:114794964:RP11-4O1.2:Allele2	58.9135	chr19:57838018:ZNF543:Allele1	33.7325	chr7:88376607:AC002127.4:CADD2	51.7796	chrX:49105610:CCDC22:Allele1	0.623069	chr18:11118:AP005530.1:Allele1	44.9207	chr6:88032398:GJB7:Allele1	6.91411e-13
	chr3:142678112:PAQR9:CADD1	0	chr18:67327146:DOK6:Allele2	25.9694	chr22:42905681:RRP7A:CADD2	0.0143384	chr8:125499363:RNF139:Allele2	0	chr2:226534435:NYAP2:Allele1	58.8037	chr19:57838018:ZNF543:CADD1	33.7325	chr16:83839387:HSBP1:Allele2	51.7731	chr6:2876581:SERPINB9P1:Allele1	0.607951	chr19:40021759:EID2B:CADD2	44.8853	chr10:30594022:MTPAP:Allele2	3.76408e-13
	chr21:44338464:ERVH48-1:Allele2	0	chr6:2851974:SERPINB9P1:CADD2	25.959	chr3:150178939:TSC22D2:Allele2	0.0129844	chr7:25267963:NPVF:CADD1	0	chr18:33033004:RP11-322E11.6:CADD1	58.74	chr12:67836970:RP11-473M14.3:CADD2	33.5901	chr10:133878946:JAKMIP3:Allele1	51.771	chr19:3143154:GNA15:CADD1	0.606864	chr10:81145701:ZCCHC24:CADD2	44.8319	chr12:92819699:CLLU1OS:Allele2	3.37654e-13
	chr21:45152500:PDXK:CADD2	0	chr19:56466227:NLRP8:CADD2	25.9549	chr3:190985279:UTS2B:CADD1	0.0126062	chr5:133490078:SKP1:Allele2	0	chr6:31093587:PSORS1C1:CADD1	58.7037	chr8:87229702:SLC7A13:Allele2	33.566	chr15:34818128:GOLGA8B:Allele2	51.7634	chr17:33594958:SLFN5:Allele2	0.603851	chr11:18195448:MRGPRX4:Allele1	44.7754	chr14:65549089:MAX:CADD2	2.88497e-13
	chr10:88511460:BMPR1A:CADD2	0	chr1:72302701:NEGR1:Allele2	25.7713	chr3:190985274:UTS2B:Allele1	0.0122023	chr7:15881942:AC006041.1:Allele2	0	chr18:11118:AP005530.1:Allele1	58.7028	chr16:75510973:CHST6:Allele1	33.3566	chr15:34818124:GOLGA8B:Allele2	51.7634	chr12:118327544:KSR2:CADD2	0.578405	chr13:21714267:SAP18:CADD2	44.659	chr8:72935008:TRPA1:CADD1	2.75885e-13
	chr7:53635826:GS1-278J22.2:CADD2	0	chr7:49953313:VWC2:Allele2	25.7139	chr1:171810682:DNM3:CADD2	0.0118635	chr22:39080078:TOMM22:Allele2	0	chr18:11118:AP005530.1:CADD1	58.7028	chr11:129794950:PRDM10:Allele1	33.3256	chr5:176153193:RP11-375B1.1:CADD2	51.7617	chr17:54123450::Allele2	0.568604	chr22:42905681:RRP7A:CADD2	44.5635	chr11:3542048:RP13-726E6.2:CADD1	2.09454e-13
	chr19:22850372:ZNF492:CADD2	0	chr8:9113507:RP11-10A14.7:CADD2	25.6593	chr4:178281754:NEIL3:Allele1	0.0113195	chr17:3709375:ITGAE:Allele2	0	chr7:12279559:TMEM106B:Allele1	58.5914	chr19:54723766:LILRB3:CADD2	33.1582	chr2:174090332:MLTK:Allele2	51.7607	chr9:674120:KANK1:Allele1	0.562038	chr22:45961213:FBLN1:Allele2	44.5278	chr2:64565420:AC114752.3:Allele2	8.50933e-14
	chr7:38416814:TRG-AS1:Allele2	0	chr10:88511502:BMPR1A:CADD2	25.5468	chr11:63871549:FLRT1:Allele1	0.0105927	chr6:152442821:SYNE1:CADD2	0	chr19:57230575:AC006115.1:CADD2	58.295	chr7:32209459:PDE1C:Allele1	33.0564	chr2:174090332:MLTK:CADD2	51.7607	chr10:88511326:RP11-359E3.4:Allele2	0.556846	chr19:2041032:MKNK2:Allele2	44.5147	chr2:4020457:AC107070.1:Allele1	2.70964e-15
	chr17:70217485:SOX9-AS1:CADD2	0	chr17:33889081:SLFN14:CADD1	25.5235	chr2:174086492:MLTK:CADD2	0.0102269	chr7:117840425:LSM8:Allele1	0	chr22:18650682:USP18:CADD2	58.235	chr11:92627643:FAT3:Allele2	32.5601	chr6:24828490:FAM65B:CADD2	51.7579	chr6:165743113:PDE10A:Allele2	0.554001	chr7:30597818:AC005154.6:Allele2	44.2721	chr11:133654099:RP11-448P19.1:CADD2	2.66183e-16
	chr1:170521376:GORAB:CADD2	0	chr3:190982425:UTS2B:Allele1	25.5169	chr7:107800953:NRCAM:CADD2	0.0099185	chr8:139672671:COL22A1:CADD2	0	chr14:57291762:RNU6-1204P:Allele2	57.8528	chr4:124587457:LINC01091:CADD1	32.2989	chr1:90493918:ZNF326:Allele1	51.7475	chr2:170505684:CCDC173:Allele2	0.552719	chr7:34166315:BMPER:CADD2	44.1248	chr19:58058536:ZNF550:CADD2	1.16832e-16
	chr21:25693631:AP000469.2:CADD1	0	chr10:116885750:ATRNL1:Allele1	25.4721	chr4:4417551:NSG1:Allele2	0.00775046	chr18:13501274:LDLRAD4:CADD1	0	chr3:196801660:DLG1:Allele2	57.8052	chr4:103997683:SLC9B2:Allele2	32.1128	chr1:90493918:ZNF326:CADD1	51.7475	chr17:20979206:LINC01563:CADD2	0.545582	chr8:9113507:RP11-10A14.7:CADD2	43.8927	chr3:190982758:UTS2B:Allele1	1.07341e-17
	chr19:15063757:SLC1A6:Allele1	0	chr2:4020457:AC107070.1:Allele1	25.4385	chr2:167313451:SCN7A:Allele2	0.00658796	chr3:101397877:ZBTB11:CADD1	0	chr3:196801660:DLG1:CADD2	57.8052	chr2:120195699:TMEM37:Allele1	32.0787	chr19:56852268:ZSCAN5A:CADD2	51.7419	chr17:70287131::Allele2	0.541628	chr14:84373233:RP11-353P15.1:Allele1	43.7947	chr4:175562145:GLRA3:Allele1	3.64207e-18
	chr9:33778629:PRSS3:Allele2	0	chr17:77684547:CTD-2116F7.1:Allele2	25.4256	chr22:37419220:MPST:CADD1	0.00632215	chr19:57648277:ZIM3:CADD1	0	chr3:196801711:DLG1:Allele2	57.8052	chr17:7154582:CTDNEP1:Allele2	31.9543	chr19:56852268:ZSCAN5A:Allele2	51.7419	chr1:161565324:FCGR2C:Allele1	0.537933	chr19:40021823:EID2B:CADD2	43.7841	chr19:22936517:ZNF99:CADD2	1.22936e-18
	chr7:43686194:COA1:Allele1	0	chr15:52441686:GNB5:CADD2	25.1162	chr2:167334234:SCN7A:CADD2	0.00629337	chr21:29489037:AL035610.2:Allele2	0	chr3:196801711:DLG1:CADD2	57.8052	chr19:52399401:ZNF649:Allele2	31.5019	chr13:112241549:RP11-65D24.2:CADD1	51.7404	chr2:17980511:SMC6:Allele2	0.519838	chr2:201597253:AOX3P-AOX2P:CADD2	43.7697	chr11:69307954:LINC01488:CADD2	9.21508e-19
	chr19:4471419:HDGFRP2:CADD2	0	chr3:196801711:DLG1:CADD2	25.1083	chr10:5680884:ASB13:CADD1	0.00581851	chr12:10366515:GABARAPL1:CADD2	0	chr15:40746498:BAHD1:Allele2	57.592	chr3:42438754:LYZL4:CADD2	31.3641	chr6:38139653:BTBD9:Allele1	51.7381	chr5:130727456:CDC42SE2:CADD2	0.516323	chr22:29196494:XBP1:Allele2	43.5956	chr16:72110948:HPR:Allele1	7.40793e-19
	chr2:6512041:AC105253.1:Allele2	0	chr12:24968150:BCAT1:CADD1	25.1064	chr4:170911443:MFAP3L:Allele2	0.00565818	chr11:65337714:SSSCA1:CADD2	0	chr2:138759649:HNMT:Allele2	57.521	chr3:9430868:THUMPD3:Allele1	31.2786	chr7:150039555:RARRES2:CADD2	51.7357	chr16:81199544:PKD1L2:CADD2	0.512863	chr18:33033004:RP11-322E11.6:CADD1	43.5512	chr6:132617469:MOXD1:Allele2	8.41211e-20
	chr7:142433574:PGBD4P1:CADD1	0	chr19:20988637:ZNF66:Allele1	25.0985	chr1:211813503:RP11-354K1.1:CADD1	0.00561561	chr20:10287088:SNAP25:Allele2	0	chr15:40759347:BAHD1:Allele2	57.4889	chr6:44134581:CAPN11:CADD1	31.1421	chr20:4705865:PRND:CADD1	51.7342	chr2:102962350:IL1RL1:CADD2	0.508041	chr16:31273129:ITGAM:CADD2	43.504	chr1:112318484:KCND3:Allele2	1.81951e-20
	chr12:131440935:GPR133:CADD1	0	chr1:1537437:C1orf233:Allele2	24.9732	chr1:171833688:DNM3:Allele2	0.0055756	chr3:146642126:LINC02010:CADD2	0	chr15:40759347:BAHD1:CADD2	57.4889	chr11:33777334:FBXO3:Allele2	31.0739	chr2:40336640:SLC8A1:CADD1	51.7219	chr12:24963488:BCAT1:CADD1	0.498111	chr15:40759347:BAHD1:CADD2	43.4648	chr20:1148783:PSMF1:CADD2	2.90361e-21
	chr11:65357697:EHBP1L1:Allele1	0	chr1:202117002:PTPN7:Allele2	24.9675	chr12:41372690:CNTN1:CADD1	0.00504638	chr20:3776968:CDC25B:Allele1	0	chr7:141096047:TMEM178B:Allele2	57.4869	chr6:52388783:TRAM2:Allele2	31.0537	chr2:40336640:SLC8A1:Allele1	51.7219	chr14:96121086:TCL6:Allele2	0.492638	chr2:42163137:C2orf91:CADD2	43.4146	chr11:118509877:PHLDB1:Allele2	2.28594e-21
	chr1:6094800:KCNAB2:Allele1	0	chr7:141096047:TMEM178B:Allele2	24.9411	chr11:121437571:SORL1:CADD1	0.00502411	chrX:112927092:RP5-964N17.1:CADD1	0	chr7:141096329:TMEM178B:CADD2	57.4869	chr6:52388694:TRAM2:Allele2	31.0537	chr1:196797238:CFHR1:Allele2	51.7202	chr9:101632635:RP11-92C4.3:Allele2	0.488903	chr19:2041032:MKNK2:CADD2	43.4015	chr19:48759028:CARD8:Allele1	4.48909e-22
	chr8:130976675:FAM49B:Allele2	0	chr15:42977676:STARD9:CADD2	24.8861	chr11:4976768:OR51A2:CADD1	0.00457987	chr10:104941092:NT5C2:CADD1	0	chr7:141096047:TMEM178B:CADD2	57.4869	chr6:52388783:TRAM2:CADD2	31.0537	chr8:20806872:RP11-369E15.1:CADD1	51.7124	chr22:44508784:PARVB:CADD2	0.485356	chr11:321290:IFITM3:CADD2	43.1608	chr12:24967063:BCAT1:CADD1	0
	chr7:75947553::Allele2	0	chr11:63871549:FLRT1:Allele1	24.8547	chr9:104333043:GRIN3A:CADD2	0.00453364	chr5:159912418:MIR3142HG:Allele1	0	chr7:141096329:TMEM178B:Allele2	57.4869	chr22:24938455:GUCD1:Allele2	31.0126	chr8:87229702:SLC7A13:Allele2	51.7117	chr7:134883432:WDR91:Allele1	0.478994	chr4:178281754:NEIL3:Allele1	42.9509	chr10:54053913:PRKG1:Allele2	0
	chr7:100371476:ZAN:Allele2	0	chr7:12277020:TMEM106B:CADD1	24.8394	chr6:2887945:SERPINB9:Allele2	0.00448881	chr3:158546849:MFSD1:Allele2	0	chr2:42163137:C2orf91:Allele2	57.419	chr5:150648284:GM2A:Allele1	31.0001	chr5:42996445:FLJ32255:CADD1	51.7058	chr1:72302701:NEGR1:CADD2	0.478835	chr16:30003076:INO80E:CADD1	42.9331	chr5:95234392:ELL2:CADD2	0
	chr16:19079564:COQ7:Allele2	0	chr17:1477619:SLC43A2:Allele2	24.8092	chr10:131506192:MGMT:Allele2	0.00447777	chr14:95998464:GLRX5:CADD2	0	chr2:42163072:C2orf91:CADD2	57.419	chr1:2257863:MORN1:CADD1	30.9261	chr3:142657205:LOC100507389:Allele2	51.7015	chr10:99079023:FRAT1:Allele2	0.476252	chr7:141096329:TMEM178B:CADD2	42.6495	chr5:102891695:NUDT12:CADD2	0
	chr8:125499363:RNF139:Allele2	0	chr15:52412103:GNB5:CADD2	24.7153	chr3:150178939:TSC22D2:CADD2	0.0038325	chr5:145650597:RBM27:CADD2	0	chr2:42163072:C2orf91:Allele2	57.419	chr1:2257727:MORN1:Allele1	30.9261	chr16:1912021:MEIOB:CADD2	51.6907	chr10:88515966:BMPR1A:Allele2	0.460724	chr17:54123450::Allele2	42.6471	chr19:57230575:AC006115.1:CADD2	0
	chr7:25267963:NPVF:CADD1	0	chr21:45152500:PDXK:Allele2	24.6026	chr3:196801059:DLG1:CADD2	0.00375405	chr1:158065762:KIRREL:CADD2	0	chr2:42163137:C2orf91:CADD2	57.419	chr1:2257863:MORN1:Allele1	30.9261	chr15:100423436:LOC400464:Allele2	51.6905	chr9:130242166:LRSAM1:CADD1	0.456955	chr17:1477619:SLC43A2:CADD2	42.5769	chr3:133329943:TOPBP1:CADD2	0
	chr5:133490078:SKP1:Allele2	0	chr7:134869918:WDR91:CADD1	24.548	chr2:174088266:MLTK:Allele2	0.00337805	chr2:47049453:LINC01118:Allele2	0	chr11:18194878:MRGPRX4:Allele1	57.2879	chr1:2257727:MORN1:CADD1	30.9261	chr15:100423436:LOC400464:CADD2	51.6905	chr1:2257863:MORN1:Allele1	0.436755	chr6:43904780:LINC01512:Allele2	42.5684	chr2:202567405:ALS2:Allele1	0
	chr7:15881942:AC006041.1:Allele2	0	chr3:190985279:UTS2B:Allele1	24.5309	chr19:22847072:ZNF492:CADD2	0.00332419	chr5:149718858:ARSI:CADD2	0	chr11:18195448:MRGPRX4:Allele1	57.2879	chr7:16823095:TSPAN13:Allele1	30.6538	chr13:106143174:DAOA:Allele1	51.678	chr5:97258610:LINC02234:CADD2	0.41049	chr7:141096047:TMEM178B:Allele2	42.4828	chr5:65803399:RP11-5P22.3:CADD1	0
	chr22:39080078:TOMM22:Allele2	0	chr2:174090332:MLTK:Allele2	24.5025	chr17:1477619:SLC43A2:Allele2	0.00330643	chr13:101189390:GGACT:Allele2	0	chr6:159822140:RP11-125D12.2:CADD1	57.1377	chrX:30238026:MAGEB2:CADD1	30.3673	chr5:145509573:LARS:CADD1	51.6682	chr17:58027870:RPS6KB1:CADD2	0.406027	chr15:40759347:BAHD1:Allele2	41.9407	chr19:30408339:CTC-448F2.3:CADD2	0
	chr17:3709375:ITGAE:Allele2	0	chr2:174086285:MLTK:Allele2	24.3644	chr2:167313451:SCN7A:CADD2	0.00291071	chr11:17372819:NCR3LG1:Allele1	0	chr16:31273129:ITGAM:CADD2	56.9641	chr14:106573352:IGHV3-11:CADD1	30.0239	chr8:142621644::CADD2	51.6661	chr17:64685078:PRKCA:CADD2	0.393586	chr17:1398306:INPP5K:Allele2	41.6201	chr15:40915045:CASC5:CADD1	0
	chr6:152442821:SYNE1:CADD2	0	chr4:178243595:NEIL3:CADD2	24.3609	chr10:88511486:BMPR1A:CADD2	0.00269547	chr1:247688139:GCSAML:Allele2	0	chr16:31273129:ITGAM:Allele2	56.9641	chr7:30536611:GGCT:CADD2	30.0143	chr13:38123671:LINC00547:Allele2	51.6625	chr5:64886546:TRIM23:Allele2	0.388262	chr15:52412103:GNB5:CADD2	41.6078	chr10:131506192:MGMT:CADD2	0
	chr7:117840425:LSM8:Allele1	0	chr22:17661178:CECR1:Allele2	24.263	chr1:171833688:DNM3:CADD2	0.00259614	chr8:62489334:ASPH:CADD2	0	chr16:30003076:INO80E:CADD1	56.9612	chr7:30536611:GGCT:Allele2	30.0143	chr13:38121973:LINC00547:Allele2	51.6625	chr6:31367838:MICA:CADD2	0.384436	chr4:26417136:RBPJ:Allele2	41.5767	chr2:241406701:GPC1:CADD1	0
	chr8:139672671:COL22A1:CADD2	0	chr18:11118:AP005530.1:CADD1	24.2317	chr10:99079023:FRAT1:CADD2	0.00246487	chr17:15646836:TBC1D26:Allele1	0	chr16:29974167:TMEM219:CADD1	56.9612	chr22:42904388:RRP7A:Allele2	30.0094	chr13:38123671:LINC00547:CADD2	51.6625	chr14:57291762:RNU6-1204P:Allele2	0.382965	chr16:84522897:TLDC1:CADD2	41.3661	chr8:12886204:KIAA1456:Allele2	0
	chr18:13501274:LDLRAD4:CADD1	0	chr11:4620713:TRIM68:Allele1	24.1426	chr19:7536988:ARHGEF18:Allele1	0.00231651	chr16:3192651:ZNF213:CADD2	0	chr12:133781760:ZNF268:CADD1	56.8345	chr22:42904388:RRP7A:CADD2	30.0094	chr1:24418768:MYOM3:Allele2	51.6544	chr12:6562823:TAPBPL:Allele2	0.379086	chr1:171833688:DNM3:CADD2	41.3291	chr12:43826204:ADAMTS20:Allele2	0
	chr3:101397877:ZBTB11:CADD1	0	chr21:30431730:CCT8:CADD1	24.1133	chr6:2887945:SERPINB9:CADD2	0.00208916	chr3:184065937:CLCN2:CADD2	0	chr2:170551049:PHOSPHO2:CADD2	56.6372	chr4:43810538::Allele2	29.9396	chr3:41978640:ULK4:Allele2	51.6446	chr12:2852740:LOC283440:Allele1	0.363459	chr9:120225010:RP11-388N2.1:CADD2	41.0682	chr1:111969719:OVGP1:Allele2	0
	chr19:57648277:ZIM3:CADD1	0	chr15:52410557:GNB5:Allele2	24.0357	chr2:174087309:MLTK:Allele2	0.00200759	chr1:154243115:UBAP2L:Allele2	0	chr2:170551049:PHOSPHO2:Allele2	56.6372	chr17:66245441:AMZ2:CADD1	29.8583	chr17:33596897:SLFN5:Allele2	51.6422	chr1:118168804:FAM46C:Allele2	0.344747	chr19:57230575:AC006115.1:CADD2	41.0331	chr16:85955304:IRF8:Allele2	0
	chr21:29489037:AL035610.2:Allele2	0	chr12:52960079:KRT74:CADD2	23.9742	chr7:49953313:VWC2:CADD2	0.00193217	chr3:196365919:NRROS:Allele2	0	chr7:43690243:COA1:Allele1	56.5925	chr11:69307954:LINC01488:CADD2	29.8148	chr19:52704366:PPP2R1A:CADD2	51.6398	chr22:17660646:CECR1:Allele2	0.341298	chr16:29983119:TMEM219:Allele1	40.984	chr8:56806439:LYN:Allele1	0
	chr12:10366515:GABARAPL1:CADD2	0	chr3:190985247:UTS2B:Allele1	23.9425	chr6:2851974:SERPINB9P1:Allele2	0.00191982	chr15:22929905:CYFIP1:CADD2	0	chr22:42905681:RRP7A:CADD2	56.3359	chr17:40716520:COASY:Allele2	29.5774	chr16:70680744:IL34:Allele1	51.6281	chr1:117532509:PTGFRN:Allele2	0.329016	chr8:117888817:RAD21:Allele2	40.3254	chr2:224620902:AP1S3:CADD2	0
	chr11:65337714:SSSCA1:CADD2	0	chr6:31379931:MICA:Allele2	23.899	chr22:19049278:DGCR2:Allele1	0.0017714	chr14:52276065:RP11-280K24.4:CADD2	0	chr3:59221463::CADD1	55.8246	chr7:153792469:DPP6:CADD2	29.2233	chr1:158065762:KIRREL:CADD2	51.627	chr6:31704934:CLIC1:CADD2	0.325965	chr16:84522897:TLDC1:Allele2	39.9985	chr15:52411499:GNB5:Allele2	0
	chr20:10287088:SNAP25:Allele2	0	chr19:22846623:ZNF492:CADD2	23.7348	chr7:93539081:GNGT1:Allele2	0.00173004	chr3:167126239:RP11-576M8.2:CADD2	0	chr16:57283085:ARL2BP:Allele1	55.725	chr11:89940450:CHORDC1:CADD1	29.1648	chr20:55263544:RN7SL170P:Allele2	51.6227	chr11:65203561:NEAT1:Allele2	0.254443	chr5:37688010:WDR70:CADD1	39.9967	chr1:234529570:TARBP1:CADD1	0
	chr3:146642126:LINC02010:CADD2	0	chr7:34165457:BMPER:Allele2	23.6143	chr3:190985279:UTS2B:Allele1	0.00158907	chr3:46488854:LTF:Allele2	0	chr5:35910529:CAPSL:CADD1	55.5458	chr5:38041041:CTD-2116N24.1:CADD1	29.0276	chr18:71964630::Allele2	51.6226	chr16:84496356:ATP2C2:CADD2	0.190131	chr2:167313451:SCN7A:Allele2	39.9846	chr22:27437303::CADD2	0
	chr20:3776968:CDC25B:Allele1	0	chr2:167334234:SCN7A:Allele2	23.6071	chr2:70488470:PCYOX1:Allele2	0.00141902	chr21:17755534:LINC00478:Allele1	0	chr8:117888817:RAD21:CADD2	55.5002	chr5:38041041:CTD-2116N24.1:Allele1	29.0276	chr13:100379707:CLYBL:Allele2	51.6191	chr20:21134799:KIZ:Allele2	0.134404	chr7:12696789:SCIN:CADD2	39.8937	chr12:88440676:C12orf29:CADD1	0
	chrX:112927092:RP5-964N17.1:CADD1	0	chr4:4419611:NSG1:Allele2	23.6012	chr20:5905779:CHGB:Allele1	0.001398	chr14:90734953:PSMC1:CADD1	0	chr8:117888817:RAD21:Allele2	55.5002	chr12:53242440:KRT78:CADD1	28.7893	chr17:7163350:CLDN7:CADD2	51.6104	chr14:90734953:PSMC1:CADD1	0.113484	chr8:64389880:RP11-45K10.2:Allele1	39.6287	chr7:142749919:OR6V1:Allele2	0
	chr10:104941092:NT5C2:CADD1	0	chr9:215494:C9orf66:Allele2	23.5498	chr6:43905816:LINC01512:CADD2	0.00135281	chr17:16344875:TRPV2:CADD2	0	chr7:49958898:VWC2:CADD2	55.4071	chr2:120199140:SCTR:Allele1	28.6614	chr11:120858410:GRIK4:CADD2	51.6084	chr9:97061771:ZNF169:Allele2	0.0675117	chr7:12279559:TMEM106B:Allele1	39.6269	chr16:4784204:ANKS3:Allele1	0
	chr5:159912418:MIR3142HG:Allele1	0	chr8:130976675:FAM49B:Allele2	23.4806	chr7:141096047:TMEM178B:CADD2	0.00124504	chr1:6308695:GPR153:Allele1	0	chr7:49958898:VWC2:Allele2	55.4071	chr2:73226090:SFXN5:Allele2	28.6	chr11:120858410:GRIK4:Allele2	51.6084	chr1:90494475:ZNF326:Allele1	0	chr7:12697112:SCIN:Allele2	39.4189	chr19:28317468:LOC101927151:CADD1	0
	chr3:158546849:MFSD1:Allele2	0	chr7:49958898:VWC2:Allele2	23.4404	chr7:34165457:BMPER:Allele2	0.00115459	chr4:54602592:RP11-317M11.1:Allele2	0	chr7:34165457:BMPER:Allele2	55.3928	chr1:172437592:C1orf105:Allele1	28.5358	chr19:53116060:ZNF83:CADD1	51.6053	chr1:63484149::Allele1	0	chr17:70217166:SOX9-AS1:Allele2	39.3793	chr2:197060126:HECW2:CADD2	0
	chr14:95998464:GLRX5:CADD2	0	chr8:117888817:RAD21:CADD2	23.4299	chr7:66105198:KCTD7:CADD2	0.00114204	chr15:40746498:BAHD1:Allele2	0	chr7:34165457:BMPER:CADD2	55.3928	chr15:65108504:PIF1:CADD2	28.4808	chr1:29446811:TMEM200B:Allele1	51.6051	chr1:171751236:METTL13:CADD2	0	chr8:64389880:RP11-45K10.2:CADD1	39.1205	chr10:100004360:R3HCC1L:Allele2	0
	chr5:145650597:RBM27:CADD2	0	chr11:87778746:RP11-164N3.1:CADD2	23.2834	chr9:214804:C9orf66:Allele2	0.00108544	chr14:70758384:RP11-718G2.5:Allele2	0	chr15:84488636:ADAMTSL3:CADD2	55.3275	chr15:65108504:PIF1:Allele2	28.4808	chr16:4033436:ADCY9:Allele2	51.6042	chr13:38123671:LINC00547:Allele2	0	chr4:26417136:RBPJ:CADD2	38.9913	chr7:153791821:DPP6:CADD1	0
	chr1:158065762:KIRREL:CADD2	0	chr6:31024230:HCG22:CADD2	23.2558	chr13:21714267:SAP18:CADD2	0.00105676	chr15:25230402:SNURF:CADD2	0	chr3:191287516:LINCR-0002:CADD2	55.1954	chr7:141096047:TMEM178B:Allele2	28.4084	chr19:48761440:CARD8:CADD1	51.5958	chr4:146760399:ZNF827:Allele2	0	chr3:119308354:ADPRH:CADD2	38.7088	chr2:47045650:LINC01118:Allele2	0
	chr2:47049453:LINC01118:Allele2	0	chr10:116884793:ATRNL1:Allele1	23.2499	chr15:40760116:BAHD1:Allele2	0.00103738	chr7:49953114:VWC2:CADD2	0	chr3:191287516:LINCR-0002:Allele2	55.1954	chr7:141096329:TMEM178B:Allele2	28.4084	chr3:169437995:RNU6-637P:Allele2	51.5929	chr1:209952865:TRAF3IP3:Allele1	0	chr11:321290:IFITM3:Allele2	38.5961	chr21:16567728::Allele2	0
	chr5:149718858:ARSI:CADD2	0	chr12:117153263:C12orf49:CADD2	23.2315	chr5:37688010:WDR70:CADD1	0.00101553	chr19:22849262:ZNF492:Allele2	0	chr9:120225010:RP11-388N2.1:CADD2	55.1486	chr7:141096329:TMEM178B:CADD2	28.4084	chr3:169437995:RNU6-637P:CADD2	51.5929	chr2:10161933:RP11-254F7.1:CADD2	0	chr3:191287516:LINCR-0002:Allele2	38.5768	chr4:113198882:TIFA:CADD1	0
	chr13:101189390:GGACT:Allele2	0	chr1:171755071:METTL13:Allele2	23.1838	chr19:22940659:ZNF99:Allele2	0.000898374	chr19:58953398:ZNF132:Allele2	0	chr9:272981:DOCK8:Allele2	55.0091	chr7:141096047:TMEM178B:CADD2	28.4084	chr16:66947383:CDH16:Allele2	51.5908	chr17:80421110:NARF:CADD2	0	chr8:104145561:C8orf56:Allele2	38.5326	chr13:26598231:ATP8A2:Allele2	0
	chr11:17372819:NCR3LG1:Allele1	0	chr19:22849152:ZNF492:CADD2	23.0428	chr6:43904780:LINC01512:Allele2	0.000806479	chr16:4738387:MGRN1:Allele2	0	chr9:272981:DOCK8:CADD2	55.0091	chr10:88511460:BMPR1A:CADD2	28.3704	chr3:140992753:ACPL2:Allele1	51.5898	chr18:8015582:PTPRM:Allele2	0	chr2:127942334:CYP27C1:CADD1	38.4338	chrX:102120975:LINC00630:CADD2	0
	chr1:247688139:GCSAML:Allele2	0	chr15:100424126:LOC400464:Allele2	22.9562	chr19:22849262:ZNF492:CADD2	0.000796917	chr17:1474982:SLC43A2:CADD2	0	chr15:94065890:RP11-266O8.1:Allele2	54.9825	chr10:88514447:BMPR1A:Allele2	28.3704	chr6:146207502:SHPRH:Allele2	51.5832	chr1:22357433:LINC00339:CADD2	0	chr11:18194878:MRGPRX4:Allele1	38.4224	chr1:22357229:LINC00339:Allele2	0
	chr8:62489334:ASPH:CADD2	0	chr10:131506192:MGMT:Allele2	22.924	chr2:174087310:MLTK:CADD2	0.000762573	chr15:38647695:SPRED1:CADD2	0	chr11:35492351:PAMR1:Allele2	54.959	chr10:88511326:RP11-359E3.4:Allele2	28.3704	chr14:25065095:RP11-104E19.1:CADD2	51.5805	chr1:1549354:MIB2:Allele1	0	chr2:42163072:C2orf91:CADD2	38.3088	chr11:119880419:RP11-831A10.1:CADD2	0
	chr17:15646836:TBC1D26:Allele1	0	chr1:205814485:PM20D1:Allele2	22.812	chr7:44144201:AEBP1:Allele1	0.000707502	chr5:178416941:GRM6:CADD2	0	chr16:29982961:TMEM219:CADD1	54.8076	chr10:88511379:BMPR1A:CADD2	28.3704	chrX:106200202:MORC4:CADD2	51.5804	chr12:47269854::Allele2	0	chr10:131506192:MGMT:CADD2	38.2334	chr1:98433312:RP11-490G2.2:Allele2	0
	chr16:3192651:ZNF213:CADD2	0	chr16:81199538:PKD1L2:CADD2	22.7923	chr19:22849769:ZNF492:Allele2	0.000661198	chr22:31459194:SMTN:Allele2	0	chr16:29983148:TMEM219:Allele1	54.8076	chr10:88511460:BMPR1A:Allele2	28.3704	chr20:47886684:ZNFX1:CADD1	51.5778	chr4:21524322:KCNIP4:CADD1	0	chr16:31273129:ITGAM:Allele2	38.1776	chr2:231849245:SPATA3-AS1:Allele1	0
	chr3:184065937:CLCN2:CADD2	0	chr15:52412103:GNB5:Allele2	22.7642	chr3:190985332:UTS2B:CADD1	0.000659288	chr11:58395627:CNTF:Allele2	0	chr16:29983119:TMEM219:Allele1	54.8076	chr10:88510097:RP11-359E3.4:CADD2	28.3704	chr14:70758384:RP11-718G2.5:Allele2	51.5773	chr17:45923496:SP6:CADD2	0	chr7:49952216:VWC2:Allele2	37.9023	chr4:152587970:FAM160A1:CADD2	0
	chr1:154243115:UBAP2L:Allele2	0	chr4:4417551:NSG1:CADD2	22.7622	chr2:174087309:MLTK:CADD2	0.000586245	chr1:241527049::Allele2	0	chr3:193920479:RP11-513G11.4:CADD2	54.5522	chr10:88510097:RP11-359E3.4:Allele2	28.3704	chr5:129102342:KIAA1024L:Allele1	51.5742	chr13:106386438:LINC00343:Allele1	0	chr9:44762245::Allele2	37.7918	chr20:6055751:FERMT1:CADD2	0
	chr3:196365919:NRROS:Allele2	0	chr3:196669950:NCBP2:Allele2	22.7561	chr17:77709339:ENPP7:CADD2	0.000542818	chr6:88032398:GJB7:Allele1	0	chr3:194239664:LINC00884:Allele2	54.495	chr3:58552997:FAM107A:CADD2	28.3462	chr8:128197856:CASC19:Allele2	51.5705	chr13:38121973:LINC00547:Allele2	0	chr6:32551868:HLA-DRB1:CADD2	37.727	chr10:82196277:FAM213A:CADD2	0
	chr15:22929905:CYFIP1:CADD2	0	chr21:45345320:AGPAT3:CADD1	22.6819	chr19:7537107:ARHGEF18:Allele1	0.000505871	chr11:65337714:SSSCA1:Allele2	0	chr19:7537107:ARHGEF18:Allele1	54.43	chr3:137787935:DZIP1L:CADD1	28.2628	chr20:48739506:TMEM189-UBE2V1:Allele2	51.5675	chr2:127942334:CYP27C1:CADD1	0	chr11:4620713:TRIM68:Allele1	37.7025	chr5:96126308:ERAP1:Allele2	0
	chr14:52276065:RP11-280K24.4:CADD2	0	chr2:4007564:AC107070.1:Allele2	22.631	chr13:94886728:GPC6:Allele2	0.000479291	chr9:135770134:TSC1:Allele2	0	chr19:7536988:ARHGEF18:Allele1	54.43	chr3:119308354:ADPRH:CADD2	28.1871	chr1:169102485:NME7:Allele1	51.5665	chr19:22938430:ZNF99:CADD2	0	chr19:18197744:IL12RB1:CADD1	37.6176	chr16:72011181:PKD1L3:Allele2	0
	chr3:167126239:RP11-576M8.2:CADD2	0	chr10:81851120:TMEM254:Allele2	22.5186	chr2:174088266:MLTK:CADD2	0.000478081	chr15:89449137:MFGE8:Allele2	0	chr22:29196494:XBP1:CADD2	54.3089	chr19:54724443:LILRB3:Allele2	28.1693	chrX:118892888:SOWAHD:CADD2	51.5595	chr13:106370892:LINC00343:CADD1	0	chr9:114794964:RP11-4O1.2:CADD2	37.5422	chr9:1042497::CADD2	0
	chr3:46488854:LTF:Allele2	0	chr4:170911305:MFAP3L:CADD2	22.5116	chr2:201597253:AOX3P-AOX2P:CADD2	0.000270657	chr7:20453788:ITGB8:Allele1	0	chr22:29196494:XBP1:Allele2	54.3089	chr17:7163350:CLDN7:CADD2	27.9995	chr2:105976750:FHL2:Allele2	51.5586	chr14:20824181:PARP2:Allele1	0	chr6:2887945:SERPINB9:CADD2	37.512	chr11:69243211:LOC102724265:Allele1	0
	chr21:17755534:LINC00478:Allele1	0	chr2:4020457:AC107070.1:CADD1	22.49	chr7:66105163:KCTD7:Allele2	0.000270587	chr12:111086593:TCTN1:CADD2	0	chr7:107800953:NRCAM:CADD2	54.0878	chr10:88494633:LDB3:CADD2	27.9784	chr1:245871108:KIF26B:Allele2	51.556	chr5:14731226:ANKH:Allele1	0	chr17:71280722:CDC42EP4:CADD1	37.4982	chr10:50905136:C10orf53:Allele1	0
	chr14:90734953:PSMC1:CADD1	0	chr4:26387959:RBPJ:CADD2	22.4314	chr15:52412103:GNB5:CADD2	0.000269635	chr4:43810538::Allele2	0	chr7:107800953:NRCAM:Allele2	54.0878	chr9:7076586:KDM4C:CADD1	27.8651	chr2:85622059:CAPG:Allele1	51.5536	chr3:21462487:ZNF385D:CADD2	0	chr7:13932157:ETV1:Allele2	37.4721	chr12:133783049:ZNF268:Allele1	0
	chr17:16344875:TRPV2:CADD2	0	chr19:57838018:ZNF543:CADD1	22.4195	chr18:11118:AP005530.1:Allele1	0.000253032	chr5:176153193:RP11-375B1.1:CADD2	0	chr7:30597818:AC005154.6:Allele2	53.965	chr1:154919565:PBXIP1:Allele2	27.8502	chr10:32570602:EPC1:Allele1	51.551	chr6:2887860:SERPINB9:CADD2	0	chr9:3824936:GLIS3:CADD2	37.4344	chr9:107754037:RP11-217B7.3:CADD2	0
	chr1:6308695:GPR153:Allele1	0	chr3:101231921:SENP7:CADD1	22.2823	chr1:2257863:MORN1:Allele1	0.000230817	chr8:11666768:FDFT1:Allele1	0	chr7:30597818:AC005154.6:CADD2	53.965	chrX:49372409:GAGE1:CADD1	27.8357	chr19:42071289:CEACAM21:Allele1	51.5455	chr10:88510097:RP11-359E3.4:Allele2	0	chr11:4976768:OR51A2:CADD1	37.2897	chr3:186436306:KNG1:CADD2	0
	chr4:54602592:RP11-317M11.1:Allele2	0	chr2:176792184:KIAA1715:CADD2	22.2772	chr6:146126419:FBXO30:CADD1	0.000141939	chr1:9096929:SLC2A5:CADD1	0	chr3:169437995:RNU6-637P:CADD2	53.8993	chrX:150473038::CADD1	27.8157	chr4:140339417:NAA15:Allele2	51.5426	chr19:55872531:IL11:Allele2	0	chr7:11145295:PHF14:CADD2	37.2132	chr13:112241019:RP11-65D24.2:Allele1	0
	chr15:40746498:BAHD1:Allele2	0	chr19:55342030:KIR3DL1:Allele2	22.2105	chr19:22848302:ZNF492:Allele2	0.000117671	chr5:66915612:RP11-434D9.1:CADD2	0	chr3:169437995:RNU6-637P:Allele2	53.8993	chr8:123680998:snoU13:Allele1	27.7795	chr4:186563188:SORBS2:CADD2	51.5414	chr1:183542323:NCF2:Allele2	0	chr9:44762245::CADD2	37.1634	chr19:15088270:SLC1A6:Allele1	0
	chr14:70758384:RP11-718G2.5:Allele2	0	chr15:65108504:PIF1:CADD2	22.1279	chr19:18197744:IL12RB1:Allele1	7.31395e-05	chr14:20980797:RNASE10:Allele2	0	chr6:165743115:PDE10A:CADD2	53.8245	chr16:1912021:MEIOB:CADD2	27.7781	chr6:57262796:PRIM2:Allele2	51.5353	chrX:41542696:CASK:Allele2	0	chr9:124929211:MORN5:Allele1	37.1156	chr4:137316436:RP11-775H9.2:CADD2	0
	chr15:25230402:SNURF:CADD2	0	chr16:87635308:JPH3:CADD1	22.1179	chr2:174086285:MLTK:Allele2	7.15023e-05	chr12:131442581:GPR133:Allele2	0	chr6:165743113:PDE10A:Allele2	53.8245	chr7:75142406:Y_RNA:CADD2	27.7207	chr19:4352959:MPND:Allele2	51.5321	chr11:4621639:TRIM68:CADD2	0	chr7:107800953:NRCAM:CADD2	37.1138	chr7:66105198:KCTD7:Allele2	0
	chr7:49953114:VWC2:CADD2	0	chr2:42165324:C2orf91:CADD2	22.0605	chr1:94352237:GCLM:Allele1	6.72737e-05	chr9:86890758:SLC28A3:CADD2	0	chr16:82856939:CDH13:CADD2	53.5554	chr10:81145701:ZCCHC24:Allele2	27.7174	chr2:54483272:TSPYL6:Allele2	51.5199	chr1:71524310:ZRANB2:Allele2	0	chr22:46066043:ATXN10:CADD2	37.0828	chr5:132201897:GDF9:Allele1	0
	chr19:22849262:ZNF492:Allele2	0	chr3:191285705:LINCR-0002:Allele2	22.0388	chr19:22849806:ZNF492:CADD2	4.01497e-05	chr13:28195972:POLR1D:CADD2	0	chr16:82856939:CDH13:Allele2	53.5554	chr10:81145701:ZCCHC24:CADD2	27.7174	chr22:44512124:PARVB:CADD2	51.5167	chr19:6312290:ACER1:Allele2	0	chr5:35910529:CAPSL:CADD1	36.9192	chr11:116973929:SIK3:CADD2	0
	chr19:58953398:ZNF132:Allele2	0	chr6:24828490:FAM65B:CADD2	22.0272	chr16:84522867:TLDC1:Allele2	3.98075e-05	chr22:44535578:PARVB:Allele2	0	chr1:76521194:RP11-550H2.2:CADD2	53.5154	chr2:70488470:PCYOX1:CADD2	27.5785	chr14:52276065:RP11-280K24.4:CADD2	51.5148	chr15:52441518:GNB5:CADD1	0	chr2:167334234:SCN7A:Allele2	36.636	chr7:17831018:SNX13:Allele1	0
	chr16:4738387:MGRN1:Allele2	0	chr7:30597818:AC005154.6:CADD2	21.9518	chr7:141096329:TMEM178B:CADD2	3.94436e-05	chr10:116884819:ATRNL1:Allele2	0	chr15:52441524:GNB5:Allele1	53.3057	chr2:70488470:PCYOX1:Allele2	27.5785	chr14:52275818:RP11-280K24.4:CADD2	51.5148	chr1:210547517:HHAT:Allele1	0	chr9:98244242:PTCH1:Allele2	36.5295	chr15:24410673:PWRN2:Allele1	0
	chr17:1474982:SLC43A2:CADD2	0	chr20:5905779:CHGB:CADD1	21.914	chr16:29982961:TMEM219:CADD1	3.57238e-05	chr19:15640669:CYP4F22:Allele2	0	chr15:52441524:GNB5:CADD1	53.3057	chr14:52276065:RP11-280K24.4:CADD2	27.5293	chr7:141464765:TAS2R3:CADD2	51.5108	chr2:241406701:GPC1:Allele1	0	chr3:191287501:LINCR-0002:Allele2	36.4646	chr19:58528303:VN2R19P:CADD1	0
	chr15:38647695:SPRED1:CADD2	0	chr13:106381066:LINC00343:Allele1	21.8637	chr3:190985993:UTS2B:CADD1	3.53455e-05	chr15:85457975:SLC28A1:CADD2	0	chr20:3784110:CDC25B:CADD2	53.129	chr14:52275818:RP11-280K24.4:CADD2	27.5293	chr19:53997892:ZNF813:CADD2	51.5102	chr11:48997278:TRIM51GP:Allele2	0	chr18:67327146:DOK6:Allele2	36.3417	chr2:30572877:AC109642.1:Allele2	0
	chr5:178416941:GRM6:CADD2	0	chr3:101051794:SENP7:CADD1	21.7949	chr7:141096047:TMEM178B:Allele2	2.1056e-05	chr14:24901433:KHNYN:Allele2	0	chr7:115850462:TES:CADD1	53.0528	chr4:26323147:RBPJ:CADD1	27.3982	chr6:41739173:FRS3:Allele2	51.5099	chr17:1472562:SLC43A2:Allele2	0	chr7:49957766:VWC2:Allele2	36.1342	chr10:52094647:SGMS1:CADD2	0
	chr22:31459194:SMTN:Allele2	0	chr19:52321043:FPR3:Allele2	21.7685	chr11:69307954:LINC01488:CADD2	0	chr2:205912403:PARD3B:CADD1	0	chr5:17434537:LOC101929544:CADD2	52.8213	chr9:140512555:C9orf37:CADD2	27.2879	chr12:69175249:SLC35E3:Allele2	51.502	chr10:116885263:ATRNL1:Allele2	0	chr16:81016713:CMC2:Allele2	36.1181	chr12:2851259:LOC283440:Allele1	0
	chr11:58395627:CNTF:Allele2	0	chr1:161514542:FCGR3A:Allele2	21.7666	chr1:118168804:FAM46C:Allele2	0	chr1:223804932:CAPN8:CADD2	0	chr5:17434537:LOC101929544:Allele2	52.8213	chr5:65124415:NLN:Allele2	27.2641	chr5:140532871:PCDHB6:Allele2	51.5004	chr19:18474941:PGPEP1:Allele1	0	chr6:2851974:SERPINB9P1:Allele2	35.863	chr4:57215677:AASDH:Allele2	0
	chr1:241527049::Allele2	0	chr12:52774370:KRT84:CADD2	21.7656	chr16:9201191:C16orf72:Allele1	0	chr19:7163065:INSR:CADD2	0	chr7:34166315:BMPER:CADD2	52.7498	chr13:106386342:LINC00343:Allele1	27.23	chr16:55690425:SLC6A2:Allele1	51.4969	chr12:24967033:BCAT1:CADD1	0	chr16:29982961:TMEM219:CADD1	35.3688	chr12:126469458:RP5-916L7.2:CADD2	0
	chr6:88032398:GJB7:Allele1	0	chr12:52774993:KRT84:CADD2	21.6693	chr12:24967063:BCAT1:CADD1	0	chr12:96252619:SNRPF:CADD2	0	chr7:34166315:BMPER:Allele2	52.7498	chr9:18926997:FAM154A:Allele2	27.2022	chr16:81204913:PKD1L2:CADD2	51.495	chr6:158422595:SYNJ2:Allele1	0	chrX:49130831:PPP1R3F:Allele1	35.3332	chrX:38080703:SRPX:Allele1	0
	chr11:65337714:SSSCA1:Allele2	0	chr2:38178362:RMDN2:CADD2	21.6636	chr10:54053913:PRKG1:Allele2	0	chr11:1220599:MUC5AC:CADD2	0	chr6:2851974:SERPINB9P1:CADD2	52.7395	chr9:18926997:FAM154A:CADD2	27.2022	chr20:4705718:PRND:Allele1	51.4855	chr7:134870201:WDR91:CADD1	0	chr18:33046674:INO80C:CADD2	35.2619	chr2:217250099:AC098820.2:CADD1	0
	chr9:135770134:TSC1:Allele2	0	chr9:104333043:GRIN3A:Allele2	21.5877	chr5:95234392:ELL2:CADD2	0	chr16:85145977:FAM92B:CADD1	0	chr6:2851974:SERPINB9P1:Allele2	52.7395	chr7:115850462:TES:CADD1	26.8604	chr20:4705718:PRND:CADD1	51.4855	chr3:137851198:A4GNT:CADD2	0	chr22:19049278:DGCR2:CADD1	34.9803	chr6:29141632:OR2J2:Allele1	0
	chr15:89449137:MFGE8:Allele2	0	chr1:94353573:GCLM:Allele1	21.4886	chr5:102891695:NUDT12:CADD2	0	chr21:30431730:CCT8:CADD1	0	chr19:2041032:MKNK2:CADD2	52.7315	chr22:32781429:RTCB:Allele2	26.8507	chr19:55872531:IL11:Allele2	51.4827	chr4:88997876:PKD2:CADD2	0	chr20:5905779:CHGB:CADD1	34.8858	chr11:60637164:ZP1:CADD1	0
	chr7:20453788:ITGB8:Allele1	0	chr16:75510620:CHST6:CADD1	21.3383	chr19:57230575:AC006115.1:CADD2	0	chr19:16662199:SLC35E1:Allele2	0	chr19:2041032:MKNK2:Allele2	52.7315	chr4:141633452:TBC1D9:Allele2	26.8452	chr17:15646850:TBC1D26:Allele1	51.4796	chr10:10416184::Allele2	0	chr7:88423433:C7orf62:CADD2	34.7476	chr2:33108011:LINC00486:CADD1	0
	chr12:111086593:TCTN1:CADD2	0	chr3:190982545:UTS2B:CADD1	21.2939	chr3:133329943:TOPBP1:CADD2	0	chr22:47511958:TBC1D22A:CADD2	0	chr6:57262796:PRIM2:Allele2	52.6456	chr22:29185113:CCDC117:Allele2	26.807	chr17:15645712:TBC1D26:Allele1	51.4796	chr19:54676763:TMC4:Allele2	0	chr2:127941798:CYP27C1:Allele1	34.7439	chr11:2169884:INS-IGF2:CADD1	0
	chr4:43810538::Allele2	0	chr5:3419110:LINC01019:CADD2	21.1506	chr2:202567405:ALS2:Allele1	0	chr6:146112348:FBXO30:CADD2	0	chr22:17661178:CECR1:CADD2	52.3704	chr18:11118:AP005530.1:Allele1	26.7837	chr19:50097784:PRR12:CADD2	51.479	chr10:54012431:PRKG1:Allele2	0	chr7:49956394:VWC2:Allele2	34.7326	chr7:75442730:CCL24:CADD1	0
	chr5:176153193:RP11-375B1.1:CADD2	0	chr1:118168804:FAM46C:CADD2	21.031	chr5:65803399:RP11-5P22.3:CADD1	0	chr8:2532368:LOC101927815:Allele2	0	chr22:17661178:CECR1:Allele2	52.3704	chr18:11118:AP005530.1:CADD1	26.7837	chr7:88423433:C7orf62:CADD2	51.4759	chr2:176791956:KIAA1715:Allele2	0	chr9:215494:C9orf66:CADD2	34.5817	chr19:52328213:FPR3:CADD2	0
	chr8:11666768:FDFT1:Allele1	0	chr1:180944532:STX6:CADD1	21.0128	chr19:30408339:CTC-448F2.3:CADD2	0	chr20:10605631:SLX4IP:CADD1	0	chr3:191287501:LINCR-0002:Allele2	52.2809	chr17:77800533:RP11-353N14.2:CADD1	26.7759	chr7:88423881:C7orf62:Allele2	51.4759	chr20:61472938:TCFL5:CADD2	0	chr6:24126405:NRSN1:CADD2	34.5382	chr14:101135765:LINC00523:CADD1	0
	chr1:9096929:SLC2A5:CADD1	0	chr4:153831965:ARFIP1:Allele2	20.989	chr15:40915045:CASC5:CADD1	0	chr7:120948460::CADD2	0	chr3:191287501:LINCR-0002:CADD2	52.2809	chr6:31324036:HLA-B:Allele1	26.7269	chr7:88423881:C7orf62:CADD2	51.4759	chr12:52777578:KRT84:Allele2	0	chr1:163114358:RGS5:CADD2	34.4562	chr13:39459694:FREM2:Allele2	0
	chr5:66915612:RP11-434D9.1:CADD2	0	chr11:1215580:MUC5AC:CADD2	20.9762	chr2:241406701:GPC1:CADD1	0	chr2:233274880:ALPPL2:Allele2	0	chr15:52441686:GNB5:Allele2	52.2382	chr19:49964977:ALDH16A1:Allele1	26.716	chr19:23443526:RP11-15H20.6:Allele1	51.4754	chrX:9684679:TBL1X:CADD1	0	chr15:52431136:GNB5:CADD2	34.3174	chr1:237062198:MTR:CADD1	0
	chr14:20980797:RNASE10:Allele2	0	chr14:92041294:AL133373.1:Allele1	20.9319	chr8:12886204:KIAA1456:Allele2	0	chr12:24968828:BCAT1:CADD1	0	chr15:52441686:GNB5:CADD2	52.2382	chr1:200662941:RP11-92G12.3:Allele2	26.6745	chr2:559913:LOC105373352:CADD2	51.4752	chr11:29540760:CTD-3012A18.1:CADD2	0	chr7:65841612:LINC00174:Allele1	34.2948	chr16:9903223:GRIN2A:CADD2	0
	chr12:131442581:GPR133:Allele2	0	chr4:3923362:AC226119.4:Allele2	20.9014	chr12:43826204:ADAMTS20:Allele2	0	chr3:119338492:PLA1A:Allele2	0	chr4:26417136:RBPJ:Allele2	51.9567	chr14:23241559:SLC7A7:Allele2	26.6744	chr6:139134103:ECT2L:CADD2	51.4744	chr13:78564503:LINC01069:CADD2	0	chr9:215494:C9orf66:Allele2	34.2745	chr6:2887652:SERPINB9:CADD2	0
	chr9:86890758:SLC28A3:CADD2	0	chr3:142407077:PLS1:Allele2	20.8907	chr1:111969719:OVGP1:Allele2	0	chr12:24968749:BCAT1:CADD1	0	chr4:26417136:RBPJ:CADD2	51.9567	chr17:33887794:SLFN14:CADD1	26.6645	chr15:100423641:LOC400464:CADD2	51.4732	chr10:71637832:COL13A1:Allele2	0	chr11:4620713:TRIM68:CADD1	34.2416	chr10:81145701:ZCCHC24:Allele2	0
	chr13:28195972:POLR1D:CADD2	0	chr2:127941798:CYP27C1:CADD1	20.8713	chr16:85955304:IRF8:Allele2	0	chr19:22935940:ZNF99:CADD2	0	chr2:113598107:IL1B:Allele2	51.9547	chr17:66255421:ARSG:CADD1	26.6583	chr15:100423579:LOC400464:Allele2	51.4732	chr3:100949842:IMPG2:Allele2	0	chr9:3824936:GLIS3:Allele2	34.188	chr3:98190287:OR5K1:Allele2	0
	chr22:44535578:PARVB:Allele2	0	chr5:97258610:LINC02234:CADD2	20.8501	chr8:56806439:LYN:Allele1	0	chr4:141783289:RNF150:CADD2	0	chr15:99190133:IGF1R:CADD2	51.9428	chr2:143804986:KYNU:Allele2	26.5969	chr22:30769901:CCDC157:Allele2	51.4638	chr8:9416258:TNKS:Allele2	0	chr6:2887771:SERPINB9:CADD2	34.1511	chr7:65940582:AC008267.1:CADD1	0
	chr10:116884819:ATRNL1:Allele2	0	chr5:19472907:CDH18:Allele1	20.799	chr2:224620902:AP1S3:CADD2	0	chrX:134991078:SAGE1:CADD2	0	chr7:65841612:LINC00174:Allele1	51.9102	chr1:202117002:PTPN7:CADD2	26.5014	chr10:73569749:CDH23:CADD2	51.4583	chr16:11517819:LOC400499:CADD2	0	chr22:29196494:XBP1:CADD2	34.1325	chr5:76371767:ZBED3:Allele1	0
	chr19:15640669:CYP4F22:Allele2	0	chr4:4562931:STX18-AS1:CADD1	20.7129	chr15:52411499:GNB5:Allele2	0	chr2:202901279:FZD7:CADD1	0	chr7:66105198:KCTD7:Allele2	51.9102	chr1:202117002:PTPN7:Allele2	26.5014	chr7:141480213:TAS2R4:CADD2	51.4515	chr20:335225:NRSN2:Allele2	0	chr7:13932157:ETV1:CADD2	34.1304	chr5:157749359:LOC101927697:CADD2	0
	chr15:85457975:SLC28A1:CADD2	0	chr9:272981:DOCK8:CADD2	20.7048	chr1:234529570:TARBP1:CADD1	0	chr7:65844563:LINC00174:CADD1	0	chr7:66105163:KCTD7:Allele2	51.9102	chr10:88505700:U3:Allele2	26.3752	chr7:141477187:TAS2R4:Allele2	51.4515	chr12:50727811:FAM186A:CADD2	0	chr1:1549354:MIB2:Allele1	33.7287	chr6:41029342:APOBEC2:Allele2	0
	chr14:24901433:KHNYN:Allele2	0	chr16:84522867:TLDC1:CADD2	20.6794	chr22:27437303::CADD2	0	chr3:190980797:UTS2B:CADD1	0	chr7:66105198:KCTD7:CADD2	51.9102	chr10:88514138:BMPR1A:CADD2	26.3752	chr7:141480213:TAS2R4:Allele2	51.4515	chr12:24968749:BCAT1:CADD1	0	chr1:163114096:RGS5:Allele2	33.6479	chr12:52779391:KRT84:Allele2	0
	chr2:205912403:PARD3B:CADD1	0	chr15:40759347:BAHD1:Allele2	20.6782	chr12:88440676:C12orf29:CADD1	0	chr6:31022169:HCG22:CADD2	0	chr1:6094800:KCNAB2:Allele1	51.7502	chr10:95459817:FRA10AC1:Allele1	26.2668	chr1:171755071:METTL13:CADD2	51.4457	chr4:185977172:RP11-386B13.3:Allele2	0	chr16:29974167:TMEM219:CADD1	33.5381	chr6:52388783:TRAM2:CADD2	0
	chr1:223804932:CAPN8:CADD2	0	chr19:22952111:ZNF99:CADD2	20.6577	chr7:142749919:OR6V1:Allele2	0	chr7:141480213:TAS2R4:CADD2	0	chr1:6094800:KCNAB2:CADD1	51.7502	chr17:4474751:RP11-141J13.3:Allele1	26.2419	chr1:171755071:METTL13:Allele2	51.4457	chr16:20321467:GP2:CADD2	0	chr7:66105163:KCTD7:Allele2	33.48	chr22:23503756:RAB36:CADD2	0
	chr19:7163065:INSR:CADD2	0	chr7:88423881:C7orf62:Allele2	20.6319	chr16:4784204:ANKS3:Allele1	0	chr1:208135755:LINC02767:Allele2	0	chr6:33548090:BAK1:Allele2	51.7036	chr6:36737592:CPNE5:CADD2	26.1531	chr11:56957808:LRRC55:CADD2	51.4393	chr4:130037653:C4orf33:CADD1	0	chr1:202117002:PTPN7:Allele2	33.4493	chr2:57517306::Allele2	0
	chr12:96252619:SNRPF:CADD2	0	chr22:42904388:RRP7A:Allele2	20.5726	chr19:28317468:LOC101927151:CADD1	0	chr3:140992753:ACPL2:Allele1	0	chr6:35512979:RP3-340B19.3:Allele1	51.6096	chr2:71795152:DYSF:Allele1	25.9326	chr5:65803399:RP11-5P22.3:CADD1	51.4376	chr7:137071144:DGKI:CADD2	0	chr2:42163137:C2orf91:Allele2	33.3899	chr1:199360774:RP11-382E9.1:CADD2	0
	chr11:1220599:MUC5AC:CADD2	0	chr1:163114358:RGS5:CADD2	20.4459	chr2:197060126:HECW2:CADD2	0	chr7:63545400:ZNF727:CADD1	0	chr5:527100:SLC9A3:CADD1	51.5329	chr6:3264671:PSMG4:CADD1	25.9298	chr15:100423797:LOC400464:Allele2	51.429	chr2:233274880:ALPPL2:Allele2	0	chrX:49370778:GAGE1:Allele1	33.3079	chr17:416395:VPS53:Allele2	0
	chr16:85145977:FAM92B:CADD1	0	chr7:137072364:DGKI:Allele2	20.4216	chr10:100004360:R3HCC1L:Allele2	0	chr10:76720081:KAT6B:CADD2	0	chr5:527100:SLC9A3:Allele1	51.5329	chr11:121061986:TECTA:CADD1	25.9131	chr20:47580347:ARFGEF2:CADD2	51.428	chr4:6671341:AC093323.3:Allele2	0	chrX:49370787:GAGE1:Allele1	33.2361	chr7:17287106::Allele1	0
	chr21:30431730:CCT8:CADD1	0	chr19:22849262:ZNF492:CADD2	20.3937	chr7:153791821:DPP6:CADD1	0	chr11:130739480:SNX19:CADD2	0	chr1:173474429:SLC9C2:CADD2	51.0815	chr18:1956809:RP11-161I6.2:CADD2	25.8793	chr11:133654099:RP11-448P19.1:CADD2	51.4275	chr11:133815981:IGSF9B:CADD1	0	chr12:6138595:VWF:CADD1	33.0842	chr9:7076586:KDM4C:CADD1	0
	chr19:16662199:SLC35E1:Allele2	0	chr17:61575454:ACE:CADD2	20.3873	chr2:47045650:LINC01118:Allele2	0	chr3:138123854:MRAS:CADD2	0	chr11:71847080:FOLR3:CADD2	51.0173	chr16:10862964:TVP23A:CADD2	25.7015	chr13:77127785::Allele2	51.4249	chr19:18181779:IL12RB1:Allele1	0	chr17:1477619:SLC43A2:Allele2	32.9628	chr6:1528681:RP11-157J24.2:CADD2	0
	chr22:47511958:TBC1D22A:CADD2	0	chr16:29983119:TMEM219:Allele1	20.3857	chr21:16567728::Allele2	0	chr17:416906:VPS53:Allele2	0	chr6:16300824:ATXN1:Allele2	50.8878	chr7:12729925:ARL4A:Allele1	25.527	chr10:99242496:MMS19:CADD2	51.4244	chr5:180214982:MGAT1:CADD2	0	chr10:88511486:BMPR1A:Allele2	32.6719	chr9:138591230:SOHLH1:Allele1	0
	chr6:146112348:FBXO30:CADD2	0	chr12:52777513:KRT84:CADD2	20.384	chr4:113198882:TIFA:CADD1	0	chr10:88505700:U3:Allele2	0	chr11:65326154:LTBP3:CADD2	50.823	chr2:171671620:GAD1:Allele2	25.4235	chr7:131196062:PODXL:CADD2	51.424	chr11:130739480:SNX19:CADD2	0	chr15:52431136:GNB5:Allele2	32.6676	chr8:125528135:TATDN1:CADD2	0
	chr8:2532368:LOC101927815:Allele2	0	chr15:100424126:LOC400464:CADD2	20.3061	chr13:26598231:ATP8A2:Allele2	0	chr16:1858805:HAGH:CADD2	0	chr11:65326154:LTBP3:Allele2	50.823	chr2:120244466:SCTR:Allele1	25.372	chr6:163995737:QKI:CADD1	51.4111	chr1:15541407:TMEM51:CADD2	0	chr7:66105198:KCTD7:Allele2	32.4953	chr7:44144201:AEBP1:CADD1	0
	chr20:10605631:SLX4IP:CADD1	0	chr4:187521037:FAT1:Allele1	20.2897	chrX:102120975:LINC00630:CADD2	0	chr19:1441503:RPS15:CADD1	0	chr11:65337251:SSSCA1:Allele2	50.823	chr2:120244466:SCTR:CADD1	25.372	chr15:63441059:RPS27L:Allele2	51.41	chr17:1474027:SLC43A2:Allele2	0	chr4:7743178:SORCS2:CADD1	32.4904	chr7:117837852:NAA38:Allele2	0
	chr7:120948460::CADD2	0	chr5:3417762:LINC01019:CADD2	20.2715	chr1:22357229:LINC00339:Allele2	0	chr18:2892474:EMILIN2:Allele2	0	chr11:65337251:SSSCA1:CADD2	50.823	chrX:112927092:RP5-964N17.1:CADD1	25.3092	chr15:73086473:ADPGK-AS1:Allele1	51.4067	chr11:89928426:NAALAD2:CADD2	0	chr17:40481529:STAT3:Allele1	32.4596	chr8:11804061::CADD2	0
	chr2:233274880:ALPPL2:Allele2	0	chr7:141957653:PRSS58:CADD2	20.2646	chr11:119880419:RP11-831A10.1:CADD2	0	chr4:170911305:MFAP3L:CADD2	0	chr19:7504669:ARHGEF18:CADD1	50.7003	chr9:272981:DOCK8:Allele2	25.2764	chr21:45180338:PDXK:CADD1	51.4004	chr12:6138595:VWF:CADD1	0	chr16:81204188:PKD1L2:CADD2	32.3439	chr15:90623052:ZNF710:Allele1	0
	chr12:24968828:BCAT1:CADD1	0	chr7:11148328:PHF14:CADD2	20.2558	chr1:98433312:RP11-490G2.2:Allele2	0	chr12:24967212:BCAT1:CADD1	0	chr19:7506668:ARHGEF18:CADD1	50.7003	chr9:272981:DOCK8:CADD2	25.2764	chr12:32459070:BICD1:CADD2	51.3992	chr17:1965216:SMG6:Allele2	0	chr1:211813503:RP11-354K1.1:CADD1	32.3348	chr15:52410557:GNB5:CADD2	0
	chr3:119338492:PLA1A:Allele2	0	chr3:121839641:CD86:CADD2	20.2213	chr2:231849245:SPATA3-AS1:Allele1	0	chr5:65264579:ERBB2IP:Allele2	0	chr6:31379817:MICA:Allele2	50.6356	chr13:113753451:MCF2L:Allele1	25.2715	chr3:124511052:ITGB5:Allele2	51.3987	chr19:22817274:ZNF492:CADD2	0	chr17:1472562:SLC43A2:Allele2	32.3137	chr14:77844265:SAMD15:Allele2	0
	chr12:24968749:BCAT1:CADD1	0	chr2:176792184:KIAA1715:Allele2	20.1853	chr4:152587970:FAM160A1:CADD2	0	chr19:43359765:PSG10P:Allele2	0	chr6:31379931:MICA:Allele2	50.6356	chr17:54123450::Allele2	25.1672	chr14:20894483:KLHL33:Allele1	51.3976	chr9:120633435:RP11-281A20.1:CADD2	0	chr18:47398040:MYO5B:CADD2	32.2491	chrX:30238026:MAGEB2:CADD1	0
	chr19:22935940:ZNF99:CADD2	0	chr2:52721824:AC139712.4:Allele2	20.1641	chr20:6055751:FERMT1:CADD2	0	chr5:38041041:CTD-2116N24.1:Allele1	0	chr6:31379931:MICA:CADD2	50.6356	chr17:33889081:SLFN14:CADD1	25.1135	chr2:169764176:G6PC2:CADD2	51.3957	chr6:2887945:SERPINB9:CADD2	0	chr7:49953503:VWC2:Allele2	31.854	chr10:134622408:TTC40:Allele1	0
	chr4:141783289:RNF150:CADD2	0	chr2:52721889:AC139712.4:CADD2	20.0926	chr10:82196277:FAM213A:CADD2	0	chr20:335225:NRSN2:Allele2	0	chr6:31379817:MICA:CADD2	50.6356	chr3:14988585:NR2C2:Allele2	25.0436	chr6:38141788:BTBD9:CADD2	51.3949	chr11:128163279::CADD1	0	chr7:66105198:KCTD7:CADD2	31.8334	chr3:142678112:PAQR9:CADD1	0
	chrX:134991078:SAGE1:CADD2	0	chr7:100371473:ZAN:CADD1	19.9917	chr5:96126308:ERAP1:Allele2	0	chr14:54894296:CNIH1:Allele2	0	chr7:12697112:SCIN:Allele2	50.5694	chr3:14988585:NR2C2:CADD2	25.0436	chr6:161174138:PLG:Allele2	51.3858	chr20:38441291:RP5-1031J8.1:Allele1	0	chr1:16693725:SZRD1:CADD2	31.8183	chr21:44338464:ERVH48-1:Allele2	0
	chr2:202901279:FZD7:CADD1	0	chr7:134895179:WDR91:Allele1	19.9498	chr16:72011181:PKD1L3:Allele2	0	chr1:26609259:UBXN11:CADD1	0	chr1:112318484:KCND3:CADD2	50.4397	chr3:98190287:OR5K1:Allele2	25.0343	chr3:153102867:LINC02006:Allele1	51.3832	chr2:55872538:PNPT1:Allele2	0	chr1:1549354:MIB2:CADD1	31.7558	chr21:45152500:PDXK:CADD2	0
	chr7:65844563:LINC00174:CADD1	0	chr7:34166315:BMPER:Allele2	19.9019	chr9:1042497::CADD2	0	chr21:42848560:TMPRSS2:Allele1	0	chr1:112318484:KCND3:Allele2	50.4397	chr5:130727456:CDC42SE2:CADD2	24.8792	chr12:72184654:RAB21:Allele2	51.381	chr20:18573108:DTD1:CADD2	0	chr10:80061780:LINC00595:CADD2	31.7381	chr10:88511460:BMPR1A:CADD2	0
	chr3:190980797:UTS2B:CADD1	0	chr22:42904780:RRP7A:CADD2	19.9009	chr11:69243211:LOC102724265:Allele1	0	chr5:160715878:GABRB2:Allele2	0	chr17:1472562:SLC43A2:Allele2	50.2664	chr10:88515966:BMPR1A:Allele2	24.8699	chr2:67906956:AC010987.5:CADD1	51.3746	chr9:119449609:TRIM32:CADD1	0	chr10:73638539:RP11-472G21.2:CADD1	31.6952	chr7:53635826:GS1-278J22.2:CADD2	0
	chr6:31022169:HCG22:CADD2	0	chr13:21355927:XPO4:CADD1	19.7634	chr10:50905136:C10orf53:Allele1	0	chr5:6652129:SRD5A1:CADD2	0	chr17:1472562:SLC43A2:CADD2	50.2664	chr12:72182592:RAB21:Allele2	24.8462	chr8:11666768:FDFT1:Allele1	51.3721	chr2:167334234:SCN7A:CADD2	0	chr10:131506192:MGMT:Allele2	31.4851	chr19:22850372:ZNF492:CADD2	0
	chr7:141480213:TAS2R4:CADD2	0	chr12:52774370:KRT84:Allele2	19.7013	chr12:133783049:ZNF268:Allele1	0	chr1:67132582:SGIP1:Allele2	0	chr10:123356175:FGFR2:CADD2	50.2229	chr19:42364395:RPS19:CADD1	24.8361	chr13:52365354:DHRS12:Allele2	51.3714	chr3:190985870:UTS2B:Allele1	0	chr21:27722836:AP001595.1:Allele1	31.4768	chr7:38416814:TRG-AS1:Allele2	0
	chr1:208135755:LINC02767:Allele2	0	chr12:52778947:KRT84:Allele2	19.6923	chr9:107754037:RP11-217B7.3:CADD2	0	chr16:75508720:CHST6:CADD1	0	chr2:54480369:TSPYL6:CADD1	50.1632	chr8:17502565:MTUS1:Allele1	24.819	chr17:74733403:MFSD11:Allele1	51.3624	chr6:24721953:C6orf62:Allele2	0	chr6:74202524:MTO1:Allele1	31.3166	chr17:70217485:SOX9-AS1:CADD2	0
	chr3:140992753:ACPL2:Allele1	0	chr17:54941566:DGKE:CADD2	19.6758	chr3:186436306:KNG1:CADD2	0	chr20:44314609:WFDC10B:CADD1	0	chrX:9685246:TBL1X:Allele1	50.1441	chr1:78603279:GIPC2:Allele1	24.7276	chr6:105198267:HACE1:CADD2	51.3622	chr2:132741503:LINC01945:CADD2	0	chr14:102415595:RP11-1017G21.5:CADD1	31.1497	chr1:170521376:GORAB:CADD2	0
	chr7:63545400:ZNF727:CADD1	0	chr4:3257593:MSANTD1:Allele1	19.6682	chr13:112241019:RP11-65D24.2:Allele1	0	chr3:140288624:CLSTN2:Allele2	0	chr4:2194953:POLN:Allele2	50.097	chr3:128688318:KIAA1257:CADD1	24.6077	chr16:15839034:MYH11:Allele2	51.3429	chr1:172437592:C1orf105:Allele1	0	chr15:52410557:GNB5:CADD2	31.0229	chr21:25693631:AP000469.2:CADD1	0
	chr10:76720081:KAT6B:CADD2	0	chr2:42163137:C2orf91:CADD2	19.5645	chr19:15088270:SLC1A6:Allele1	0	chr22:42486028:NDUFA6:CADD2	0	chr4:2181016:POLN:Allele2	50.097	chr2:169764176:G6PC2:CADD2	24.5846	chr4:57976720:IGFBP7:Allele2	51.3409	chr21:17755534:LINC00478:Allele1	0	chr9:114794964:RP11-4O1.2:Allele2	30.8986	chr19:15063757:SLC1A6:Allele1	0
	chr11:130739480:SNX19:CADD2	0	chr1:78603067:GIPC2:CADD2	19.5477	chr4:137316436:RP11-775H9.2:CADD2	0	chr2:241406701:GPC1:Allele1	0	chr4:2195024:POLN:Allele2	50.097	chr10:50534599:C10orf71:Allele2	24.5174	chr21:44338464:ERVH48-1:Allele2	51.3389	chr19:22848302:ZNF492:Allele2	0	chr1:76521194:RP11-550H2.2:CADD2	30.8554	chr9:33778629:PRSS3:Allele2	0
	chr3:138123854:MRAS:CADD2	0	chr22:45961213:FBLN1:Allele2	19.5214	chr7:66105198:KCTD7:Allele2	0	chr15:86162874:AKAP13:CADD1	0	chr4:2181080:POLN:Allele2	50.097	chr22:24375993:GSTT1:Allele2	24.5087	chr10:97820339:CCNJ:CADD2	51.3384	chr4:109731330:COL25A1:Allele2	0	chr22:18650682:USP18:CADD2	30.8545	chr7:43686194:COA1:Allele1	0
	chr17:416906:VPS53:Allele2	0	chr22:19018402:CA15P1:Allele2	19.4781	chr5:132201897:GDF9:Allele1	0	chr10:51748584:AGAP6:Allele2	0	chr2:16214286:AC130710.1:Allele1	50.0637	chr10:106166570:CCDC147:CADD2	24.4049	chr3:113955164:ZNF80:CADD1	51.3339	chr19:57230575:AC006115.1:CADD2	0	chr10:73638539:RP11-472G21.2:Allele1	30.7525	chr19:4471419:HDGFRP2:CADD2	0
	chr10:88505700:U3:Allele2	0	chr2:174086492:MLTK:CADD2	19.3099	chr11:116973929:SIK3:CADD2	0	chr4:103553053:MANBA:Allele2	0	chr1:90496978:ZNF326:CADD1	49.9574	chr1:247271740:ZNF669:Allele2	24.3564	chr19:53089639:ZNF701:CADD1	51.3312	chr9:215494:C9orf66:Allele2	0	chr10:17183072:TRDMT1:CADD2	30.7161	chr2:6512041:AC105253.1:Allele2	0
	chr16:1858805:HAGH:CADD2	0	chr3:150183035:TSC22D2:CADD2	19.2492	chr7:17831018:SNX13:Allele1	0	chr1:158972309:IFI16:Allele2	0	chr1:90496978:ZNF326:Allele1	49.9574	chr2:17980511:SMC6:Allele2	24.2807	chr20:32570632:RP5-1125A11.1:CADD2	51.3311	chr12:131143180:RP11-662M24.1:Allele2	0	chr7:49956904:VWC2:Allele2	30.7145	chr7:142433574:PGBD4P1:CADD1	0
	chr19:1441503:RPS15:CADD1	0	chr1:55457710:TMEM61:CADD1	19.216	chr15:24410673:PWRN2:Allele1	0	chr12:69062868:RAP1B:CADD2	0	chr11:4976768:OR51A2:CADD1	49.9472	chr6:29575003:GABBR1:Allele2	24.2678	chr20:6033004:LRRN4:Allele2	51.3308	chr11:15737746:RP11-396O20.2:Allele2	0	chr19:47813165:C5AR1:CADD1	30.6888	chr12:131440935:GPR133:CADD1	0
	chr18:2892474:EMILIN2:Allele2	0	chr12:41372690:CNTN1:CADD1	19.2001	chr19:58528303:VN2R19P:CADD1	0	chr3:16450872:RFTN1:CADD1	0	chr11:4976768:OR51A2:Allele1	49.9472	chr2:138759649:HNMT:Allele2	24.2063	chr14:95998464:GLRX5:CADD2	51.3299	chr6:151942194:CCDC170:CADD1	0	chr1:90493918:ZNF326:CADD1	30.4446	chr11:65357697:EHBP1L1:Allele1	0
	chr4:170911305:MFAP3L:CADD2	0	chr10:30280247::CADD2	19.1456	chr2:30572877:AC109642.1:Allele2	0	chr7:30621349:LOC401320:Allele2	0	chr2:235626316:LINC01173:Allele2	49.9055	chr18:22096772:RP11-178F10.3:CADD2	24.1344	chr12:126660957:RP1-116K23.1:Allele1	51.3299	chr18:77826246:RBFADN:Allele1	0	chr17:40481529:STAT3:CADD1	30.4149	chr1:6094800:KCNAB2:Allele1	0
	chr12:24967212:BCAT1:CADD1	0	chr13:106370892:LINC00343:CADD1	19.1427	chr10:52094647:SGMS1:CADD2	0	chr9:23829824:ELAVL2:Allele2	0	chr20:32294795:PXMP4:CADD2	49.9026	chr3:119338492:PLA1A:Allele2	24.13	chr9:129582013:ZBTB43:Allele2	51.3229	chr22:40552119:TNRC6B:CADD2	0	chr15:40746498:BAHD1:Allele2	30.3509	chr8:130976675:FAM49B:Allele2	0
	chr5:65264579:ERBB2IP:Allele2	0	chr2:42163072:C2orf91:Allele2	19.0757	chr12:2851259:LOC283440:Allele1	0	chr13:39540433:STOML3:Allele2	0	chr16:82862953:CDH13:CADD1	49.8001	chr20:1423909:NSFL1C:Allele1	24.025	chr1:224400502:RP11-365O16.3:Allele1	51.3223	chr5:3417364:LINC01019:CADD2	0	chr7:107800953:NRCAM:Allele2	30.2556	chr7:75947553::Allele2	0
	chr19:43359765:PSG10P:Allele2	0	chr1:199362377:RP11-382E9.1:Allele2	19.0605	chr4:57215677:AASDH:Allele2	0	chr9:97061771:ZNF169:CADD2	0	chr19:40030541:EID2:Allele2	49.7946	chr4:3227419:HTT:Allele2	23.9756	chr2:23250078:AC016768.1:CADD1	51.3209	chr5:153799165:GALNT10:CADD1	0	chr5:3417762:LINC01019:CADD2	30.2441	chr7:100371476:ZAN:Allele2	0
	chr5:38041041:CTD-2116N24.1:Allele1	0	chr9:124929211:MORN5:Allele1	19.0526	chr12:126469458:RP5-916L7.2:CADD2	0	chr22:35037928::Allele2	0	chr21:27722836:AP001595.1:Allele1	49.6135	chr4:3227419:HTT:CADD2	23.9756	chr12:111086593:TCTN1:CADD2	51.317	chr6:1385259:FOXF2:Allele2	0	chr13:46786337:LCP1:Allele2	30.2128	chr16:19079564:COQ7:Allele2	0
	chr20:335225:NRSN2:Allele2	0	chr15:81601782:STARD5:CADD1	19.0496	chrX:38080703:SRPX:Allele1	0	chr8:6378691:ANGPT2:Allele2	0	chr16:82862863:CDH13:CADD1	49.5905	chr1:76521194:RP11-550H2.2:CADD2	23.9519	chr9:115802287:ZFP37:Allele2	51.3137	chr11:1221817:MUC5AC:CADD1	0	chr2:170502343:CCDC173:Allele2	30.193	chr8:125499363:RNF139:Allele2	0
	chr14:54894296:CNIH1:Allele2	0	chr20:21134799:KIZ:Allele2	19.0451	chr2:217250099:AC098820.2:CADD1	0	chr15:79590314:ANKRD34C:Allele2	0	chr19:40030654:EID2:Allele2	49.4894	chr9:43627428:SPATA31A6:Allele2	23.9513	chr16:81207095:PKD1L2:CADD2	51.3129	chrX:3030403:ARSF:CADD2	0	chr2:127942334:CYP27C1:Allele1	30.1913	chr7:25267963:NPVF:CADD1	0
	chr1:26609259:UBXN11:CADD1	0	chrX:47211252:RNU6-149P:CADD2	18.9778	chr6:29141632:OR2J2:Allele1	0	chr10:26984623:PDSS1:Allele2	0	chr2:107550899::CADD2	49.407	chr11:56757021:OR5AK2:Allele2	23.951	chr16:81203882:PKD1L2:CADD2	51.3096	chr6:42666061:PRPH2:CADD1	0	chr3:158589327::CADD2	30.1911	chr5:133490078:SKP1:Allele2	0
	chr21:42848560:TMPRSS2:Allele1	0	chr6:44134581:CAPN11:CADD1	18.9219	chr11:60637164:ZP1:CADD1	0	chr6:84418653:SNAP91:CADD1	0	chr2:107550899::Allele2	49.407	chr14:96121086:TCL6:Allele2	23.9068	chr9:100617021:FOXE1:Allele1	51.3068	chr11:63870810:FLRT1:CADD1	0	chr1:112318484:KCND3:CADD2	30.1519	chr7:15881942:AC006041.1:Allele2	0
	chr5:160715878:GABRB2:Allele2	0	chr2:127942231:CYP27C1:CADD1	18.9067	chr2:33108011:LINC00486:CADD1	0	chr20:50407502:SALL4:CADD1	0	chr19:18197635:IL12RB1:Allele1	49.3079	chr12:117153263:C12orf49:CADD2	23.8069	chr16:81199544:PKD1L2:CADD2	51.2993	chr4:946974:TMEM175:Allele1	0	chr7:49955074:VWC2:CADD2	30.0686	chr22:39080078:TOMM22:Allele2	0
	chr5:6652129:SRD5A1:CADD2	0	chr3:196663122:NCBP2:CADD2	18.8376	chr11:2169884:INS-IGF2:CADD1	0	chr1:17521144:RP11-380J14.1:CADD2	0	chr19:18197635:IL12RB1:CADD1	49.3079	chr12:117153263:C12orf49:Allele2	23.8069	chr16:81199538:PKD1L2:CADD2	51.2993	chr21:45152500:PDXK:CADD2	0	chr22:44508784:PARVB:Allele2	29.9729	chr17:3709375:ITGAE:Allele2	0
	chr1:67132582:SGIP1:Allele2	0	chr19:58375710:ZNF587:CADD1	18.8135	chr7:75442730:CCL24:CADD1	0	chr2:202151400:CASP8:Allele2	0	chr7:130563243:MIR29A:Allele2	49.1746	chr1:109472773:GPSM2:Allele2	23.4596	chr5:38041041:CTD-2116N24.1:Allele1	51.2977	chr12:38718169:ALG10B:CADD1	0	chr9:98244242:PTCH1:CADD2	29.9658	chr6:152442821:SYNE1:CADD2	0
	chr16:75508720:CHST6:CADD1	0	chr2:108628620:SLC5A7:CADD2	18.7975	chr19:52328213:FPR3:CADD2	0	chr17:576941:VPS53:CADD1	0	chr7:130563243:MIR29A:CADD2	49.1746	chr1:1537176:C1orf233:Allele1	23.4546	chr5:38041041:CTD-2116N24.1:CADD1	51.2977	chr15:34818124:GOLGA8B:Allele2	0	chr5:17434537:LOC101929544:Allele2	29.9536	chr7:117840425:LSM8:Allele1	0
	chr20:44314609:WFDC10B:CADD1	0	chr16:57283085:ARL2BP:Allele1	18.7814	chr14:101135765:LINC00523:CADD1	0	chr11:104866461:CASP5:CADD1	0	chr11:4621639:TRIM68:Allele2	49.1316	chr2:8464827:LINC00299:Allele2	23.3689	chr10:96971638:C10orf129:Allele2	51.2915	chr15:86290212:AKAP13:CADD1	0	chr1:90493918:ZNF326:Allele1	29.8941	chr8:139672671:COL22A1:CADD2	0
	chr3:140288624:CLSTN2:Allele2	0	chr7:88423433:C7orf62:CADD2	18.7394	chr13:39459694:FREM2:Allele2	0	chr12:53581376:ZNF740:CADD2	0	chr11:4620366:TRIM68:CADD2	49.1316	chr13:21714267:SAP18:CADD2	23.3115	chr1:94353449:GCLM:CADD1	51.2902	chr12:24967212:BCAT1:CADD1	0	chr1:205564196:MFSD4:CADD1	29.8682	chr18:13501274:LDLRAD4:CADD1	0
	chr22:42486028:NDUFA6:CADD2	0	chr5:65122833:NLN:CADD2	18.6489	chr1:237062198:MTR:CADD1	0	chr3:150424908:FAM194A:CADD2	0	chr11:4620366:TRIM68:Allele2	49.1316	chr11:134116125:VPS26B:Allele2	23.2539	chr1:94351328:GCLM:CADD1	51.2902	chr11:65255589::CADD2	0	chr5:96126308:ERAP1:Allele2	29.7948	chr3:101397877:ZBTB11:CADD1	0
	chr2:241406701:GPC1:Allele1	0	chr19:56467281:NLRP8:Allele2	18.5708	chr16:9903223:GRIN2A:CADD2	0	chr15:99640962:SYNM:Allele2	0	chr11:4620551:TRIM68:Allele1	49.1316	chr17:58027870:RPS6KB1:CADD2	23.1836	chr1:94352237:GCLM:Allele1	51.2902	chr22:19049278:DGCR2:Allele1	0	chr7:49955074:VWC2:Allele2	29.6519	chr19:57648277:ZIM3:CADD1	0
	chr15:86162874:AKAP13:CADD1	0	chr7:155150765:BLACE:CADD2	18.5124	chr6:2887652:SERPINB9:CADD2	0	chr1:112318484:KCND3:CADD2	0	chr11:4620551:TRIM68:CADD1	49.1316	chr9:87985953::Allele2	23.0887	chr1:94353573:GCLM:Allele1	51.2902	chr5:33549374:ADAMTS12:Allele2	0	chr10:116885750:ATRNL1:Allele1	29.5937	chr21:29489037:AL035610.2:Allele2	0
	chr10:51748584:AGAP6:Allele2	0	chr12:105567572:KIAA1033:CADD2	18.4807	chr10:81145701:ZCCHC24:Allele2	0	chr10:17180828:TRDMT1:CADD1	0	chr11:4621639:TRIM68:CADD2	49.1316	chr9:87987802::Allele2	23.0887	chr1:94353573:GCLM:CADD1	51.2902	chrX:134991078:SAGE1:CADD2	0	chr7:49955073:VWC2:Allele2	29.5819	chr12:10366515:GABARAPL1:CADD2	0
	chr4:103553053:MANBA:Allele2	0	chr16:81056441:CENPN:Allele2	18.4788	chr3:98190287:OR5K1:Allele2	0	chr4:178243595:NEIL3:CADD2	0	chr11:65271832:MALAT1:CADD2	48.9129	chr9:87986496::Allele2	23.0887	chr1:94352237:GCLM:CADD1	51.2902	chr10:17183072:TRDMT1:CADD2	0	chr1:63484149::CADD1	29.5106	chr11:65337714:SSSCA1:CADD2	0
	chr1:158972309:IFI16:Allele2	0	chr9:27937750:LINGO2:CADD1	18.4724	chr7:65940582:AC008267.1:CADD1	0	chr21:45180380:PDXK:Allele2	0	chr11:65271832:MALAT1:Allele2	48.9129	chr17:33881631:SLFN14:CADD1	22.9497	chr1:94353449:GCLM:Allele1	51.2902	chr6:32551868:HLA-DRB1:CADD2	0	chr6:165743113:PDE10A:Allele2	29.464	chr20:10287088:SNAP25:Allele2	0
	chr12:69062868:RAP1B:CADD2	0	chr11:4620551:TRIM68:CADD1	18.4619	chr5:76371767:ZBED3:Allele1	0	chr12:107349257:C12orf23:CADD1	0	chr17:14110827:COX10:CADD1	48.8878	chr7:12273152:TMEM106B:CADD1	22.9063	chr1:94351328:GCLM:Allele1	51.2902	chr11:86520752:PRSS23:Allele2	0	chr22:19049278:DGCR2:Allele1	29.4441	chr3:146642126:LINC02010:CADD2	0
	chr3:16450872:RFTN1:CADD1	0	chr17:80412292:NARF:CADD2	18.4617	chr5:157749359:LOC101927697:CADD2	0	chr17:74287204:QRICH2:CADD2	0	chr1:158972309:IFI16:Allele2	48.8829	chr7:12273152:TMEM106B:Allele1	22.9063	chr18:67327146:DOK6:Allele2	51.2894	chr1:2257727:MORN1:Allele1	0	chr5:3419110:LINC01019:CADD2	29.3913	chr20:3776968:CDC25B:Allele1	0
	chr7:30621349:LOC401320:Allele2	0	chr19:52328213:FPR3:CADD2	18.4298	chr6:41029342:APOBEC2:Allele2	0	chr19:53926953:ZNF765-ZNF761:CADD2	0	chr4:11467103:RP11-281P23.1:CADD2	48.8752	chr1:1549354:MIB2:CADD1	22.8966	chr22:42905495:RRP7A:Allele2	51.2892	chr12:16703930:LMO3:CADD2	0	chr7:65423589:VKORC1L1:Allele1	29.1451	chrX:112927092:RP5-964N17.1:CADD1	0
	chr9:23829824:ELAVL2:Allele2	0	chr6:146118983:FBXO30:CADD1	18.4128	chr12:52779391:KRT84:Allele2	0	chr21:27923900:CYYR1:Allele2	0	chr9:124929211:MORN5:Allele1	48.8247	chr1:1549354:MIB2:Allele1	22.8966	chr6:7282374:SSR1:Allele2	51.2892	chrX:49130831:PPP1R3F:Allele1	0	chr7:11145295:PHF14:Allele2	28.9471	chr10:104941092:NT5C2:CADD1	0
	chr13:39540433:STOML3:Allele2	0	chr20:18435181:DZANK1:Allele2	18.3231	chr6:52388783:TRAM2:CADD2	0	chr7:45228401:RAMP3:CADD2	0	chr11:321290:IFITM3:Allele2	48.8134	chr1:247688139:GCSAML:Allele2	22.8632	chr10:133954011:JAKMIP3:CADD2	51.2825	chr17:54016075::CADD2	0	chr4:178243595:NEIL3:CADD2	28.7335	chr5:159912418:MIR3142HG:Allele1	0
	chr9:97061771:ZNF169:CADD2	0	chr2:174087309:MLTK:Allele2	18.2954	chr22:23503756:RAB36:CADD2	0	chr7:43591832:HECW1:CADD1	0	chr11:321290:IFITM3:CADD2	48.8134	chr19:2295629:LINGO3:Allele1	22.8361	chr15:79483321:ANKRD34C-AS1:CADD1	51.28	chr20:49179643:PTPN1:CADD2	0	chr7:49957766:VWC2:CADD2	28.6241	chr3:158546849:MFSD1:Allele2	0
	chr22:35037928::Allele2	0	chr6:166826304:RPS6KA2:CADD2	18.2811	chr2:57517306::Allele2	0	chr22:21988524:CCDC116:CADD2	0	chr5:65122833:NLN:CADD2	48.8016	chr1:211809582:RP11-354K1.2:CADD2	22.7895	chrX:153059556:SSR4:Allele2	51.2784	chr12:131145143:RP11-662M24.1:Allele1	0	chr15:52410557:GNB5:Allele2	28.5388	chr14:95998464:GLRX5:CADD2	0
	chr8:6378691:ANGPT2:Allele2	0	chr1:72302701:NEGR1:CADD2	18.2802	chr1:199360774:RP11-382E9.1:CADD2	0	chr12:76441155:NAP1L1:Allele1	0	chr5:65121834:NLN:CADD2	48.8016	chr1:211809423:RP11-354K1.2:Allele2	22.7895	chrX:118527510:RP5-1139I1.2:Allele1	51.2725	chr7:87105159:ABCB4:CADD2	0	chr21:20675783:AP000855.4:Allele1	28.392	chr5:145650597:RBM27:CADD2	0
	chr15:79590314:ANKRD34C:Allele2	0	chr19:52328616:FPR3:Allele2	18.2677	chr17:416395:VPS53:Allele2	0	chr7:12697112:SCIN:Allele2	0	chr5:65121834:NLN:Allele2	48.8016	chr12:43039932:RP11-609L23.1:CADD2	22.7856	chr22:51023408:CHKB:Allele2	51.2706	chr11:65339346:EHBP1L1:CADD2	0	chr7:111512630:DOCK4:Allele1	28.3307	chr1:158065762:KIRREL:CADD2	0
	chr10:26984623:PDSS1:Allele2	0	chr7:88423881:C7orf62:CADD2	18.2363	chr7:17287106::Allele1	0	chr9:132399853:ASB6:CADD1	0	chr5:65122833:NLN:Allele2	48.8016	chr14:20824181:PARP2:Allele1	22.7371	chr6:28327371:ZKSCAN3:Allele2	51.2688	chr7:49956394:VWC2:CADD2	0	chr2:127942131:CYP27C1:Allele1	28.3073	chr2:47049453:LINC01118:Allele2	0
	chr6:84418653:SNAP91:CADD1	0	chr5:58882329:PDE4D:CADD2	18.1847	chr9:7076586:KDM4C:CADD1	0	chr2:16498117:AC010745.4:CADD1	0	chr7:49955074:VWC2:Allele2	48.7645	chr6:32724447:HLA-DQB2:CADD2	22.6903	chr1:81687253::Allele2	51.268	chr6:41739173:FRS3:Allele2	0	chr2:169764176:G6PC2:CADD2	28.2968	chr5:149718858:ARSI:CADD2	0
	chr20:50407502:SALL4:CADD1	0	chr2:202575821:ALS2:Allele1	18.1715	chr6:1528681:RP11-157J24.2:CADD2	0	chr1:6094800:KCNAB2:CADD1	0	chr7:49953503:VWC2:CADD2	48.7645	chr10:124910077:HMX2:CADD2	22.595	chr8:12884460:KIAA1456:Allele1	51.2679	chr2:147908738::CADD2	0	chr17:70217166:SOX9-AS1:CADD2	28.28	chr13:101189390:GGACT:Allele2	0
	chr1:17521144:RP11-380J14.1:CADD2	0	chr6:2851974:SERPINB9P1:Allele2	18.153	chr4:107246136:AIMP1:Allele2	0	chr1:153585584:S100A16:Allele1	0	chr7:49956394:VWC2:Allele2	48.7645	chr15:93139473:RP11-386M24.3:Allele2	22.5721	chr8:12884460:KIAA1456:CADD1	51.2679	chr4:170911305:MFAP3L:CADD2	0	chr21:43133829:LINC00479:CADD1	28.0693	chr11:17372819:NCR3LG1:Allele1	0
	chr2:202151400:CASP8:Allele2	0	chr2:155714361:KCNJ3:CADD2	18.0872	chr3:144163759::Allele2	0	chr19:22817274:ZNF492:CADD2	0	chr7:49953523:VWC2:CADD2	48.7645	chr22:29196843:XBP1:Allele2	22.564	chr20:21134799:KIZ:Allele2	51.265	chr16:70680744:IL34:Allele1	0	chr2:127941798:CYP27C1:CADD1	28.0647	chr1:247688139:GCSAML:Allele2	0
	chr17:576941:VPS53:CADD1	0	chr13:39584373:PROSER1:CADD2	18.0758	chr8:128197856:CASC19:Allele2	0	chr21:45189165:CSTB:CADD2	0	chr7:49957766:VWC2:Allele2	48.7645	chr22:29185096:CCDC117:Allele2	22.564	chr20:21139382:KIZ:CADD2	51.265	chr6:32796310:TAP2:CADD2	0	chr11:65337251:SSSCA1:CADD2	28.0292	chr8:62489334:ASPH:CADD2	0
	chr11:104866461:CASP5:CADD1	0	chr14:88034889:RP11-325D8.1:CADD1	18.0594	chr9:138591230:SOHLH1:Allele1	0	chr16:81652322:CMIP:Allele1	0	chr7:49953503:VWC2:Allele2	48.7645	chr12:131144604:RP11-662M24.1:CADD1	22.5493	chr20:21175550:KIZ:CADD1	51.265	chr19:22854138:ZNF492:CADD2	0	chr5:3418389:LINC01019:Allele2	27.9937	chr17:15646836:TBC1D26:Allele1	0
	chr12:53581376:ZNF740:CADD2	0	chr3:190981552:UTS2B:Allele1	18.0501	chr8:125528135:TATDN1:CADD2	0	chr1:169465997::Allele1	0	chr7:49956904:VWC2:CADD2	48.7645	chr12:131145143:RP11-662M24.1:Allele1	22.5493	chr20:21177487:KIZ:Allele1	51.265	chr6:96365035::Allele2	0	chr6:2887945:SERPINB9:Allele2	27.9104	chr16:3192651:ZNF213:CADD2	0
	chr3:150424908:FAM194A:CADD2	0	chr8:144946345:EPPK1:Allele1	18.04	chr7:117837852:NAA38:Allele2	0	chr4:3215835:HTT:CADD2	0	chr7:49953114:VWC2:CADD2	48.7645	chrX:49370787:GAGE1:Allele1	22.5443	chr20:21142523:KIZ:CADD2	51.265	chr2:5847893:AC010729.1:Allele1	0	chr16:29262895:SNX29P2:Allele2	27.9075	chr3:184065937:CLCN2:CADD2	0
	chr15:99640962:SYNM:Allele2	0	chr10:13838604:FRMD4A:CADD1	18.0317	chr8:11804061::CADD2	0	chr21:43221111:PRDM15:Allele2	0	chr7:49956394:VWC2:CADD2	48.7645	chrX:49370901:GAGE1:Allele1	22.5443	chr3:181721344:RP11-416O18.1:Allele2	51.2616	chr1:208135755:LINC02767:Allele2	0	chr7:49956904:VWC2:CADD2	27.8958	chr1:154243115:UBAP2L:Allele2	0
	chr1:112318484:KCND3:CADD2	0	chr19:56459458:NLRP8:Allele2	18.0177	chr15:90623052:ZNF710:Allele1	0	chr11:33724992:C11orf91:CADD2	0	chr7:49957766:VWC2:CADD2	48.7645	chrX:49131302:PPP1R3F:CADD1	22.5443	chr19:3121466:GNA11:Allele2	51.261	chr12:131144656:RP11-662M24.1:CADD2	0	chr3:196801711:DLG1:Allele2	27.8762	chr3:196365919:NRROS:Allele2	0
	chr10:17180828:TRDMT1:CADD1	0	chrX:49370787:GAGE1:Allele1	18.0143	chr15:52410557:GNB5:CADD2	0	chr1:165370252:RXRG:Allele2	0	chr7:49957271:VWC2:Allele2	48.7645	chrX:49370778:GAGE1:Allele1	22.5443	chr20:61405234:LINC00659:Allele2	51.2603	chr20:24047045::CADD2	0	chr16:70680744:IL34:Allele1	27.8675	chr15:22929905:CYFIP1:CADD2	0
	chr4:178243595:NEIL3:CADD2	0	chr12:2851259:LOC283440:Allele1	17.9952	chr14:77844265:SAMD15:Allele2	0	chr11:87038069:TMEM135:CADD2	0	chr7:49955073:VWC2:Allele2	48.7645	chrX:49130831:PPP1R3F:Allele1	22.5443	chr2:239059484:KLHL30:CADD1	51.2589	chr1:26449337:PDIK1L:Allele2	0	chr9:18926997:FAM154A:CADD2	27.8634	chr14:52276065:RP11-280K24.4:CADD2	0
	chr21:45180380:PDXK:Allele2	0	chr17:1965216:SMG6:Allele2	17.9931	chrX:30238026:MAGEB2:CADD1	0	chr16:81199544:PKD1L2:CADD2	0	chr7:49952216:VWC2:CADD2	48.7645	chr11:4976768:OR51A2:CADD1	22.5204	chr1:171751236:METTL13:CADD2	51.2572	chr5:6839751::Allele2	0	chr22:17661178:CECR1:CADD2	27.7196	chr3:167126239:RP11-576M8.2:CADD2	0
	chr12:107349257:C12orf23:CADD1	0	chr8:9414924:TNKS:Allele2	17.9448	chr10:134622408:TTC40:Allele1	0	chr14:64929658:AKAP5:CADD2	0	chr7:49953114:VWC2:Allele2	48.7645	chr11:4976768:OR51A2:Allele1	22.5204	chr2:8464827:LINC00299:Allele2	51.2524	chr2:55845109:SMEK2:Allele2	0	chr7:49953503:VWC2:CADD2	27.6356	chr3:46488854:LTF:Allele2	0
	chr17:74287204:QRICH2:CADD2	0	chr4:3043513:GRK4:Allele1	17.9229	chr3:142678112:PAQR9:CADD1	0	chr17:10216686:MYH13:Allele2	0	chr7:49957271:VWC2:CADD2	48.7645	chr17:48919039:WFIKKN2:Allele1	22.4971	chr9:116061628:RNF183:Allele2	51.2487	chr17:54941566:DGKE:CADD2	0	chr2:113598107:IL1B:Allele2	27.623	chr21:17755534:LINC00478:Allele1	0
	chr19:53926953:ZNF765-ZNF761:CADD2	0	chr6:43904780:LINC01512:Allele2	17.9064	chr21:44338464:ERVH48-1:Allele2	0	chr17:61573761:ACE:CADD2	0	chr7:49952216:VWC2:Allele2	48.7645	chr3:184293610:EPHB3:Allele2	22.4822	chr9:132399853:ASB6:CADD1	51.2474	chr13:26796743:RNF6:Allele1	0	chr22:42904780:RRP7A:CADD2	27.5873	chr14:90734953:PSMC1:CADD1	0
	chr21:27923900:CYYR1:Allele2	0	chr7:49958898:VWC2:CADD2	17.9031	chr21:45152500:PDXK:CADD2	0	chr14:71577744:PCNX:Allele2	0	chr7:49955074:VWC2:CADD2	48.7645	chr6:166690494::Allele2	22.4405	chr19:55494740:NLRP2:Allele2	51.2422	chr5:35910529:CAPSL:CADD1	0	chr4:3043513:GRK4:Allele1	27.5288	chr17:16344875:TRPV2:CADD2	0
	chr7:45228401:RAMP3:CADD2	0	chr19:35506729:GRAMD1A:CADD1	17.8599	chr10:88511460:BMPR1A:CADD2	0	chr11:62847453:SLC22A24:Allele2	0	chr7:49956904:VWC2:Allele2	48.7645	chr8:33371082:TTI2:CADD2	22.4247	chr1:90470915:ZNF326:Allele1	51.2383	chr7:11144030:PHF14:CADD2	0	chr13:46786337:LCP1:CADD2	27.4846	chr1:6308695:GPR153:Allele1	0
	chr7:43591832:HECW1:CADD1	0	chr10:104499232:SFXN2:CADD1	17.8419	chr7:53635826:GS1-278J22.2:CADD2	0	chr16:81056441:CENPN:Allele2	0	chr6:2887652:SERPINB9:CADD2	48.7565	chr1:173474429:SLC9C2:CADD2	22.4187	chr1:90494475:ZNF326:Allele1	51.2383	chr7:562225:PDGFA:CADD2	0	chr2:125677428:CNTNAP5:CADD1	27.4824	chr4:54602592:RP11-317M11.1:Allele2	0
	chr22:21988524:CCDC116:CADD2	0	chr2:170550839:CCDC173:Allele2	17.8102	chr19:22850372:ZNF492:CADD2	0	chr4:41746477:PHOX2B:Allele2	0	chr6:2887945:SERPINB9:CADD2	48.7565	chr15:28356859:HERC2:Allele1	22.2799	chr1:100316589:AGL:CADD2	51.2354	chr1:94353573:GCLM:CADD1	0	chr3:190985279:UTS2B:CADD1	27.4397	chr15:40746498:BAHD1:Allele2	0
	chr12:76441155:NAP1L1:Allele1	0	chr7:95024046:PON3:CADD1	17.8082	chr7:38416814:TRG-AS1:Allele2	0	chr1:10596341:PEX14:CADD2	0	chr6:2887771:SERPINB9:Allele2	48.7565	chr15:52601220:MYO5A:Allele1	22.2633	chr15:52410557:GNB5:CADD2	51.2346	chr11:123777412:OR8D4:CADD2	0	chr1:63484149::Allele1	27.3381	chr14:70758384:RP11-718G2.5:Allele2	0
	chr7:12697112:SCIN:Allele2	0	chr9:120225010:RP11-388N2.1:CADD2	17.788	chr17:70217485:SOX9-AS1:CADD2	0	chr12:49318546:FKBP11:Allele1	0	chr6:2887771:SERPINB9:CADD2	48.7565	chr13:106386438:LINC00343:Allele1	22.1502	chr15:52410557:GNB5:Allele2	51.2346	chr8:64389880:RP11-45K10.2:Allele1	0	chr4:3923362:AC226119.4:Allele2	27.311	chr15:25230402:SNURF:CADD2	0
	chr9:132399853:ASB6:CADD1	0	chr3:196640121:SENP5:CADD2	17.7763	chr1:170521376:GORAB:CADD2	0	chr5:4657380:RP11-445O3.2:CADD2	0	chr6:2887652:SERPINB9:Allele2	48.7565	chr13:106371004:LINC00343:Allele1	22.1502	chr17:33871281:SLFN14:Allele2	51.2302	chr17:70217485:SOX9-AS1:CADD2	0	chr2:107550899::CADD2	27.3057	chr7:49953114:VWC2:CADD2	0
	chr2:16498117:AC010745.4:CADD1	0	chr21:17756644:LINC00478:CADD1	17.7582	chr21:25693631:AP000469.2:CADD1	0	chr13:92893074:GPC5:CADD1	0	chr6:2887945:SERPINB9:Allele2	48.7565	chr13:106370892:LINC00343:CADD1	22.1502	chr12:99007623:IKBIP:Allele2	51.2278	chr15:84539619:ADAMTSL3:Allele1	0	chr7:49953523:VWC2:CADD2	27.3006	chr19:22849262:ZNF492:Allele2	0
	chr1:6094800:KCNAB2:CADD1	0	chr15:93161976:FAM174B:CADD2	17.7137	chr19:15063757:SLC1A6:Allele1	0	chr1:153588340:S100A14:Allele1	0	chr14:73997255:HEATR4:Allele2	48.6237	chr13:106383431:LINC00343:Allele1	22.1502	chr12:25386940:KRAS:CADD2	51.222	chr17:4474751:RP11-141J13.3:Allele1	0	chr3:191287501:LINCR-0002:CADD2	27.1768	chr19:58953398:ZNF132:Allele2	0
	chr1:153585584:S100A16:Allele1	0	chr5:65120265:NLN:CADD2	17.6947	chr9:33778629:PRSS3:Allele2	0	chr10:114926210:TCF7L2:Allele2	0	chr1:202096815:GPR37L1:CADD1	48.6008	chr13:106381066:LINC00343:CADD1	22.1502	chr3:124439685:KALRN:Allele1	51.2159	chr19:17531450:MVB12A:Allele2	0	chr21:20675783:AP000855.4:CADD1	27.1183	chr16:4738387:MGRN1:Allele2	0
	chr19:22817274:ZNF492:CADD2	0	chr4:27211040:AC024132.1:CADD2	17.6768	chr7:43686194:COA1:Allele1	0	chr4:6623332:MAN2B2:CADD1	0	chr1:202096815:GPR37L1:Allele1	48.6008	chr13:106381066:LINC00343:Allele1	22.1502	chr16:85955304:IRF8:Allele2	51.2156	chr1:208134911:LINC02767:Allele2	0	chr7:44144201:AEBP1:CADD1	27.1073	chr17:1474982:SLC43A2:CADD2	0
	chr21:45189165:CSTB:CADD2	0	chr7:93539081:GNGT1:CADD2	17.6442	chr19:4471419:HDGFRP2:CADD2	0	chr18:72776891:ZNF407:Allele2	0	chr9:3824936:GLIS3:Allele2	48.4388	chr5:17434537:LOC101929544:CADD2	22.1373	chrX:74590180:ZDHHC15:CADD2	51.213	chr10:88705306:MMRN2:Allele2	0	chr1:174960962:RABGAP1L:Allele2	27.0969	chr15:38647695:SPRED1:CADD2	0
	chr16:81652322:CMIP:Allele1	0	chr10:17180100:TRDMT1:CADD2	17.5899	chr2:6512041:AC105253.1:Allele2	0	chr1:230453858:PGBD5:CADD2	0	chr9:3824936:GLIS3:CADD2	48.4388	chr5:17434537:LOC101929544:Allele2	22.1373	chr15:89449137:MFGE8:Allele2	51.2098	chr2:47049453:LINC01118:Allele2	0	chr5:130727456:CDC42SE2:CADD2	27.0401	chr5:178416941:GRM6:CADD2	0
	chr1:169465997::Allele1	0	chr2:125677428:CNTNAP5:CADD1	17.5829	chr7:142433574:PGBD4P1:CADD1	0	chr11:86632459:RP11-736K20.5:Allele2	0	chr14:96121086:TCL6:Allele2	48.3307	chr6:152783727:SYNE1:Allele2	22.1164	chr5:162051216:RP11-167P20.1:CADD2	51.2074	chr3:14988585:NR2C2:Allele2	0	chr3:190982425:UTS2B:Allele1	27.0251	chr22:31459194:SMTN:Allele2	0
	chr4:3215835:HTT:CADD2	0	chr12:118506186:VSIG10:Allele2	17.5744	chr12:131440935:GPR133:CADD1	0	chr1:11968394:RNU5E-1:Allele2	0	chr2:125677428:CNTNAP5:CADD1	48.3195	chr12:4357261:CCND2-AS1:Allele2	22.1069	chr10:116885263:ATRNL1:Allele2	51.2047	chr2:174087309:MLTK:Allele2	0	chr7:88423881:C7orf62:Allele2	26.9514	chr11:58395627:CNTF:Allele2	0
	chr21:43221111:PRDM15:Allele2	0	chr3:101221069:SENP7:CADD1	17.5543	chr11:65357697:EHBP1L1:Allele1	0	chr2:231236505:SP140L:CADD2	0	chr20:50407502:SALL4:CADD1	48.3004	chr12:4357261:CCND2-AS1:CADD2	22.1069	chr6:29575003:GABBR1:Allele2	51.2033	chr19:22940659:ZNF99:Allele2	0	chr18:47919224:SKA1:CADD1	26.9252	chr9:135770134:TSC1:Allele2	0
	chr11:33724992:C11orf91:CADD2	0	chr19:40021759:EID2B:CADD2	17.5501	chr1:6094800:KCNAB2:Allele1	0	chr7:30216615:AC007036.6:Allele2	0	chr9:213779:C9orf66:Allele2	48.2924	chr3:194079082:LRRC15:CADD2	21.9869	chr3:180455613:LOC101928882:Allele2	51.1994	chr2:217250099:AC098820.2:CADD1	0	chr19:52658510:ZNF836:CADD2	26.9168	chr15:89449137:MFGE8:Allele2	0
	chr1:165370252:RXRG:Allele2	0	chr15:40764549:CHST14:CADD2	17.4367	chr8:130976675:FAM49B:Allele2	0	chrX:34291663:RP11-545D19.1:Allele2	0	chr9:116291514:RGS3:CADD2	48.1424	chr3:194080696:LRRC15:Allele2	21.9869	chr7:89899488:C7orf63:CADD1	51.1976	chr21:34524979:AP000290.7:Allele2	0	chr3:190985993:UTS2B:Allele1	26.8982	chr7:20453788:ITGB8:Allele1	0
	chr11:87038069:TMEM135:CADD2	0	chr1:116206423:VANGL1:CADD2	17.4338	chr7:75947553::Allele2	0	chr14:52275653:RP11-280K24.4:CADD2	0	chr19:55872531:IL11:Allele2	48.1301	chr3:194078987:LRRC15:CADD2	21.9869	chr1:200638662:DDX59:Allele2	51.1939	chr19:12943638:RTBDN:CADD2	0	chr3:190985274:UTS2B:CADD1	26.8573	chr12:111086593:TCTN1:CADD2	0
	chr16:81199544:PKD1L2:CADD2	0	chr8:76465360:HNF4G:CADD2	17.4331	chr7:100371476:ZAN:Allele2	0	chr2:191878654:STAT1:CADD2	0	chr1:109471469:GPSM2:CADD2	47.8628	chr2:113598107:IL1B:Allele2	21.9629	chr12:62860717:MON2:CADD2	51.1936	chr13:39584373:PROSER1:CADD2	0	chr7:93539081:GNGT1:CADD2	26.8235	chr4:43810538::Allele2	0
	chr14:64929658:AKAP5:CADD2	0	chr8:9413300:TNKS:CADD2	17.4085	chr16:19079564:COQ7:Allele2	0	chr12:66349812:HMGA2:CADD1	0	chr17:66245441:AMZ2:CADD1	47.624	chr1:109471469:GPSM2:CADD2	21.9328	chr16:84496356:ATP2C2:CADD2	51.1923	chr9:114794964:RP11-4O1.2:CADD2	0	chr2:167313451:SCN7A:CADD2	26.7888	chr5:176153193:RP11-375B1.1:CADD2	0
	chr17:10216686:MYH13:Allele2	0	chr17:61573761:ACE:CADD2	17.3921	chr8:125499363:RNF139:Allele2	0	chr17:26861564:FOXN1:Allele2	0	chr11:4620328:TRIM68:Allele2	47.6185	chr8:66444843:CTD-3025N20.2:Allele1	21.8864	chrX:112896780:RP5-964N17.1:Allele2	51.1883	chr22:44506536:PARVB:Allele1	0	chr18:47919224:SKA1:Allele1	26.7344	chr8:11666768:FDFT1:Allele1	0
	chr17:61573761:ACE:CADD2	0	chr1:180953853:STX6:Allele1	17.3838	chr7:25267963:NPVF:CADD1	0	chr11:102272800:TMEM123:Allele2	0	chr11:4620328:TRIM68:CADD2	47.6185	chr3:196801059:DLG1:Allele2	21.8663	chr3:143061126:SLC9A9:Allele2	51.1867	chr9:27938615:LINGO2:Allele1	0	chr7:49952216:VWC2:CADD2	26.661	chr1:9096929:SLC2A5:CADD1	0
	chr14:71577744:PCNX:Allele2	0	chr15:52441686:GNB5:Allele2	17.358	chr5:133490078:SKP1:Allele2	0	chr17:70217166:SOX9-AS1:CADD2	0	chr22:17660646:CECR1:Allele2	47.609	chr3:196801059:DLG1:CADD2	21.8663	chr19:11347493:DOCK6:Allele2	51.1862	chr22:32760562:RFPL3:Allele1	0	chr6:151936677:CCDC170:Allele1	26.592	chr5:66915612:RP11-434D9.1:CADD2	0
	chr11:62847453:SLC22A24:Allele2	0	chr3:169437995:RNU6-637P:CADD2	17.3209	chr7:15881942:AC006041.1:Allele2	0	chr6:131616663::Allele1	0	chr19:4954455:UHRF1:CADD1	47.489	chr7:142197620:TRBV11-2:CADD2	21.8516	chr7:63545400:ZNF727:CADD1	51.1842	chr1:180953853:STX6:Allele1	0	chr16:82856939:CDH13:Allele2	26.5721	chr14:20980797:RNASE10:Allele2	0
	chr16:81056441:CENPN:Allele2	0	chr4:38945980:FAM114A1:CADD1	17.2806	chr22:39080078:TOMM22:Allele2	0	chr22:29185113:CCDC117:Allele2	0	chr3:111369184:CD96:CADD2	47.4324	chr1:202101443:GPR37L1:Allele2	21.8316	chr19:13889368:C19orf53:Allele2	51.1825	chr10:44166620:ZNF32-AS3:Allele2	0	chrX:47211252:RNU6-149P:CADD2	26.5379	chr12:131442581:GPR133:Allele2	0
	chr4:41746477:PHOX2B:Allele2	0	chr20:18548056:LINC00493:CADD2	17.2794	chr17:3709375:ITGAE:Allele2	0	chr5:140553581:PCDHB7:Allele1	0	chr19:18197744:IL12RB1:Allele1	47.4121	chrX:49105610:CCDC22:Allele1	21.8236	chr15:100513364:ADAMTS17:CADD1	51.1779	chr7:49956394:VWC2:Allele2	0	chr2:167334234:SCN7A:CADD2	26.5321	chr9:86890758:SLC28A3:CADD2	0
	chr1:10596341:PEX14:CADD2	0	chr9:130197414:ZNF79:Allele1	17.2778	chr6:152442821:SYNE1:CADD2	0	chr18:7008591:LAMA1:CADD2	0	chr19:18197744:IL12RB1:CADD1	47.4121	chr2:65130379:LOC400958:Allele2	21.806	chr15:100514494:ADAMTS17:Allele1	51.1779	chr8:101488901:KB-1615E4.2:CADD2	0	chr1:163115522:RGS5:CADD2	26.5262	chr13:28195972:POLR1D:CADD2	0
	chr12:49318546:FKBP11:Allele1	0	chr17:33594958:SLFN5:CADD2	17.2773	chr7:117840425:LSM8:Allele1	0	chr6:20266167:RP11-239H6.2:CADD1	0	chr16:82857019:CDH13:Allele1	47.3695	chr5:64886546:TRIM23:Allele2	21.7637	chr9:44260430:RP11-175I6.5:Allele1	51.1713	chr1:207782931:CR1:CADD2	0	chr6:57262796:PRIM2:Allele2	26.5158	chr22:44535578:PARVB:Allele2	0
	chr5:4657380:RP11-445O3.2:CADD2	0	chr4:11467103:RP11-281P23.1:CADD2	17.2575	chr8:139672671:COL22A1:CADD2	0	chr14:25281698:STXBP6:Allele2	0	chr5:96126308:ERAP1:Allele2	47.3507	chr10:88511502:BMPR1A:CADD2	21.6871	chr1:161513406:FCGR3A:CADD2	51.171	chr5:133490078:SKP1:Allele2	0	chr11:65271832:MALAT1:CADD2	26.4843	chr10:116884819:ATRNL1:Allele2	0
	chr13:92893074:GPC5:CADD1	0	chr5:180237123:MGAT1:CADD2	17.2502	chr18:13501274:LDLRAD4:CADD1	0	chr1:55446373:TMEM61:Allele1	0	chr8:144944176:EPPK1:Allele1	47.3152	chr7:134853231:C7orf49:Allele2	21.5813	chr22:23505577:RAB36:CADD1	51.167	chr11:92627643:FAT3:Allele2	0	chr2:46228703:PRKCE:Allele2	26.4772	chr19:15640669:CYP4F22:Allele2	0
	chr1:153588340:S100A14:Allele1	0	chr16:29974167:TMEM219:CADD1	17.2494	chr3:101397877:ZBTB11:CADD1	0	chr5:52355854:ITGA2:Allele2	0	chr14:21669601:LINC00641:CADD2	47.2577	chr11:119880419:RP11-831A10.1:CADD2	21.5462	chr16:66773560:DYNC1LI2:CADD2	51.1652	chr8:125516602:TATDN1:CADD2	0	chr6:31379931:MICA:Allele2	26.3934	chr15:85457975:SLC28A1:CADD2	0
	chr10:114926210:TCF7L2:Allele2	0	chr20:55263544:RN7SL170P:Allele2	17.233	chr19:57648277:ZIM3:CADD1	0	chr5:131330158:ACSL6:CADD1	0	chr2:167334234:SCN7A:CADD2	47.2321	chr6:2887652:SERPINB9:Allele2	21.5068	chr4:19458611:RP11-3J1.1:CADD2	51.1608	chr19:22881101:CTC-457E21.9:CADD2	0	chr16:82856939:CDH13:CADD2	26.3838	chr14:24901433:KHNYN:Allele2	0
	chr4:6623332:MAN2B2:CADD1	0	chr13:38123671:LINC00547:CADD2	17.2094	chr21:29489037:AL035610.2:Allele2	0	chr16:79246323:WWOX:CADD1	0	chr2:167313451:SCN7A:Allele2	47.2321	chr6:2887652:SERPINB9:CADD2	21.5068	chr13:26598231:ATP8A2:Allele2	51.1583	chr2:52721824:AC139712.4:Allele2	0	chr17:71280722:CDC42EP4:Allele1	26.3471	chr2:205912403:PARD3B:CADD1	0
	chr18:72776891:ZNF407:Allele2	0	chr19:22940659:ZNF99:CADD2	17.1399	chr12:10366515:GABARAPL1:CADD2	0	chrX:123034511:XIAP:CADD2	0	chr2:167334234:SCN7A:Allele2	47.2321	chr6:2887945:SERPINB9:CADD2	21.5068	chr21:30247533:N6AMT1:Allele2	51.1524	chr3:150181413:TSC22D2:CADD1	0	chr9:18926997:FAM154A:Allele2	26.2844	chr1:223804932:CAPN8:CADD2	0
	chr1:230453858:PGBD5:CADD2	0	chr17:70287131::CADD2	17.1389	chr11:65337714:SSSCA1:CADD2	0	chr20:51068840:RP4-583K8.1:CADD2	0	chr2:167313451:SCN7A:CADD2	47.2321	chr6:2887771:SERPINB9:CADD2	21.5068	chr10:104575412:WBP1L:CADD1	51.1517	chr14:57522539:OTX2-AS1:CADD2	0	chr19:7537107:ARHGEF18:Allele1	26.1606	chr19:7163065:INSR:CADD2	0
	chr11:86632459:RP11-736K20.5:Allele2	0	chr15:52353498:MAPK6:CADD2	17.1034	chr20:10287088:SNAP25:Allele2	0	chr12:47581629:PCED1B:CADD1	0	chr22:46066043:ATXN10:CADD2	47.2193	chr6:2887945:SERPINB9:Allele2	21.5068	chr10:104592249:CYP17A1:CADD1	51.1517	chr1:163114096:RGS5:CADD2	0	chr8:78428544:RP11-38H17.1:Allele2	26.0799	chr12:96252619:SNRPF:CADD2	0
	chr1:11968394:RNU5E-1:Allele2	0	chr12:104985443:CHST11:Allele2	17.0949	chr3:146642126:LINC02010:CADD2	0	chr11:1221817:MUC5AC:CADD1	0	chr3:196801660:DLG1:CADD1	47.1455	chr6:2887771:SERPINB9:Allele2	21.5068	chr10:104592249:CYP17A1:Allele1	51.1517	chr17:4487302:SMTNL2:Allele2	0	chr2:170551049:PHOSPHO2:CADD2	26.077	chr11:1220599:MUC5AC:CADD2	0
	chr2:231236505:SP140L:CADD2	0	chr19:52343134:AC006272.2:CADD2	17.0889	chr20:3776968:CDC25B:Allele1	0	chr17:7219230:NEURL4:CADD1	0	chr4:54600538:RP11-317M11.1:Allele2	47.0957	chr13:92893074:GPC5:CADD1	21.495	chr10:104575412:WBP1L:Allele1	51.1517	chr2:4007564:AC107070.1:Allele2	0	chr3:59221463::CADD1	26.074	chr16:85145977:FAM92B:CADD1	0
	chr7:30216615:AC007036.6:Allele2	0	chr6:2887937:SERPINB9:Allele1	17.0851	chrX:112927092:RP5-964N17.1:CADD1	0	chr5:132652281:FSTL4:Allele2	0	chr1:1549354:MIB2:Allele1	47.0207	chr1:205129319:DSTYK:CADD2	21.4815	chr10:131506283:MGMT:CADD2	51.1492	chr1:90493918:ZNF326:Allele1	0	chr6:2887652:SERPINB9:Allele2	26.0511	chr21:30431730:CCT8:CADD1	0
	chrX:34291663:RP11-545D19.1:Allele2	0	chr12:24969809:BCAT1:CADD1	17.081	chr10:104941092:NT5C2:CADD1	0	chr12:127935942::Allele1	0	chr1:1549354:MIB2:CADD1	47.0207	chr16:89603586:SPG7:CADD2	21.4497	chr10:131506283:MGMT:Allele2	51.1492	chr20:24046836::Allele2	0	chr19:7536988:ARHGEF18:Allele1	25.9747	chr19:16662199:SLC35E1:Allele2	0
	chr14:52275653:RP11-280K24.4:CADD2	0	chr8:142621644::CADD2	17.0629	chr5:159912418:MIR3142HG:Allele1	0	chr1:174960962:RABGAP1L:Allele2	0	chr8:78428544:RP11-38H17.1:Allele2	46.9908	chr12:22771523:RP11-268P4.5:Allele2	21.4364	chr7:1202980:ZFAND2A:Allele1	51.1471	chr19:22941617:ZNF99:Allele2	0	chr10:99079023:FRAT1:CADD2	25.9198	chr22:47511958:TBC1D22A:CADD2	0
	chr2:191878654:STAT1:CADD2	0	chr12:24967063:BCAT1:Allele1	17.056	chr3:158546849:MFSD1:Allele2	0	chr4:26417136:RBPJ:CADD2	0	chr8:78428544:RP11-38H17.1:CADD2	46.9908	chr1:90493918:ZNF326:Allele1	21.2868	chr7:1201843:ZFAND2A:Allele1	51.1471	chr11:100863814:TMEM133:Allele2	0	chr1:1537176:C1orf233:Allele1	25.8542	chr6:146112348:FBXO30:CADD2	0
	chr12:66349812:HMGA2:CADD1	0	chr2:5847893:AC010729.1:Allele1	17.0548	chr14:95998464:GLRX5:CADD2	0	chr11:7959617:OR10A3:CADD2	0	chr18:47398040:MYO5B:CADD2	46.728	chr1:90493918:ZNF326:CADD1	21.2868	chr16:81201507:PKD1L2:Allele2	51.1451	chr12:52773702:KRT84:CADD2	0	chr6:165743115:PDE10A:CADD2	25.8028	chr8:2532368:LOC101927815:Allele2	0
	chr17:26861564:FOXN1:Allele2	0	chr12:130630309:FZD10-AS1:Allele2	17.0429	chr5:145650597:RBM27:CADD2	0	chr6:146057474:EPM2A:Allele2	0	chr21:43133829:LINC00479:CADD1	46.6163	chr19:12985576:MAST1:CADD2	21.2595	chr2:239006879:SCLY:CADD2	51.139	chr8:56806439:LYN:CADD1	0	chr19:18197744:IL12RB1:Allele1	25.8013	chr20:10605631:SLX4IP:CADD1	0
	chr11:102272800:TMEM123:Allele2	0	chr19:22849357:ZNF492:Allele2	17.0277	chr1:158065762:KIRREL:CADD2	0	chr8:125516602:TATDN1:CADD2	0	chr19:56565164:NLRP5:CADD1	46.5721	chr2:42165324:C2orf91:Allele2	21.2053	chr9:104333043:GRIN3A:Allele2	51.1385	chr12:24966845:BCAT1:CADD1	0	chr7:65423589:VKORC1L1:CADD1	25.7629	chr7:120948460::CADD2	0
	chr17:70217166:SOX9-AS1:CADD2	0	chr9:116291514:RGS3:CADD2	17.0217	chr5:149718858:ARSI:CADD2	0	chr16:12664698:SNX29:CADD1	0	chr8:104145561:C8orf56:CADD2	46.5117	chr2:42165324:C2orf91:CADD2	21.2053	chr9:104333043:GRIN3A:CADD2	51.1385	chr14:27297473:RP11-626P14.2:CADD1	0	chr5:65122833:NLN:Allele2	25.7298	chr2:233274880:ALPPL2:Allele2	0
	chr6:131616663::Allele1	0	chr16:81204188:PKD1L2:CADD2	17.0096	chr13:101189390:GGACT:Allele2	0	chr7:11144030:PHF14:CADD2	0	chr8:104145561:C8orf56:Allele2	46.5117	chr22:29196494:XBP1:CADD2	21.2004	chr16:31558272:LINC02190:CADD2	51.1346	chr11:1718492:KRTAP5-6:CADD2	0	chr4:170911443:MFAP3L:Allele2	25.6817	chr12:24968828:BCAT1:CADD1	0
	chr22:29185113:CCDC117:Allele2	0	chr3:191287516:LINCR-0002:CADD2	16.9915	chr11:17372819:NCR3LG1:Allele1	0	chr14:25065095:RP11-104E19.1:CADD2	0	chr3:196876600:DLG1:CADD2	46.495	chr22:29196494:XBP1:Allele2	21.2004	chr7:63542866:ZNF727:CADD1	51.1305	chr14:65348375:SPTB:Allele2	0	chr5:3417364:LINC01019:CADD2	25.6765	chr3:119338492:PLA1A:Allele2	0
	chr5:140553581:PCDHB7:Allele1	0	chr1:2257863:MORN1:Allele1	16.991	chr1:247688139:GCSAML:Allele2	0	chr20:22263040:LINC01427:CADD2	0	chr3:196801510:DLG1:Allele2	46.495	chr21:34524979:AP000290.7:Allele2	21.1063	chr1:180943529:STX6:CADD1	51.126	chr8:62489334:ASPH:CADD2	0	chr1:119543486:LOC105378933:CADD1	25.6738	chr12:24968749:BCAT1:CADD1	0
	chr18:7008591:LAMA1:CADD2	0	chr7:65423589:VKORC1L1:Allele1	16.9831	chr8:62489334:ASPH:CADD2	0	chr1:160516542:CD84:CADD2	0	chr3:196876600:DLG1:Allele2	46.495	chr4:107246136:AIMP1:Allele2	21.0631	chr1:180943529:STX6:Allele1	51.126	chr19:57760057:ZNF805:Allele1	0	chr4:170911305:MFAP3L:CADD2	25.6328	chr19:22935940:ZNF99:CADD2	0
	chr6:20266167:RP11-239H6.2:CADD1	0	chr20:47895242:ZNFX1:Allele2	16.9793	chr17:15646836:TBC1D26:Allele1	0	chr17:26857788:FOXN1:CADD2	0	chr10:103124605:BTRC:CADD2	46.4043	chr9:674120:KANK1:CADD1	20.9382	chr10:99079023:FRAT1:CADD2	51.1224	chr6:146126419:FBXO30:Allele1	0	chr1:90496978:ZNF326:Allele1	25.5889	chr4:141783289:RNF150:CADD2	0
	chr14:25281698:STXBP6:Allele2	0	chr3:137851198:A4GNT:Allele2	16.9736	chr16:3192651:ZNF213:CADD2	0	chr15:86124946:AKAP13:Allele1	0	chr21:30431730:CCT8:CADD1	46.3873	chr9:674120:KANK1:Allele1	20.9382	chr10:99079023:FRAT1:Allele2	51.1224	chr2:42163072:C2orf91:Allele2	0	chr6:2887771:SERPINB9:Allele2	25.5459	chrX:134991078:SAGE1:CADD2	0
	chr1:55446373:TMEM61:Allele1	0	chr4:3227419:HTT:CADD2	16.9691	chr3:184065937:CLCN2:CADD2	0	chr16:51789272::Allele2	0	chr9:116191244:C9orf43:CADD2	46.1838	chr14:65785194:CTD-2509G16.5:CADD2	20.9311	chr3:190980797:UTS2B:CADD2	51.1201	chr1:158065762:KIRREL:CADD2	0	chrX:49105610:CCDC22:Allele1	25.5316	chr2:202901279:FZD7:CADD1	0
	chr5:52355854:ITGA2:Allele2	0	chr10:101471695:COX15:CADD1	16.9207	chr1:154243115:UBAP2L:Allele2	0	chr6:46889577:GPR116:Allele2	0	chr9:116191244:C9orf43:Allele2	46.1838	chr14:26390054:RP11-314P15.2:Allele2	20.8586	chr6:29141632:OR2J2:Allele1	51.1198	chr1:199362377:RP11-382E9.1:CADD2	0	chr3:190985993:UTS2B:CADD1	25.4991	chr7:65844563:LINC00174:CADD1	0
	chr5:131330158:ACSL6:CADD1	0	chrX:30238026:MAGEB2:CADD1	16.8952	chr3:196365919:NRROS:Allele2	0	chr2:113763575:IL36A:Allele1	0	chr4:153831965:ARFIP1:CADD2	46.1831	chr14:57291762:RNU6-1204P:Allele2	20.8469	chr22:42904780:RRP7A:CADD2	51.118	chr16:75510973:CHST6:Allele1	0	chr1:112318484:KCND3:Allele2	25.4716	chr3:190980797:UTS2B:CADD1	0
	chr16:79246323:WWOX:CADD1	0	chr16:75508797:CHST6:CADD1	16.8735	chr15:22929905:CYFIP1:CADD2	0	chr19:11224265:LDLR:CADD1	0	chr4:153831965:ARFIP1:Allele2	46.1831	chr17:32615120:CCL11:CADD2	20.7676	chr1:207247476:PFKFB2:Allele2	51.1171	chr4:130781670:LINC02465:CADD2	0	chr6:2851974:SERPINB9P1:CADD2	25.4713	chr6:31022169:HCG22:CADD2	0
	chrX:123034511:XIAP:CADD2	0	chr11:65339346:EHBP1L1:CADD2	16.8349	chr14:52276065:RP11-280K24.4:CADD2	0	chr13:112981767:LINC01044:Allele2	0	chr12:2855183:LOC283440:Allele1	46.1341	chr1:55476178:BSND:CADD2	20.7013	chr10:135043802:UTF1:CADD1	51.1123	chr10:101471695:COX15:Allele1	0	chr19:18197635:IL12RB1:Allele1	25.4701	chr7:141480213:TAS2R4:CADD2	0
	chr20:51068840:RP4-583K8.1:CADD2	0	chr14:32419331:RP11-187E13.1:Allele1	16.8321	chr3:167126239:RP11-576M8.2:CADD2	0	chr10:81145701:ZCCHC24:CADD2	0	chr1:84217159:RP11-475O6.1:CADD2	46.1181	chr4:434079:ZNF721:CADD2	20.6889	chr7:35736786:HERPUD2:CADD2	51.1088	chr3:191287501:LINCR-0002:Allele2	0	chr17:66245441:AMZ2:CADD1	25.4112	chr1:208135755:LINC02767:Allele2	0
	chr12:47581629:PCED1B:CADD1	0	chr1:202096815:GPR37L1:Allele1	16.7895	chr3:46488854:LTF:Allele2	0	chr3:196731685:MFI2:Allele2	0	chr4:7743178:SORCS2:CADD1	45.9538	chr2:226534435:NYAP2:Allele1	20.6757	chr13:90470475::Allele2	51.1027	chr19:54490461:CACNG8:CADD2	0	chr17:54941566:DGKE:CADD2	25.3674	chr3:140992753:ACPL2:Allele1	0
	chr11:1221817:MUC5AC:CADD1	0	chr16:75510515:CHST6:Allele1	16.7628	chr21:17755534:LINC00478:Allele1	0	chr5:175543455:FAM153B:CADD2	0	chr1:205501181:CDK18:CADD1	45.8881	chr3:196731685:MFI2:Allele2	20.6568	chr4:186424340:PDLIM3:CADD1	51.0984	chr19:22936517:ZNF99:Allele2	0	chr6:2887652:SERPINB9:CADD2	25.3465	chr7:63545400:ZNF727:CADD1	0
	chr17:7219230:NEURL4:CADD1	0	chr9:98244242:PTCH1:Allele2	16.7601	chr14:90734953:PSMC1:CADD1	0	chr1:78604096:GIPC2:CADD2	0	chrX:49370778:GAGE1:Allele1	45.8289	chr3:171669117::CADD1	20.6144	chr2:1834484:MYT1L:Allele2	51.0978	chr11:18194878:MRGPRX4:Allele1	0	chr1:163114096:RGS5:CADD2	25.3178	chr10:76720081:KAT6B:CADD2	0
	chr5:132652281:FSTL4:Allele2	0	chr19:52343134:AC006272.2:Allele2	16.7518	chr17:16344875:TRPV2:CADD2	0	chr5:151771852:NMUR2:Allele2	0	chrX:49130831:PPP1R3F:Allele1	45.8289	chr3:171669117::Allele1	20.6144	chr4:155411649:DCHS2:Allele2	51.0961	chr6:38828424:DNAH8:Allele2	0	chrX:49370901:GAGE1:Allele1	25.2923	chr11:130739480:SNX19:CADD2	0
	chr12:127935942::Allele1	0	chr2:170505684:CCDC173:CADD2	16.7232	chr1:6308695:GPR153:Allele1	0	chr1:90493026:ZNF326:Allele1	0	chrX:49370787:GAGE1:Allele1	45.8289	chr3:171669122::CADD1	20.6144	chr9:126769291:LHX2:CADD1	51.0926	chr1:180944532:STX6:Allele1	0	chr16:81016713:CMC2:CADD2	25.2862	chr3:138123854:MRAS:CADD2	0
	chr1:174960962:RABGAP1L:Allele2	0	chr4:4417551:NSG1:Allele2	16.6997	chr4:54602592:RP11-317M11.1:Allele2	0	chr11:103325908:DYNC2H1:CADD2	0	chrX:49131302:PPP1R3F:CADD1	45.8289	chr5:97258610:LINC02234:CADD2	20.5289	chr14:65549089:MAX:CADD2	51.0919	chr12:24967212:BCAT1:Allele1	0	chr17:1965216:SMG6:Allele2	25.2141	chr17:416906:VPS53:Allele2	0
	chr4:26417136:RBPJ:CADD2	0	chr10:131506283:MGMT:CADD2	16.6987	chr15:40746498:BAHD1:Allele2	0	chr3:3108711:IL5RA:Allele2	0	chrX:49370901:GAGE1:Allele1	45.8289	chr1:202096815:GPR37L1:CADD1	20.4927	chrX:112993468:RP5-964N17.1:CADD1	51.0915	chr7:141480213:TAS2R4:CADD2	0	chr3:196801660:DLG1:Allele2	25.0609	chr10:88505700:U3:Allele2	0
	chr11:7959617:OR10A3:CADD2	0	chr6:43905816:LINC01512:CADD2	16.6235	chr14:70758384:RP11-718G2.5:Allele2	0	chr19:2041032:MKNK2:CADD2	0	chr15:54204522::Allele2	45.8233	chr1:202096815:GPR37L1:Allele1	20.4927	chr11:17877603:SERGEF:Allele1	51.0889	chr12:16847924:RP11-69C13.1:CADD2	0	chrX:49131302:PPP1R3F:CADD1	25.0031	chr16:1858805:HAGH:CADD2	0
	chr6:146057474:EPM2A:Allele2	0	chr18:8014624:PTPRM:Allele2	16.588	chr15:25230402:SNURF:CADD2	0	chr16:31273129:ITGAM:CADD2	0	chr5:65264579:ERBB2IP:Allele2	45.761	chr1:171810682:DNM3:CADD2	20.47	chr5:133902288:JADE2:Allele2	51.085	chr7:11149357:PHF14:CADD2	0	chr6:2876535:SERPINB9P1:Allele2	24.97	chr19:1441503:RPS15:CADD1	0
	chr8:125516602:TATDN1:CADD2	0	chr12:41372690:CNTN1:Allele1	16.4895	chr7:49953114:VWC2:CADD2	0	chr12:104413436:GLT8D2:Allele2	0	chr19:48760771:CARD8:CADD2	45.6437	chr1:171833688:DNM3:Allele2	20.47	chr4:48138535:TEC:Allele1	51.0847	chr6:166690494::Allele2	0	chr4:178256978:NEIL3:Allele2	24.963	chr18:2892474:EMILIN2:Allele2	0
	chr16:12664698:SNX29:CADD1	0	chr4:166264332:MSMO1:Allele1	16.4634	chr19:22849262:ZNF492:Allele2	0	chr14:27297473:RP11-626P14.2:CADD1	0	chr4:3043513:GRK4:Allele1	45.6206	chr1:171833688:DNM3:CADD2	20.47	chr15:100424126:LOC400464:Allele2	51.0768	chr12:4357261:CCND2-AS1:CADD2	0	chr12:3980956:PARP11:CADD1	24.9474	chr4:170911305:MFAP3L:CADD2	0
	chr7:11144030:PHF14:CADD2	0	chr1:205356418:LEMD1:CADD2	16.4365	chr19:58953398:ZNF132:Allele2	0	chr10:29634419::Allele2	0	chr9:214804:C9orf66:Allele2	45.5644	chr1:171810682:DNM3:Allele2	20.47	chr15:100424126:LOC400464:CADD2	51.0768	chr7:49952216:VWC2:Allele2	0	chr21:45152500:PDXK:CADD2	24.902	chr12:24967212:BCAT1:CADD1	0
	chr14:25065095:RP11-104E19.1:CADD2	0	chr17:45887951:OSBPL7:CADD1	16.4133	chr16:4738387:MGRN1:Allele2	0	chr4:155250786:DCHS2:Allele2	0	chr16:31230463:TRIM72:Allele2	45.5148	chr6:163995737:QKI:CADD1	20.4492	chr6:73919713:RP11-257K9.8:Allele1	51.0746	chr20:18435181:DZANK1:CADD2	0	chr19:4954455:UHRF1:CADD1	24.898	chr5:65264579:ERBB2IP:Allele2	0
	chr20:22263040:LINC01427:CADD2	0	chr11:15737746:RP11-396O20.2:CADD2	16.3943	chr17:1474982:SLC43A2:CADD2	0	chr5:3417364:LINC01019:CADD2	0	chr2:105550991:LOC102724691:CADD2	45.4953	chr12:131143201:RP11-662M24.1:CADD1	20.354	chr8:134087087:TG:CADD1	51.0725	chr20:31466534:EFCAB8:CADD1	0	chr12:96252619:SNRPF:CADD2	24.7232	chr19:43359765:PSG10P:Allele2	0
	chr1:160516542:CD84:CADD2	0	chr3:101085413:SENP7:Allele1	16.3812	chr15:38647695:SPRED1:CADD2	0	chr1:94353449:GCLM:CADD1	0	chr2:105550991:LOC102724691:Allele2	45.4953	chr3:196801711:DLG1:Allele2	20.3391	chr20:62290663:RTEL1:Allele1	51.0715	chr1:172380875:DNM3:CADD1	0	chr7:44178626:MYL7:Allele1	24.7091	chr5:38041041:CTD-2116N24.1:Allele1	0
	chr17:26857788:FOXN1:CADD2	0	chr10:30281173::Allele2	16.3809	chr5:178416941:GRM6:CADD2	0	chr3:149485901:ANKUB1:Allele2	0	chr11:15737746:RP11-396O20.2:Allele2	45.3018	chr3:196801660:DLG1:Allele2	20.3391	chr15:96826163:NR2F2-AS1:Allele2	51.0704	chr7:149742082:LOC100134040:Allele2	0	chr3:196801660:DLG1:CADD2	24.6718	chr20:335225:NRSN2:Allele2	0
	chr15:86124946:AKAP13:Allele1	0	chr3:196801059:DLG1:CADD2	16.3686	chr22:31459194:SMTN:Allele2	0	chr2:105105148:LINC01103:Allele2	0	chr11:15737746:RP11-396O20.2:CADD2	45.3018	chr3:196801660:DLG1:CADD2	20.3391	chr15:96826163:NR2F2-AS1:CADD2	51.0704	chr13:113897320:CUL4A:Allele2	0	chr8:78428544:RP11-38H17.1:CADD2	24.457	chr14:54894296:CNIH1:Allele2	0
	chr16:51789272::Allele2	0	chr12:24967350:BCAT1:Allele1	16.3421	chr11:58395627:CNTF:Allele2	0	chr17:33887794:SLFN14:CADD1	0	chr22:19049278:DGCR2:Allele1	45.2468	chr3:196801711:DLG1:CADD2	20.3391	chr11:65357697:EHBP1L1:Allele1	51.0691	chr2:175640116:AC018890.6:Allele2	0	chr7:49953114:VWC2:Allele2	24.4517	chr1:26609259:UBXN11:CADD1	0
	chr6:46889577:GPR116:Allele2	0	chr16:31230463:TRIM72:Allele2	16.2838	chr1:241527049::Allele2	0	chr3:72599512:RP11-654C22.2:CADD1	0	chr22:19049278:DGCR2:CADD1	45.2468	chr12:47581629:PCED1B:CADD1	20.3288	chr22:30399000:MTMR3:Allele2	51.0656	chr16:53308149:CHD9:Allele2	0	chr10:81851120:TMEM254:Allele2	24.4328	chr21:42848560:TMPRSS2:Allele1	0
	chr2:113763575:IL36A:Allele1	0	chr9:132500980:PTGES:CADD2	16.275	chr6:88032398:GJB7:Allele1	0	chr15:100423797:LOC400464:Allele2	0	chr1:4541044::CADD1	45.1728	chr11:2169884:INS-IGF2:CADD1	20.2856	chr16:81204188:PKD1L2:CADD2	51.0642	chr15:93582995:RGMA:Allele2	0	chr3:196801711:DLG1:CADD2	24.4285	chr5:160715878:GABRB2:Allele2	0
	chr19:11224265:LDLR:CADD1	0	chr15:100423641:LOC400464:CADD2	16.2389	chr11:65337714:SSSCA1:Allele2	0	chr3:48481434:CCDC51:CADD1	0	chr1:118168804:FAM46C:Allele2	45.1626	chr22:37409319:TST:Allele2	20.2143	chr10:131506192:MGMT:CADD2	51.0631	chr2:175424779:WIPF1:CADD1	0	chr5:65121834:NLN:Allele2	24.4055	chr5:6652129:SRD5A1:CADD2	0
	chr13:112981767:LINC01044:Allele2	0	chr15:98174002::Allele2	16.232	chr9:135770134:TSC1:Allele2	0	chr14:31358596:COCH:Allele1	0	chr1:118168804:FAM46C:CADD2	45.1626	chr4:166264332:MSMO1:Allele1	20.2133	chr10:131506192:MGMT:Allele2	51.0631	chr6:144509510:STX11:CADD2	0	chr7:49957271:VWC2:CADD2	24.359	chr1:67132582:SGIP1:Allele2	0
	chr10:81145701:ZCCHC24:CADD2	0	chr1:90498540:ZNF326:Allele1	16.2127	chr15:89449137:MFGE8:Allele2	0	chr11:67503452:OR7E11P:CADD2	0	chr10:96058433:PLCE1:Allele2	45.1621	chr9:101632635:RP11-92C4.3:Allele2	20.1639	chr4:137316436:RP11-775H9.2:CADD2	51.0601	chr10:104941092:NT5C2:Allele1	0	chr3:190985158:UTS2B:CADD1	24.3456	chr16:75508720:CHST6:CADD1	0
	chr3:196731685:MFI2:Allele2	0	chr7:41006478:AC005029.1:Allele2	16.203	chr7:20453788:ITGB8:Allele1	0	chr10:4890116:AKR1E2:Allele2	0	chr10:96093632:NOC3L:Allele2	45.1621	chr15:61591076:RP11-507B12.2:Allele2	20.1576	chr1:180000542:CEP350:Allele2	51.0521	chr19:46441950:NOVA2:Allele2	0	chr7:49953114:VWC2:CADD2	24.3014	chr20:44314609:WFDC10B:CADD1	0
	chr5:175543455:FAM153B:CADD2	0	chr16:31273129:ITGAM:CADD2	16.1937	chr12:111086593:TCTN1:CADD2	0	chr12:89988371:ATP2B1:CADD1	0	chr1:90493026:ZNF326:Allele1	45.1508	chr4:76569553:G3BP2:CADD2	20.1455	chr17:42744238:C17orf104:CADD2	51.0517	chr10:88511237:RP11-359E3.4:CADD2	0	chr2:49635681::CADD2	24.2763	chr3:140288624:CLSTN2:Allele2	0
	chr1:78604096:GIPC2:CADD2	0	chr19:22854138:ZNF492:Allele2	16.1827	chr4:43810538::Allele2	0	chr6:32551868:HLA-DRB1:CADD2	0	chr1:90493026:ZNF326:CADD1	45.1508	chr5:1320722:CLPTM1L:Allele2	20.0662	chr3:196865242:DLG1:Allele2	51.0515	chr1:181026558:MR1:CADD1	0	chr7:49956394:VWC2:CADD2	24.0699	chr22:42486028:NDUFA6:CADD2	0
	chr5:151771852:NMUR2:Allele2	0	chr9:107754037:RP11-217B7.3:CADD2	16.1723	chr5:176153193:RP11-375B1.1:CADD2	0	chr22:51023408:CHKB:Allele2	0	chr17:66255421:ARSG:CADD1	45.0998	chr2:121466955:AC018866.1:CADD2	20.0592	chr5:32709522:NPR3:CADD2	51.0469	chr17:54941516:DGKE:CADD2	0	chr1:163116878:RGS5:CADD2	24.0473	chr2:241406701:GPC1:Allele1	0
	chr1:90493026:ZNF326:Allele1	0	chr10:73638539:RP11-472G21.2:CADD1	16.1658	chr8:11666768:FDFT1:Allele1	0	chr6:89320589:RNGTT:Allele2	0	chr2:182374534:ITGA4:CADD2	45.0995	chr6:152783584:SYNE1:Allele2	20.0081	chr5:150827301:SLC36A1:Allele1	51.0452	chr19:39936134:SUPT5H:Allele1	0	chr2:105550991:LOC102724691:Allele2	23.9705	chr15:86162874:AKAP13:CADD1	0
	chr11:103325908:DYNC2H1:CADD2	0	chr7:138731904:ZC3HAV1:Allele2	16.1559	chr1:9096929:SLC2A5:CADD1	0	chr9:98244242:PTCH1:Allele2	0	chr8:64389880:RP11-45K10.2:CADD1	45.0774	chr21:25693631:AP000469.2:CADD1	20.002	chr1:247351474:RP11-488L18.10:CADD2	51.045	chr14:31599835:HECTD1:Allele2	0	chr9:272981:DOCK8:Allele2	23.9555	chr10:51748584:AGAP6:Allele2	0
	chr3:3108711:IL5RA:Allele2	0	chr10:88494633:LDB3:CADD2	16.152	chr5:66915612:RP11-434D9.1:CADD2	0	chr16:1487975:CCDC154:Allele2	0	chr8:64389880:RP11-45K10.2:Allele1	45.0774	chr6:2887937:SERPINB9:Allele2	19.9838	chr7:120948460::CADD2	51.04	chr3:146642126:LINC02010:CADD2	0	chr7:49957271:VWC2:Allele2	23.9308	chr4:103553053:MANBA:Allele2	0
	chr19:2041032:MKNK2:CADD2	0	chr7:141096047:TMEM178B:CADD2	16.128	chr14:20980797:RNASE10:Allele2	0	chr8:87229702:SLC7A13:Allele2	0	chr8:9113507:RP11-10A14.7:CADD2	45.0768	chr17:20979206:LINC01563:CADD2	19.931	chr1:90496978:ZNF326:CADD1	51.0367	chr22:29185096:CCDC117:Allele2	0	chr1:8268715:RP11-431K24.3:CADD1	23.927	chr1:158972309:IFI16:Allele2	0
	chr16:31273129:ITGAM:CADD2	0	chr11:94014720:RP11-680H20.2:Allele1	16.1189	chr12:131442581:GPR133:Allele2	0	chr7:64037443:LOC100128885:Allele2	0	chr4:175562145:GLRA3:Allele1	45.0665	chrX:39251030:RP11-157D23.1:Allele1	19.8984	chr1:90496978:ZNF326:Allele1	51.0367	chr2:108628620:SLC5A7:CADD2	0	chr19:56852268:ZSCAN5A:Allele2	23.8295	chr12:69062868:RAP1B:CADD2	0
	chr12:104413436:GLT8D2:Allele2	0	chr5:172479436:CREBRF:Allele2	16.1142	chr9:86890758:SLC28A3:CADD2	0	chr10:30236521::Allele2	0	chr6:31686497:LY6G6C:Allele1	45.0487	chr16:87635308:JPH3:Allele1	19.8174	chr1:202117002:PTPN7:Allele2	51.0352	chr12:118520170:VSIG10:Allele1	0	chr15:54204522::Allele2	23.7609	chr3:16450872:RFTN1:CADD1	0
	chr14:27297473:RP11-626P14.2:CADD1	0	chr20:47649130:ARFGEF2:Allele2	16.0624	chr13:28195972:POLR1D:CADD2	0	chr12:24969363:BCAT1:CADD1	0	chr15:50661899:GABPB1-AS1:Allele2	45.009	chr16:87635308:JPH3:CADD1	19.8174	chr1:202117002:PTPN7:CADD2	51.0352	chr4:155411649:DCHS2:Allele2	0	chr7:44178626:MYL7:CADD1	23.7431	chr7:30621349:LOC401320:Allele2	0
	chr10:29634419::Allele2	0	chr3:196801510:DLG1:Allele2	16.0575	chr22:44535578:PARVB:Allele2	0	chr7:51096974:COBL:Allele2	0	chr19:54545186:VSTM1:Allele1	44.9822	chr17:75181353:SEC14L1:CADD2	19.8064	chr5:148807226:MIR143HG:Allele2	51.0275	chr2:182374534:ITGA4:CADD2	0	chr5:65121834:NLN:CADD2	23.6748	chr9:23829824:ELAVL2:Allele2	0
	chr4:155250786:DCHS2:Allele2	0	chr4:113111562:C4orf32:Allele2	16.0255	chr10:116884819:ATRNL1:Allele2	0	chr13:44669119::CADD2	0	chr20:32294584:PXMP4:Allele2	44.9079	chr20:6055751:FERMT1:CADD2	19.7682	chr16:11466511:LOC400499:Allele1	51.0272	chr15:86311695:KLHL25:CADD2	0	chr16:81009949:CMC2:CADD2	23.6698	chr13:39540433:STOML3:Allele2	0
	chr5:3417364:LINC01019:CADD2	0	chr4:21524322:KCNIP4:CADD1	16.0063	chr19:15640669:CYP4F22:Allele2	0	chr3:171669117::Allele1	0	chrX:87403911:ACA64:CADD2	44.9068	chr20:6055751:FERMT1:Allele2	19.7682	chr17:79519382:C17orf70:Allele1	51.0267	chr10:88514447:BMPR1A:Allele2	0	chr11:4620328:TRIM68:CADD2	23.6645	chr9:97061771:ZNF169:CADD2	0
	chr1:94353449:GCLM:CADD1	0	chr12:47269854::Allele2	16.0041	chr15:85457975:SLC28A1:CADD2	0	chr3:54090734::CADD2	0	chr10:99079023:FRAT1:Allele2	44.8695	chr4:140339417:NAA15:Allele2	19.7164	chr7:44612347:DDX56:CADD1	51.0221	chr7:41006478:AC005029.1:Allele2	0	chr2:105550991:LOC102724691:CADD2	23.6631	chr22:35037928::Allele2	0
	chr3:149485901:ANKUB1:Allele2	0	chr2:167334234:SCN7A:CADD2	16.0012	chr14:24901433:KHNYN:Allele2	0	chr5:43193052:NIM1K:CADD1	0	chr10:99079023:FRAT1:CADD2	44.8695	chr20:3784110:CDC25B:CADD2	19.6861	chrX:152663377:PNMA6E:CADD2	51.0214	chr15:100423653:LOC400464:CADD2	0	chr7:111512630:DOCK4:CADD1	23.5636	chr8:6378691:ANGPT2:Allele2	0
	chr2:105105148:LINC01103:Allele2	0	chr6:109713896:PPIL6:Allele2	15.9505	chr2:205912403:PARD3B:CADD1	0	chr6:32549481:HLA-DRB1:CADD1	0	chr5:180237084:MGAT1:CADD1	44.8268	chr6:2888863:SERPINB9:Allele2	19.6668	chr5:19472907:CDH18:Allele1	51.0205	chr7:49953503:VWC2:Allele2	0	chr10:81851120:TMEM254:CADD2	23.5612	chr15:79590314:ANKRD34C:Allele2	0
	chr17:33887794:SLFN14:CADD1	0	chr1:161565324:FCGR2C:Allele1	15.9136	chr1:223804932:CAPN8:CADD2	0	chr11:61687674:RAB3IL1:CADD2	0	chr5:180237084:MGAT1:Allele1	44.8268	chr6:2888863:SERPINB9:CADD2	19.6668	chrX:113141301:RP5-964N17.1:Allele2	51.0178	chr17:13694933:COX10-AS1:CADD1	0	chr22:17661178:CECR1:Allele2	23.5415	chr10:26984623:PDSS1:Allele2	0
	chr3:72599512:RP11-654C22.2:CADD1	0	chr2:233274880:ALPPL2:Allele2	15.895	chr19:7163065:INSR:CADD2	0	chr2:8703377:AC011747.4:CADD1	0	chr21:45152500:PDXK:CADD2	44.8243	chr6:2887860:SERPINB9:CADD2	19.636	chr15:29098017:GOLGA6L7P:CADD2	51.016	chr6:109689681:CD164:Allele2	0	chr19:54545186:VSTM1:Allele1	23.3763	chr6:84418653:SNAP91:CADD1	0
	chr15:100423797:LOC400464:Allele2	0	chr9:86709466:LOC101927575:CADD2	15.8781	chr12:96252619:SNRPF:CADD2	0	chr2:155824396:AC092625.1:CADD1	0	chr21:45152500:PDXK:Allele2	44.8243	chr1:17707601:PADI6:CADD2	19.6215	chr17:77683285:CTD-2116F7.1:CADD2	51.0157	chr14:65347649:SPTB:Allele2	0	chr5:180237084:MGAT1:Allele1	23.3676	chr20:50407502:SALL4:CADD1	0
	chr3:48481434:CCDC51:CADD1	0	chr12:105567572:KIAA1033:Allele2	15.8464	chr11:1220599:MUC5AC:CADD2	0	chr20:38637775:LINC01370:CADD2	0	chr14:102415595:RP11-1017G21.5:CADD1	44.7488	chr1:90496978:ZNF326:Allele1	19.5621	chr14:20824181:PARP2:Allele1	51.0156	chr3:190985247:UTS2B:CADD1	0	chr6:2887860:SERPINB9:CADD2	23.3029	chr1:17521144:RP11-380J14.1:CADD2	0
	chr14:31358596:COCH:Allele1	0	chr10:118031647:GFRA1:Allele2	15.7859	chr16:85145977:FAM92B:CADD1	0	chr5:3417364:LINC01019:Allele2	0	chr8:139672671:COL22A1:CADD2	44.7415	chr1:90496978:ZNF326:CADD1	19.5621	chr1:153588340:S100A14:Allele1	51.0146	chr3:196801660:DLG1:CADD1	0	chr3:194239664:LINC00884:Allele2	23.291	chr2:202151400:CASP8:Allele2	0
	chr11:67503452:OR7E11P:CADD2	0	chr16:82856939:CDH13:CADD2	15.7576	chr21:30431730:CCT8:CADD1	0	chr6:151936677:CCDC170:CADD1	0	chr8:139672671:COL22A1:Allele2	44.7415	chr17:7219230:NEURL4:CADD1	19.525	chr15:100423653:LOC400464:CADD2	51.0137	chr9:137034322:LL09NC01-139C3.1:Allele2	0	chr5:3417762:LINC01019:Allele2	23.2073	chr17:576941:VPS53:CADD1	0
	chr10:4890116:AKR1E2:Allele2	0	chr11:65338034:SSSCA1:CADD2	15.714	chr19:16662199:SLC35E1:Allele2	0	chr2:127942334:CYP27C1:Allele1	0	chr7:120610901:ING3:Allele2	44.7268	chr6:161404927::Allele2	19.4464	chr10:116032519:VWA2:Allele2	51.0126	chr20:6055751:FERMT1:CADD2	0	chr1:205356418:LEMD1:CADD2	23.1964	chr15:99640962:SYNM:Allele2	0
	chr12:89988371:ATP2B1:CADD1	0	chr14:57291762:RNU6-1204P:Allele2	15.6914	chr22:47511958:TBC1D22A:CADD2	0	chr22:23505101:RAB36:CADD2	0	chr11:81726749:MIR4300HG:Allele2	44.6808	chr17:16842688:TNFRSF13B:CADD2	19.3936	chr2:155714361:KCNJ3:CADD2	51.0107	chr6:20266167:RP11-239H6.2:CADD1	0	chr20:5905779:CHGB:Allele1	23.0755	chr1:112318484:KCND3:CADD2	0
	chr6:32551868:HLA-DRB1:CADD2	0	chr4:7743178:SORCS2:CADD1	15.683	chr6:146112348:FBXO30:CADD2	0	chr15:55881107:PYGO1:Allele1	0	chr16:6755570:RBFOX1:CADD2	44.6797	chr20:44034985:DBNDD2:Allele2	19.3594	chr2:155714361:KCNJ3:Allele2	51.0107	chr9:104334344:GRIN3A:CADD2	0	chr1:90493026:ZNF326:CADD1	23.0666	chr10:17180828:TRDMT1:CADD1	0
	chr22:51023408:CHKB:Allele2	0	chr20:32294795:PXMP4:CADD2	15.6344	chr8:2532368:LOC101927815:Allele2	0	chr3:6903601:GRM7:CADD1	0	chr7:65580166:CRCP:CADD2	44.5349	chr20:44034985:DBNDD2:CADD2	19.3594	chr2:242029426:SNED1:CADD2	51.0065	chr9:137828650:RP11-447M12.2:CADD2	0	chr3:196876600:DLG1:CADD2	23.0642	chr4:178243595:NEIL3:CADD2	0
	chr6:89320589:RNGTT:Allele2	0	chr8:12882634:KIAA1456:CADD2	15.617	chr20:10605631:SLX4IP:CADD1	0	chr13:73329358:BORA:CADD1	0	chr7:65619104:CRCP:Allele2	44.5349	chrX:119649267::CADD1	19.3358	chr6:41761495:USP49:Allele2	51	chr2:166702466:AC009495.4:Allele1	0	chr14:81251255:CEP128:CADD2	23.0212	chr21:45180380:PDXK:Allele2	0
	chr9:98244242:PTCH1:Allele2	0	chr3:137843018:A4GNT:CADD2	15.6123	chr7:120948460::CADD2	0	chr7:34165457:BMPER:CADD2	0	chr7:65844563:LINC00174:CADD1	44.5349	chr20:49194096:PTPN1:CADD1	19.2983	chr6:41761495:USP49:CADD2	51	chr20:56099114:CTCFL:Allele1	0	chr1:31886163:SERINC2:CADD2	23.0091	chr12:107349257:C12orf23:CADD1	0
	chr16:1487975:CCDC154:Allele2	0	chr22:42905681:RRP7A:CADD2	15.6061	chr2:233274880:ALPPL2:Allele2	0	chr19:1056065:ABCA7:Allele1	0	chr20:5905779:CHGB:Allele1	44.5259	chr10:71168945:TACR2:CADD1	19.2793	chr22:47511958:TBC1D22A:CADD2	50.9968	chr4:101319165:EMCN:Allele1	0	chr2:47049453:LINC01118:Allele2	22.9811	chr17:74287204:QRICH2:CADD2	0
	chr8:87229702:SLC7A13:Allele2	0	chr17:32505821:RP11-215E13.1:CADD2	15.5911	chr12:24968828:BCAT1:CADD1	0	chr19:7506668:ARHGEF18:CADD1	0	chr20:5905779:CHGB:CADD1	44.5259	chr8:127721159:RP11-89K10.1:Allele2	19.238	chr8:110547482:EBAG9:Allele2	50.9966	chr20:24048207::CADD2	0	chr19:52321043:FPR3:CADD2	22.9606	chr19:53926953:ZNF765-ZNF761:CADD2	0
	chr7:64037443:LOC100128885:Allele2	0	chr12:4357261:CCND2-AS1:CADD2	15.5887	chr3:119338492:PLA1A:Allele2	0	chr3:124439685:KALRN:Allele1	0	chr22:45961213:FBLN1:Allele2	44.5	chr4:139004580:LINC00616:Allele2	19.2309	chr22:50502491:MLC1:CADD2	50.993	chr5:65264579:ERBB2IP:Allele2	0	chr7:88423881:C7orf62:CADD2	22.7383	chr21:27923900:CYYR1:Allele2	0
	chr10:30236521::Allele2	0	chr5:156905400:ADAM19:CADD2	15.5863	chr12:24968749:BCAT1:CADD1	0	chr12:131144604:RP11-662M24.1:CADD1	0	chr5:65120265:NLN:Allele2	44.4504	chr15:50659636:GABPB1-AS1:Allele2	19.1986	chr9:101632635:RP11-92C4.3:Allele2	50.9926	chr1:163116878:RGS5:CADD2	0	chr7:130563243:MIR29A:CADD2	22.6375	chr7:45228401:RAMP3:CADD2	0
	chr12:24969363:BCAT1:CADD1	0	chr7:141480213:TAS2R4:CADD2	15.5632	chr19:22935940:ZNF99:CADD2	0	chr18:10664250:RP11-856M7.1:Allele1	0	chr5:65120265:NLN:CADD2	44.4504	chr1:199362377:RP11-382E9.1:CADD2	19.1	chr3:184065937:CLCN2:CADD2	50.9917	chr17:43985636:MAPT:CADD1	0	chr7:130563243:MIR29A:Allele2	22.5531	chr7:43591832:HECW1:CADD1	0
	chr7:51096974:COBL:Allele2	0	chr7:12692826:SCIN:CADD2	15.5536	chr4:141783289:RNF150:CADD2	0	chr10:70043721:PBLD:Allele2	0	chr1:90470915:ZNF326:Allele1	44.3414	chr1:199362377:RP11-382E9.1:Allele2	19.1	chr11:118967524:DPAGT1:Allele2	50.9832	chr6:152783727:SYNE1:Allele2	0	chr7:44144201:AEBP1:Allele1	22.482	chr22:21988524:CCDC116:CADD2	0
	chr13:44669119::CADD2	0	chr3:101043906:SENP7:CADD1	15.5344	chrX:134991078:SAGE1:CADD2	0	chr12:75893404:KRR1:Allele1	0	chr1:90494475:ZNF326:Allele1	44.3414	chr20:54135979::Allele2	19.0682	chr6:146193228:LOC100507557:CADD1	50.983	chr19:21109610:ZNF85:Allele1	0	chr6:31379817:MICA:Allele2	22.4658	chr12:76441155:NAP1L1:Allele1	0
	chr3:171669117::Allele1	0	chr5:3417633:LINC01019:CADD2	15.5141	chr2:202901279:FZD7:CADD1	0	chr6:149068311:UST:Allele2	0	chr4:178243595:NEIL3:CADD2	44.2521	chr20:47912039::CADD2	19.0528	chr15:34634020:NOP10:Allele2	50.9799	chr16:30034524:C16orf92:Allele1	0	chr19:18181950:IL12RB1:CADD1	22.443	chr7:12697112:SCIN:Allele2	0
	chr3:54090734::CADD2	0	chr16:31273129:ITGAM:Allele2	15.447	chr7:65844563:LINC00174:CADD1	0	chr17:1475033:SLC43A2:Allele2	0	chr4:178256978:NEIL3:Allele2	44.2521	chr20:47895242:ZNFX1:Allele2	19.0528	chrX:45010636:CXorf36:Allele2	50.9792	chr11:120989335:TECTA:CADD1	0	chr11:1718492:KRTAP5-6:CADD2	22.4264	chr9:132399853:ASB6:CADD1	0
	chr5:43193052:NIM1K:CADD1	0	chr20:47865784:ZNFX1:Allele2	15.4446	chr3:190980797:UTS2B:CADD1	0	chr20:60776352:MTG2:CADD1	0	chr12:3980956:PARP11:CADD1	44.2286	chr9:127643456:GOLGA1:CADD1	19.0164	chr6:30919878:DPCR1:Allele2	50.9787	chr5:3417762:LINC01019:Allele2	0	chr12:118520170:VSIG10:Allele1	22.3899	chr2:16498117:AC010745.4:CADD1	0
	chr6:32549481:HLA-DRB1:CADD1	0	chr9:86890758:SLC28A3:CADD2	15.4371	chr6:31022169:HCG22:CADD2	0	chr11:104432371:RP11-886D15.1:CADD1	0	chr13:46786337:LCP1:Allele2	44.2016	chr20:47841660:DDX27:CADD2	18.9981	chr11:85564826:CCDC83:CADD2	50.9784	chr22:44889997:LDOC1L:Allele1	0	chr19:7506668:ARHGEF18:CADD1	22.3254	chr1:6094800:KCNAB2:CADD1	0
	chr11:61687674:RAB3IL1:CADD2	0	chr1:202096815:GPR37L1:CADD1	15.4355	chr7:141480213:TAS2R4:CADD2	0	chr1:2257863:MORN1:CADD1	0	chr13:46786337:LCP1:CADD2	44.2016	chr20:47874005:ZNFX1:Allele2	18.9981	chr11:99196151:CNTN5:CADD2	50.9767	chr18:77805856:RBFA:CADD1	0	chr10:99079023:FRAT1:Allele2	22.3157	chr1:153585584:S100A16:Allele1	0
	chr2:8703377:AC011747.4:CADD1	0	chr11:1216491:MUC5AC:CADD1	15.4281	chr1:208135755:LINC02767:Allele2	0	chr1:71181691:RP11-99H8.1:CADD2	0	chr15:50660988:GABPB1-AS1:CADD1	44.1869	chr20:47865784:ZNFX1:Allele2	18.9981	chr16:81056441:CENPN:Allele2	50.976	chr18:52547057:RAB27B:CADD2	0	chr11:4620328:TRIM68:Allele2	22.3073	chr19:22817274:ZNF492:CADD2	0
	chr2:155824396:AC092625.1:CADD1	0	chr19:18474941:PGPEP1:CADD1	15.4121	chr3:140992753:ACPL2:Allele1	0	chr11:65326154:LTBP3:CADD2	0	chr15:50660988:GABPB1-AS1:Allele1	44.1869	chr5:177549334:N4BP3:CADD2	18.9746	chr10:106073566:ITPRIP:Allele2	50.9751	chr18:9473462:RALBP1:CADD1	0	chr10:96058433:PLCE1:Allele2	22.2675	chr21:45189165:CSTB:CADD2	0
	chr20:38637775:LINC01370:CADD2	0	chr17:77704912:ENPP7:CADD2	15.39	chr7:63545400:ZNF727:CADD1	0	chr6:89322233:RNGTT:CADD2	0	chr13:101189390:GGACT:Allele2	44.1527	chr20:43996454:SYS1:CADD2	18.9436	chr1:180944532:STX6:Allele1	50.9738	chr1:154516477:TDRD10:CADD1	0	chr17:1472562:SLC43A2:CADD2	22.249	chr16:81652322:CMIP:Allele1	0
	chr5:3417364:LINC01019:Allele2	0	chr7:100882090:CLDN15:CADD2	15.3834	chr10:76720081:KAT6B:CADD2	0	chr4:4562931:STX18-AS1:CADD1	0	chr16:19104640:RP11-626G11.4:CADD2	44.1361	chr19:52003331:SIGLEC12:Allele1	18.9364	chr1:180953853:STX6:Allele1	50.9738	chr13:81584820::CADD2	0	chr3:196876600:DLG1:Allele2	22.2366	chr1:169465997::Allele1	0
	chr6:151936677:CCDC170:CADD1	0	chr20:56099114:CTCFL:Allele1	15.3741	chr11:130739480:SNX19:CADD2	0	chr12:998365:WNK1:CADD2	0	chr4:95585642:PDLIM5:CADD1	44.1315	chr19:54025288:ZNF331:CADD2	18.8813	chr1:180944532:STX6:CADD1	50.9738	chr4:27932856::Allele1	0	chr6:108041801:SCML4:CADD2	22.1745	chr4:3215835:HTT:CADD2	0
	chr2:127942334:CYP27C1:Allele1	0	chr19:6156510:ACSBG2:CADD2	15.3667	chr3:138123854:MRAS:CADD2	0	chr22:42227039:SREBF2:Allele2	0	chr7:13932157:ETV1:Allele2	44.1171	chr15:20170150:IGHV1OR15-9:CADD2	18.8267	chr22:36677914:MYH9:CADD2	50.9713	chr15:43016547:CDAN1:CADD2	0	chr1:31886163:SERINC2:Allele2	22.1565	chr21:43221111:PRDM15:Allele2	0
	chr22:23505101:RAB36:CADD2	0	chr19:22846680:ZNF492:Allele2	15.3581	chr17:416906:VPS53:Allele2	0	chr17:13694933:COX10-AS1:CADD1	0	chr7:13932157:ETV1:CADD2	44.1171	chr13:92893997:GPC5:Allele1	18.7914	chr12:47269854::Allele2	50.9671	chr13:106143174:DAOA:Allele1	0	chr6:166826304:RPS6KA2:CADD2	22.145	chr11:33724992:C11orf91:CADD2	0
	chr15:55881107:PYGO1:Allele1	0	chr9:98244242:PTCH1:CADD2	15.349	chr10:88505700:U3:Allele2	0	chr3:47218727:KIF9-AS1:CADD2	0	chr4:6624166:MAN2B2:Allele1	44.0792	chr9:106856972:SMC2:Allele1	18.7529	chr19:52095084:ZNF175:CADD2	50.965	chr15:86289363:AKAP13:CADD1	0	chr19:56565164:NLRP5:CADD1	22.1446	chr1:165370252:RXRG:Allele2	0
	chr3:6903601:GRM7:CADD1	0	chr17:70217166:SOX9-AS1:Allele2	15.3329	chr16:1858805:HAGH:CADD2	0	chr19:52482511:ZNF350:CADD2	0	chr4:6624166:MAN2B2:CADD1	44.0792	chr1:4541044::CADD1	18.6936	chr13:113751975:MCF2L:Allele2	50.9645	chr12:131144971:RP11-662M24.1:Allele2	0	chr7:93693901:AC003092.1:Allele1	22.1092	chr11:87038069:TMEM135:CADD2	0
	chr13:73329358:BORA:CADD1	0	chr9:129582013:ZBTB43:Allele2	15.2714	chr19:1441503:RPS15:CADD1	0	chr8:9911617:MSRA:Allele1	0	chr1:205356418:LEMD1:CADD2	44.0604	chr3:119327653:PLA1A:CADD2	18.6817	chr11:60784934:CD6:CADD1	50.9627	chr7:134895532:WDR91:CADD1	0	chr5:180237084:MGAT1:CADD1	22.0866	chr16:81199544:PKD1L2:CADD2	0
	chr7:34165457:BMPER:CADD2	0	chr20:3784110:CDC25B:CADD2	15.248	chr18:2892474:EMILIN2:Allele2	0	chr13:103541747:RP11-255P5.2:Allele2	0	chr1:205356418:LEMD1:Allele2	44.0604	chr2:58387000:VRK2:CADD2	18.6522	chr11:60785038:CD6:CADD1	50.9627	chr10:70043721:PBLD:Allele2	0	chr16:75510620:CHST6:CADD1	22.0611	chr14:64929658:AKAP5:CADD2	0
	chr19:1056065:ABCA7:Allele1	0	chr14:62579495:SYT16:Allele2	15.234	chr12:24967212:BCAT1:CADD1	0	chr1:228003967:PRSS38:CADD1	0	chr1:1537176:C1orf233:Allele1	44.0143	chr18:77805856:RBFA:CADD1	18.6286	chr4:113198882:TIFA:CADD1	50.9615	chr5:157164962:THG1L:CADD2	0	chr17:78092063:GAA:Allele2	21.8474	chr17:10216686:MYH13:Allele2	0
	chr19:7506668:ARHGEF18:CADD1	0	chr5:3417364:LINC01019:Allele2	15.2207	chr5:65264579:ERBB2IP:Allele2	0	chr15:51350287:TNFAIP8L3:CADD2	0	chr1:172437592:C1orf105:Allele1	44.01	chr3:190985158:UTS2B:CADD1	18.6103	chr22:31032920:SLC35E4:CADD2	50.9606	chr19:22938363:ZNF99:Allele2	0	chr17:1477007:SLC43A2:CADD2	21.7977	chr17:61573761:ACE:CADD2	0
	chr3:124439685:KALRN:Allele1	0	chr3:171669117::CADD1	15.2192	chr19:43359765:PSG10P:Allele2	0	chr9:130924526:C9orf16:Allele1	0	chr7:100371473:ZAN:CADD1	44.0018	chr3:190985247:UTS2B:Allele1	18.6103	chr10:44166620:ZNF32-AS3:Allele2	50.9598	chr7:65841612:LINC00174:Allele1	0	chr15:50661899:GABPB1-AS1:Allele2	21.7495	chr14:71577744:PCNX:Allele2	0
	chr12:131144604:RP11-662M24.1:CADD1	0	chr10:103124605:BTRC:CADD2	15.1971	chr5:38041041:CTD-2116N24.1:Allele1	0	chr6:76640803:IMPG1:Allele2	0	chr3:190985993:UTS2B:CADD1	43.8885	chr3:190985274:UTS2B:Allele1	18.6103	chr6:105389104:LINC00577:Allele2	50.9573	chr16:1269003:CACNA1H:Allele2	0	chr5:3417364:LINC01019:Allele2	21.719	chr11:62847453:SLC22A24:Allele2	0
	chr18:10664250:RP11-856M7.1:Allele1	0	chr11:4976768:OR51A2:Allele1	15.1958	chr20:335225:NRSN2:Allele2	0	chr9:25677698:TUSC1:Allele1	0	chr3:190985158:UTS2B:CADD1	43.8885	chr3:190986110:UTS2B:Allele1	18.6103	chr1:77097790:ST6GALNAC3:Allele2	50.9568	chr1:110047333:AMIGO1:Allele2	0	chr3:193920479:RP11-513G11.4:CADD2	21.696	chr16:81056441:CENPN:Allele2	0
	chr10:70043721:PBLD:Allele2	0	chr2:226534435:NYAP2:Allele1	15.184	chr14:54894296:CNIH1:Allele2	0	chr7:49957271:VWC2:CADD2	0	chr3:190985247:UTS2B:Allele1	43.8885	chr3:190985158:UTS2B:Allele1	18.6103	chr19:48759028:CARD8:Allele1	50.9565	chr7:65423589:VKORC1L1:Allele1	0	chr1:8268715:RP11-431K24.3:Allele1	21.6674	chr4:41746477:PHOX2B:Allele2	0
	chr12:75893404:KRR1:Allele1	0	chr18:8015582:PTPRM:Allele2	15.1592	chr1:26609259:UBXN11:CADD1	0	chr17:20903068:USP22:Allele2	0	chr3:190985332:UTS2B:Allele1	43.8885	chr3:190985247:UTS2B:CADD1	18.6103	chr2:185052062::CADD2	50.9525	chr6:2887860:SERPINB9:Allele1	0	chrX:9685246:TBL1X:Allele1	21.6084	chr1:10596341:PEX14:CADD2	0
	chr6:149068311:UST:Allele2	0	chr1:8268913:RP11-431K24.3:CADD1	15.1466	chr21:42848560:TMPRSS2:Allele1	0	chr15:90248819:WDR93:CADD2	0	chr3:190982425:UTS2B:Allele1	43.8885	chr3:190985332:UTS2B:CADD1	18.6103	chr18:10663326:RP11-856M7.1:Allele1	50.9518	chr1:6550505:PLEKHG5:CADD2	0	chr8:16012648:MSR1:CADD2	21.5701	chr12:49318546:FKBP11:Allele1	0
	chr17:1475033:SLC43A2:Allele2	0	chr20:18435035:DZANK1:Allele2	15.1246	chr5:160715878:GABRB2:Allele2	0	chr13:114323997:GRK1:Allele2	0	chr3:190985279:UTS2B:CADD1	43.8885	chr3:190985279:UTS2B:Allele1	18.6103	chr20:18435181:DZANK1:Allele2	50.9518	chr20:3088010:UBOX5:Allele1	0	chr3:190986110:UTS2B:CADD1	21.5697	chr5:4657380:RP11-445O3.2:CADD2	0
	chr20:60776352:MTG2:CADD1	0	chr3:124351424:KALRN:CADD1	15.0822	chr5:6652129:SRD5A1:CADD2	0	chr3:190983312:UTS2B:Allele1	0	chr3:190985274:UTS2B:Allele1	43.8885	chr3:190985993:UTS2B:CADD1	18.6103	chr20:18435035:DZANK1:Allele2	50.9518	chr13:112981767:LINC01044:Allele2	0	chr19:18181779:IL12RB1:Allele1	21.5232	chr13:92893074:GPC5:CADD1	0
	chr11:104432371:RP11-886D15.1:CADD1	0	chr2:176769097:AC016751.2:CADD2	15.0754	chr1:67132582:SGIP1:Allele2	0	chr3:113955187:ZNF80:Allele2	0	chr3:190986110:UTS2B:CADD1	43.8885	chr3:190985332:UTS2B:Allele1	18.6103	chr20:18435181:DZANK1:CADD2	50.9518	chr1:17521144:RP11-380J14.1:CADD2	0	chr12:10144863:CLEC1B:CADD2	21.522	chr1:153588340:S100A14:Allele1	0
	chr1:2257863:MORN1:CADD1	0	chr11:71847080:FOLR3:CADD2	15.046	chr16:75508720:CHST6:CADD1	0	chr1:39957669:BMP8A:CADD2	0	chr3:190986110:UTS2B:Allele1	43.8885	chr3:190982425:UTS2B:Allele1	18.6103	chr9:116191244:C9orf43:CADD2	50.9502	chr10:131506192:MGMT:Allele2	0	chr17:14110827:COX10:CADD1	21.4579	chr10:114926210:TCF7L2:Allele2	0
	chr1:71181691:RP11-99H8.1:CADD2	0	chr11:1221817:MUC5AC:Allele1	15.0234	chr20:44314609:WFDC10B:CADD1	0	chr7:47291954::Allele2	0	chr3:190985158:UTS2B:Allele1	43.8885	chr3:190985279:UTS2B:CADD1	18.6103	chr9:116191244:C9orf43:Allele2	50.9502	chr11:35492351:PAMR1:Allele2	0	chr22:17660646:CECR1:Allele2	21.4504	chr4:6623332:MAN2B2:CADD1	0
	chr11:65326154:LTBP3:CADD2	0	chr11:9003953:NRIP3:CADD1	15.0212	chr3:140288624:CLSTN2:Allele2	0	chr1:179814457:TOR1AIP2:Allele1	0	chr3:190985247:UTS2B:CADD1	43.8885	chr3:190986110:UTS2B:CADD1	18.6103	chr2:166702466:AC009495.4:Allele1	50.9489	chr12:110290073:GLTP:CADD2	0	chrX:38998754::Allele2	21.399	chr18:72776891:ZNF407:Allele2	0
	chr6:89322233:RNGTT:CADD2	0	chr7:66105198:KCTD7:Allele2	15.0015	chr22:42486028:NDUFA6:CADD2	0	chr16:88762943:RNF166:CADD1	0	chr3:190985993:UTS2B:Allele1	43.8885	chr3:190985993:UTS2B:Allele1	18.6103	chr11:124096122:OR8G2:CADD1	50.9456	chr11:4976447:OR51A2:Allele1	0	chr3:196801510:DLG1:Allele2	21.3844	chr1:230453858:PGBD5:CADD2	0
	chr4:4562931:STX18-AS1:CADD1	0	chr11:1218128:MUC5AC:CADD2	14.9429	chr2:241406701:GPC1:Allele1	0	chr14:81516937:TSHR:Allele2	0	chr3:190985332:UTS2B:CADD1	43.8885	chr3:190985274:UTS2B:CADD1	18.6103	chr4:21847603:KCNIP4:CADD1	50.9443	chr6:2888863:SERPINB9:CADD2	0	chr17:70287131::Allele2	21.3349	chr11:86632459:RP11-736K20.5:Allele2	0
	chr12:998365:WNK1:CADD2	0	chr6:146112348:FBXO30:CADD2	14.9162	chr15:86162874:AKAP13:CADD1	0	chr10:81806598:TMEM254-AS1:CADD2	0	chr3:190985274:UTS2B:CADD1	43.8885	chr11:64606177:CDC42BPG:Allele2	18.5869	chr8:124121798:TBC1D31:CADD2	50.9435	chr5:172999874:CTB-33O18.1:Allele1	0	chr8:144946345:EPPK1:Allele1	21.2606	chr1:11968394:RNU5E-1:Allele2	0
