## Supplemental Tables for "Genome-wide Machine Learning Analysis of Anosmia and Ageusia with COVID-19" (part 2 of 3)

### Sheet: Supplementary Table S13 (continued)
Supplementary Table S13. Permutation-based variable importance (PVI) all features for top performing dataset (CMI-5) and all models for the UI cohort loss of taste variant analysis. Permutations per feature were performed 25 times and performance is assessed based on mean brier score.
	chr22:42227039:SREBF2:Allele2	0	chr17:78092063:GAA:Allele2	14.899	chr10:51748584:AGAP6:Allele2	0	chr12:2852740:LOC283440:CADD1	0	chr3:190985279:UTS2B:Allele1	43.8885	chr8:64389880:RP11-45K10.2:Allele1	18.5329	chr10:116884819:ATRNL1:Allele2	50.9429	chr8:17502565:MTUS1:Allele1	0	chr8:144946818:EPPK1:Allele1	21.2055	chr2:231236505:SP140L:CADD2	0
	chr17:13694933:COX10-AS1:CADD1	0	chr6:118636793:SLC35F1:CADD1	14.8988	chr4:103553053:MANBA:Allele2	0	chr10:131420534:MGMT:Allele2	0	chr16:71986946:PKD1L3:CADD2	43.7491	chr8:64389880:RP11-45K10.2:CADD1	18.5329	chr18:72776891:ZNF407:Allele2	50.9411	chr7:138731843:ZC3HAV1:Allele2	0	chr11:4620551:TRIM68:Allele1	21.193	chr7:30216615:AC007036.6:Allele2	0
	chr3:47218727:KIF9-AS1:CADD2	0	chr7:44178626:MYL7:Allele1	14.8786	chr1:158972309:IFI16:Allele2	0	chr5:527100:SLC9A3:CADD1	0	chr2:38178362:RMDN2:CADD2	43.6663	chr17:64685078:PRKCA:CADD2	18.5328	chr8:20831895:RP11-421P23.1:CADD2	50.9402	chr20:61665817:LINC00029:Allele1	0	chr9:116291514:RGS3:CADD2	21.1576	chrX:34291663:RP11-545D19.1:Allele2	0
	chr19:52482511:ZNF350:CADD2	0	chr3:180455613:LOC101928882:Allele2	14.8747	chr12:69062868:RAP1B:CADD2	0	chr8:68972907:PREX2:Allele2	0	chr1:172380875:DNM3:CADD1	43.6498	chr6:16300824:ATXN1:Allele2	18.5251	chr7:88372016:AC002127.4:Allele2	50.9386	chr6:30919878:DPCR1:Allele2	0	chr6:151936677:CCDC170:CADD1	21.1405	chr14:52275653:RP11-280K24.4:CADD2	0
	chr8:9911617:MSRA:Allele1	0	chr7:11144030:PHF14:Allele2	14.8567	chr3:16450872:RFTN1:CADD1	0	chr8:125477914:RNF139-AS1:CADD2	0	chr7:11145295:PHF14:Allele2	43.641	chr8:64382112:RP11-45K10.2:CADD1	18.4661	chr4:1400172:NKX1-1:Allele1	50.9313	chr10:131506192:MGMT:CADD2	0	chr7:120610901:ING3:Allele2	21.074	chr2:191878654:STAT1:CADD2	0
	chr13:103541747:RP11-255P5.2:Allele2	0	chr15:65108504:PIF1:Allele2	14.8464	chr7:30621349:LOC401320:Allele2	0	chr1:163115522:RGS5:CADD2	0	chr7:11145295:PHF14:CADD2	43.641	chr1:153631943:SNAPIN:Allele2	18.4643	chr10:119038528:SLC18A2:Allele2	50.9293	chr9:113635929:LPAR1:Allele2	0	chr19:7504669:ARHGEF18:CADD1	21.0056	chr12:66349812:HMGA2:CADD1	0
	chr1:228003967:PRSS38:CADD1	0	chr6:159822140:RP11-125D12.2:CADD1	14.835	chr9:23829824:ELAVL2:Allele2	0	chr3:162904851:CT64:CADD2	0	chr14:20824181:PARP2:Allele1	43.5745	chrX:151904488:CSAG1:CADD1	18.4539	chr13:79179500:POU4F1:Allele2	50.9284	chr7:134869918:WDR91:Allele1	0	chr10:96093632:NOC3L:Allele2	20.995	chr17:26861564:FOXN1:Allele2	0
	chr15:51350287:TNFAIP8L3:CADD2	0	chr17:54941566:DGKE:Allele2	14.8062	chr13:39540433:STOML3:Allele2	0	chr11:4613366:OR52I1:Allele1	0	chr6:24126405:NRSN1:CADD2	43.5673	chr7:120948460::CADD2	18.4508	chr2:152500449:NEB:CADD2	50.9283	chr12:86350988:MGAT4C:Allele1	0	chr9:132500980:PTGES:CADD2	20.9541	chr11:102272800:TMEM123:Allele2	0
	chr9:130924526:C9orf16:Allele1	0	chr12:52774158:KRT84:CADD2	14.8061	chr9:97061771:ZNF169:CADD2	0	chr12:30962727::Allele2	0	chr5:19472907:CDH18:Allele1	43.5669	chr19:386830::CADD1	18.4452	chr19:36135793:COX6B1:Allele2	50.9252	chr12:117153263:C12orf49:CADD2	0	chr10:17183072:TRDMT1:Allele2	20.8735	chr17:70217166:SOX9-AS1:CADD2	0
	chr6:76640803:IMPG1:Allele2	0	chr2:178138860:NFE2L2:CADD1	14.7847	chr22:35037928::Allele2	0	chr19:37638404:ZNF585A:Allele2	0	chr9:98244242:PTCH1:Allele2	43.5415	chr19:386839::CADD1	18.4452	chr11:116758101:SIK3:CADD1	50.9204	chr19:3143156:GNA15:CADD1	0	chr11:4621639:TRIM68:Allele2	20.8526	chr6:131616663::Allele1	0
	chr9:25677698:TUSC1:Allele1	0	chr10:116884793:ATRNL1:CADD1	14.7652	chr8:6378691:ANGPT2:Allele2	0	chr1:205501181:CDK18:CADD1	0	chr9:98244242:PTCH1:CADD2	43.5415	chr9:107754037:RP11-217B7.3:Allele2	18.3928	chr6:118636793:SLC35F1:CADD1	50.92	chr3:124351424:KALRN:CADD1	0	chr14:21669601:LINC00641:CADD2	20.8334	chr22:29185113:CCDC117:Allele2	0
	chr7:49957271:VWC2:CADD2	0	chr3:191287516:LINCR-0002:Allele2	14.7512	chr15:79590314:ANKRD34C:Allele2	0	chr6:76631417:IMPG1:Allele2	0	chr6:2887937:SERPINB9:Allele2	43.4798	chr9:107754037:RP11-217B7.3:CADD2	18.3928	chr21:35271873:ITSN1:Allele2	50.9199	chr4:7743178:SORCS2:CADD1	0	chr2:170551049:PHOSPHO2:Allele2	20.7583	chr5:140553581:PCDHB7:Allele1	0
	chr17:20903068:USP22:Allele2	0	chr12:53682326:ESPL1:Allele1	14.7164	chr10:26984623:PDSS1:Allele2	0	chr17:15405678:TVP23C:Allele2	0	chr6:113667078::CADD1	43.4575	chr5:65264579:ERBB2IP:Allele2	18.3751	chr16:12664669:SNX29:Allele2	50.9187	chr6:42046360:TAF8:CADD2	0	chr15:50659636:GABPB1-AS1:Allele2	20.7444	chr18:7008591:LAMA1:CADD2	0
	chr15:90248819:WDR93:CADD2	0	chr20:10605631:SLX4IP:CADD1	14.6954	chr6:84418653:SNAP91:CADD1	0	chr12:47269854::Allele2	0	chr19:13940499:ZSWIM4:Allele1	43.4276	chr22:42904780:RRP7A:CADD2	18.2964	chr1:31886163:SERINC2:Allele2	50.9186	chr2:170551049:PHOSPHO2:Allele2	0	chr2:107550899::Allele2	20.6928	chr6:20266167:RP11-239H6.2:CADD1	0
	chr13:114323997:GRK1:Allele2	0	chr1:163116878:RGS5:CADD2	14.6913	chr20:50407502:SALL4:CADD1	0	chr20:18548056:LINC00493:CADD2	0	chr17:62120050:ERN1:Allele2	43.4225	chr6:31322888:HLA-B:CADD1	18.2935	chr1:31886163:SERINC2:CADD2	50.9186	chr5:180237123:MGAT1:CADD2	0	chr20:58090356:RP11-164D18.2:Allele1	20.6787	chr14:25281698:STXBP6:Allele2	0
	chr3:190983312:UTS2B:Allele1	0	chr18:8015577:PTPRM:Allele2	14.6696	chr1:17521144:RP11-380J14.1:CADD2	0	chr13:64033431::Allele2	0	chr15:54304943:UNC13C:Allele2	43.4059	chr15:97779473::CADD2	18.2636	chr15:41106485:ZFYVE19:CADD1	50.9161	chr12:2855595:LOC283440:Allele2	0	chr15:52441524:GNB5:CADD1	20.6713	chr1:55446373:TMEM61:Allele1	0
	chr3:113955187:ZNF80:Allele2	0	chr17:33596157:SLFN5:Allele2	14.6292	chr2:202151400:CASP8:Allele2	0	chr21:34697264:IFNAR1:Allele2	0	chr13:113753451:MCF2L:Allele1	43.3707	chr3:58559207:FAM107A:Allele1	18.2112	chr19:50352900:PTOV1:CADD2	50.9154	chr10:95459817:FRA10AC1:Allele1	0	chr20:3784110:CDC25B:CADD2	20.6184	chr5:52355854:ITGA2:Allele2	0
	chr1:39957669:BMP8A:CADD2	0	chr1:234509259:COA6:CADD2	14.6068	chr17:576941:VPS53:CADD1	0	chr20:58729605:RP5-1043L13.1:Allele1	0	chr7:88423881:C7orf62:Allele2	43.3703	chr12:108851656:RP11-13G14.4:CADD2	18.211	chr1:170135765:METTL11B:Allele2	50.9149	chr7:12273152:TMEM106B:CADD1	0	chr5:3417633:LINC01019:Allele2	20.5859	chr5:131330158:ACSL6:CADD1	0
	chr7:47291954::Allele2	0	chr3:190982512:UTS2B:CADD1	14.5725	chr11:104866461:CASP5:CADD1	0	chr20:57438940:GNAS:Allele2	0	chr7:88423433:C7orf62:CADD2	43.3703	chr2:197060126:HECW2:CADD2	18.1829	chr11:5970962:OR56A3:CADD2	50.9136	chr12:51280114:TMPRSS12:Allele2	0	chr1:26290693:PAFAH2:Allele2	20.5104	chr16:79246323:WWOX:CADD1	0
	chr1:179814457:TOR1AIP2:Allele1	0	chr19:16800133:TMEM38A:CADD2	14.5256	chr12:53581376:ZNF740:CADD2	0	chr20:47580347:ARFGEF2:CADD2	0	chr7:88423881:C7orf62:CADD2	43.3703	chr3:66430334:LRIG1:Allele2	18.1632	chr16:84522867:TLDC1:CADD2	50.9062	chr10:89862953::CADD2	0	chr7:49960326:VWC2:CADD2	20.5058	chrX:123034511:XIAP:CADD2	0
	chr16:88762943:RNF166:CADD1	0	chr8:9413307:TNKS:Allele2	14.5079	chr3:150424908:FAM194A:CADD2	0	chr15:64447351:SNX22:Allele1	0	chr19:51192508:SHANK1:CADD2	43.357	chr8:94746698:RBM12B:Allele2	18.1581	chr16:84522897:TLDC1:CADD2	50.9062	chr6:122802694:PKIB:CADD2	0	chr10:5680884:ASB13:CADD1	20.4412	chr20:51068840:RP4-583K8.1:CADD2	0
	chr14:81516937:TSHR:Allele2	0	chr4:2195024:POLN:Allele2	14.4915	chr15:99640962:SYNM:Allele2	0	chr1:163114358:RGS5:CADD2	0	chr15:50659636:GABPB1-AS1:Allele2	43.3044	chr2:231041856:SP110:Allele2	18.1576	chr16:84522897:TLDC1:Allele2	50.9062	chr9:130924526:C9orf16:Allele1	0	chr6:29648934:ZFP57:CADD2	20.4397	chr12:47581629:PCED1B:CADD1	0
	chr10:81806598:TMEM254-AS1:CADD2	0	chr1:77531714:ST6GALNAC5:Allele2	14.4793	chr1:112318484:KCND3:CADD2	0	chr2:40334899:SLC8A1:Allele1	0	chr10:131506192:MGMT:Allele2	43.2842	chr2:54480369:TSPYL6:CADD1	18.1214	chr16:84522867:TLDC1:Allele2	50.9062	chr6:2887652:SERPINB9:Allele2	0	chr9:272981:DOCK8:CADD2	20.3315	chr11:1221817:MUC5AC:CADD1	0
	chr12:2852740:LOC283440:CADD1	0	chr19:22848852:ZNF492:CADD2	14.4581	chr10:17180828:TRDMT1:CADD1	0	chr10:104623053:C10orf32:CADD1	0	chr10:131506192:MGMT:CADD2	43.2842	chr7:12277020:TMEM106B:Allele1	18.1202	chr22:18597502:TUBA8:Allele2	50.9018	chr16:71986946:PKD1L3:Allele1	0	chr2:170505684:CCDC173:CADD2	20.3022	chr17:7219230:NEURL4:CADD1	0
	chr10:131420534:MGMT:Allele2	0	chr17:71280722:CDC42EP4:Allele1	14.4529	chr21:45180380:PDXK:Allele2	0	chr5:135392426:TGFBI:Allele1	0	chr15:100423436:LOC400464:Allele2	43.2612	chr7:12277020:TMEM106B:CADD1	18.1202	chr1:90049040:LRRC8B:CADD2	50.8996	chr4:139004580:LINC00616:Allele2	0	chr1:205356418:LEMD1:Allele2	20.285	chr5:132652281:FSTL4:Allele2	0
	chr5:527100:SLC9A3:CADD1	0	chr18:33552986:C18orf21:CADD2	14.4146	chr12:107349257:C12orf23:CADD1	0	chr9:140006202:DPP7:CADD2	0	chr15:100423436:LOC400464:CADD2	43.2612	chr8:134087087:TG:CADD1	18.0914	chr12:117150050:C12orf49:Allele1	50.8986	chr3:191285705:LINCR-0002:Allele2	0	chr17:1477007:SLC43A2:Allele2	20.2569	chr12:127935942::Allele1	0
	chr8:68972907:PREX2:Allele2	0	chr1:117532790:PTGFRN:Allele1	14.4057	chr17:74287204:QRICH2:CADD2	0	chr2:203744610:WDR12:CADD1	0	chr4:6619204:MAN2B2:Allele1	43.1939	chr2:235626316:LINC01173:Allele2	18.0579	chr22:32229977:DEPDC5:CADD2	50.897	chr11:65339346:EHBP1L1:Allele2	0	chr19:52321043:FPR3:Allele2	20.2318	chr1:174960962:RABGAP1L:Allele2	0
	chr8:125477914:RNF139-AS1:CADD2	0	chr9:86709466:LOC101927575:Allele2	14.4041	chr19:53926953:ZNF765-ZNF761:CADD2	0	chr9:129582013:ZBTB43:Allele2	0	chr4:6623332:MAN2B2:Allele1	43.1939	chr4:3215835:HTT:CADD2	18.0485	chr8:29216248::CADD2	50.8961	chr20:61667949:LINC00029:Allele2	0	chr7:93539081:GNGT1:Allele2	20.1486	chr4:26417136:RBPJ:CADD2	0
	chr1:163115522:RGS5:CADD2	0	chr15:52441524:GNB5:CADD1	14.3921	chr21:27923900:CYYR1:Allele2	0	chr2:171569032:SP5:Allele1	0	chr4:6623332:MAN2B2:CADD1	43.1939	chr7:108212353:DNAJB9:Allele2	18.0401	chr15:94065890:RP11-266O8.1:Allele2	50.894	chr20:3090124:UBOX5:Allele2	0	chr3:196801660:DLG1:CADD1	20.1458	chr11:7959617:OR10A3:CADD2	0
	chr3:162904851:CT64:CADD2	0	chr15:86312681:KLHL25:Allele1	14.3516	chr7:45228401:RAMP3:CADD2	0	chr16:29275748:RP11-426C22.6:Allele2	0	chr11:4620713:TRIM68:Allele1	43.1833	chr3:44283808:TOPAZ1:CADD1	18.0254	chr15:32931904:ARHGAP11A:Allele1	50.8936	chr15:84488636:ADAMTSL3:CADD2	0	chr17:70287131::CADD2	20.1393	chr6:146057474:EPM2A:Allele2	0
	chr11:4613366:OR52I1:Allele1	0	chr11:121437571:SORL1:Allele1	14.3409	chr7:43591832:HECW1:CADD1	0	chr18:53264343:TCF4:Allele1	0	chr11:4620713:TRIM68:CADD1	43.1833	chr8:95658526:ESRP1:CADD2	18.0253	chr3:189831848:LEPREL1:Allele2	50.8933	chr1:78603279:GIPC2:Allele1	0	chr7:49957931:VWC2:CADD2	20.1016	chr8:125516602:TATDN1:CADD2	0
	chr12:30962727::Allele2	0	chr3:191287501:LINCR-0002:CADD2	14.3128	chr22:21988524:CCDC116:CADD2	0	chr5:178510533:ZNF354C:Allele2	0	chr17:1477619:SLC43A2:Allele2	43.166	chr6:2851974:SERPINB9P1:Allele2	18.0145	chr2:153067854::Allele2	50.8922	chr20:12988978:SPTLC3:Allele2	0	chr5:3417633:LINC01019:CADD2	20.0933	chr16:12664698:SNX29:CADD1	0
	chr19:37638404:ZNF585A:Allele2	0	chr6:57262796:PRIM2:Allele2	14.3098	chr12:76441155:NAP1L1:Allele1	0	chr7:65307027:RP13-254B10.1:Allele1	0	chr17:1477619:SLC43A2:CADD2	43.166	chr6:2851974:SERPINB9P1:CADD2	18.0145	chr15:62145214:VPS13C:CADD2	50.8913	chr5:180216794:MGAT1:CADD1	0	chr1:154243115:UBAP2L:Allele2	20.0855	chr7:11144030:PHF14:CADD2	0
	chr1:205501181:CDK18:CADD1	0	chr1:90496978:ZNF326:Allele1	14.2981	chr7:12697112:SCIN:Allele2	0	chr3:190981552:UTS2B:CADD1	0	chr3:191285705:LINCR-0002:Allele2	43.1248	chr10:135043802:UTF1:CADD1	18.0073	chr19:54849463:LILRA4:CADD2	50.8908	chr19:56459458:NLRP8:Allele2	0	chr10:88511486:BMPR1A:CADD2	20.0718	chr14:25065095:RP11-104E19.1:CADD2	0
	chr6:76631417:IMPG1:Allele2	0	chr2:174086285:MLTK:CADD2	14.2707	chr9:132399853:ASB6:CADD1	0	chr8:6476626:MCPH1:CADD2	0	chr3:191285705:LINCR-0002:CADD2	43.1248	chr3:137787047:DZIP1L:Allele1	17.9622	chr22:32322384::CADD1	50.8908	chr2:120244466:SCTR:Allele1	0	chr16:81003429:CMC2:CADD2	20.0652	chr20:22263040:LINC01427:CADD2	0
	chr17:15405678:TVP23C:Allele2	0	chr5:527100:SLC9A3:Allele1	14.2693	chr2:16498117:AC010745.4:CADD1	0	chr4:6671341:AC093323.3:CADD1	0	chr1:202117002:PTPN7:Allele2	43.0925	chr6:32551868:HLA-DRB1:CADD2	17.9508	chr3:132321090:ACAD11:Allele2	50.8878	chr15:50646250:GABPB1:Allele1	0	chr3:21462487:ZNF385D:CADD2	20.0331	chr1:160516542:CD84:CADD2	0
	chr12:47269854::Allele2	0	chr2:147908738::CADD2	14.2683	chr1:6094800:KCNAB2:CADD1	0	chr7:1097183:GPR146:CADD2	0	chr1:202117002:PTPN7:CADD2	43.0925	chr9:213779:C9orf66:Allele2	17.9429	chr1:90493026:ZNF326:Allele1	50.887	chr13:21355927:XPO4:CADD1	0	chr15:99190133:IGF1R:CADD2	19.9834	chr17:26857788:FOXN1:CADD2	0
	chr20:18548056:LINC00493:CADD2	0	chr2:120244466:SCTR:Allele1	14.2655	chr1:153585584:S100A16:Allele1	0	chr15:50995544:SPPL2A:CADD2	0	chr18:9473462:RALBP1:CADD1	43.0784	chr2:219492924:PLCD4:CADD2	17.926	chr1:90493026:ZNF326:CADD1	50.887	chr11:64006466:FKBP2:CADD2	0	chr4:54600538:RP11-317M11.1:Allele2	19.9467	chr15:86124946:AKAP13:Allele1	0
	chr13:64033431::Allele2	0	chr5:65121834:NLN:CADD2	14.2621	chr19:22817274:ZNF492:CADD2	0	chr14:51424668:RP11-218E20.3:Allele1	0	chr18:9473462:RALBP1:Allele1	43.0784	chr6:165743113:PDE10A:Allele2	17.822	chr16:82862863:CDH13:CADD1	50.8851	chr4:54600538:RP11-317M11.1:Allele2	0	chr8:144944176:EPPK1:Allele1	19.9365	chr16:51789272::Allele2	0
	chr21:34697264:IFNAR1:Allele2	0	chr11:65337251:SSSCA1:Allele2	14.2535	chr21:45189165:CSTB:CADD2	0	chr3:42578862:VIPR1:CADD1	0	chr5:3417364:LINC01019:CADD2	42.9988	chr6:165743115:PDE10A:CADD2	17.822	chr14:51716467:TMX1:Allele1	50.8831	chr7:95024046:PON3:CADD1	0	chr5:3417515:LINC01019:CADD2	19.9347	chr6:46889577:GPR116:Allele2	0
	chr20:58729605:RP5-1043L13.1:Allele1	0	chr5:148807226:MIR143HG:Allele2	14.2416	chr16:81652322:CMIP:Allele1	0	chr17:77704912:ENPP7:Allele2	0	chr5:3417364:LINC01019:Allele2	42.9988	chr19:15640669:CYP4F22:Allele2	17.811	chr1:172437592:C1orf105:Allele1	50.8831	chr7:100371473:ZAN:CADD1	0	chr7:155152661:BLACE:CADD2	19.8357	chr2:113763575:IL36A:Allele1	0
	chr20:57438940:GNAS:Allele2	0	chr12:27789242:PPFIBP1:CADD1	14.2218	chr1:169465997::Allele1	0	chr7:562225:PDGFA:CADD2	0	chr5:3417515:LINC01019:CADD2	42.9988	chr12:62860717:MON2:CADD2	17.7909	chr1:205305449:KLHDC8A:CADD2	50.8802	chr11:69243211:LOC102724265:Allele1	0	chr3:24563838:MIR4792:Allele2	19.7743	chr19:11224265:LDLR:CADD1	0
	chr20:47580347:ARFGEF2:CADD2	0	chr18:11994163:IMPA2:CADD1	14.219	chr4:3215835:HTT:CADD2	0	chr17:80536058:FOXK2:CADD1	0	chr5:3417762:LINC01019:CADD2	42.9988	chr6:2888213:SERPINB9:CADD2	17.7877	chr5:2071010::Allele2	50.8784	chr3:101221069:SENP7:CADD1	0	chr1:154243115:UBAP2L:CADD2	19.7522	chr13:112981767:LINC01044:Allele2	0
	chr15:64447351:SNX22:Allele1	0	chr12:90341455:RP11-654D12.3:Allele1	14.1604	chr21:43221111:PRDM15:Allele2	0	chr3:190981739:UTS2B:CADD1	0	chr5:3418389:LINC01019:Allele2	42.9988	chr2:105550991:LOC102724691:Allele2	17.7641	chr2:30572877:AC109642.1:Allele2	50.8775	chr19:22942335:ZNF99:CADD2	0	chr3:3357144:AC026188.1:Allele1	19.7433	chr10:81145701:ZCCHC24:CADD2	0
	chr1:163114358:RGS5:CADD2	0	chr7:65422856:VKORC1L1:CADD1	14.1337	chr11:33724992:C11orf91:CADD2	0	chr10:29770551:SVIL:CADD2	0	chr5:3419331:LINC01019:Allele2	42.9988	chr2:105550991:LOC102724691:CADD2	17.7641	chr11:111846715:DIXDC1:CADD2	50.8774	chr3:190985993:UTS2B:CADD1	0	chr5:17434537:LOC101929544:CADD2	19.5797	chr5:151771852:NMUR2:Allele2	0
	chr2:40334899:SLC8A1:Allele1	0	chr5:3417762:LINC01019:Allele2	14.1251	chr1:165370252:RXRG:Allele2	0	chr6:28126834:ZKSCAN8:Allele1	0	chr5:3417633:LINC01019:CADD2	42.9988	chr3:122000726:CASR:CADD2	17.7261	chr4:15709192:BST1:CADD2	50.8752	chr7:49960326:VWC2:Allele2	0	chr4:187521037:FAT1:Allele1	19.5179	chr1:90493026:ZNF326:Allele1	0
	chr10:104623053:C10orf32:CADD1	0	chr19:21109610:ZNF85:CADD1	14.053	chr11:87038069:TMEM135:CADD2	0	chr6:3264671:PSMG4:CADD1	0	chr5:3417633:LINC01019:Allele2	42.9988	chr1:24798383:NIPAL3:CADD1	17.7177	chr19:37173603:ZNF567:CADD1	50.8745	chr6:43905816:LINC01512:CADD2	0	chr6:2888863:SERPINB9:CADD2	19.4508	chr11:103325908:DYNC2H1:CADD2	0
	chr5:135392426:TGFBI:Allele1	0	chr6:2876581:SERPINB9P1:Allele1	14.0401	chr16:81199544:PKD1L2:CADD2	0	chr22:28388916:TTC28:Allele2	0	chr5:3419110:LINC01019:CADD2	42.9988	chr7:12279559:TMEM106B:Allele1	17.7167	chr17:68165529:KCNJ2:Allele2	50.8743	chr15:86312681:KLHL25:Allele2	0	chr11:86632459:RP11-736K20.5:Allele2	19.3802	chr3:3108711:IL5RA:Allele2	0
	chr9:140006202:DPP7:CADD2	0	chr18:24404056:RP11-552O4.1:CADD1	14.0253	chr14:64929658:AKAP5:CADD2	0	chr14:33046388:AKAP6:Allele1	0	chr5:3417762:LINC01019:Allele2	42.9988	chr7:2577691:BRAT1:Allele2	17.708	chr1:10596341:PEX14:CADD2	50.8739	chr21:42948331:AP006748.1:CADD1	0	chr16:6755570:RBFOX1:CADD2	19.3786	chr19:2041032:MKNK2:CADD2	0
	chr2:203744610:WDR12:CADD1	0	chr16:31771780:ZNF720:Allele1	13.9753	chr17:10216686:MYH13:Allele2	0	chr7:158738634:WDR60:CADD2	0	chr3:158589327::CADD2	42.9318	chr20:1545857:SIRPB1:Allele2	17.7074	chr11:126219396:DCPS:CADD2	50.8658	chr6:29648934:ZFP57:Allele2	0	chr19:35506729:GRAMD1A:CADD1	19.2015	chr16:31273129:ITGAM:CADD2	0
	chr9:129582013:ZBTB43:Allele2	0	chr19:22880958:CTC-457E21.9:CADD2	13.941	chr17:61573761:ACE:CADD2	0	chr1:244230803:AL590483.1:CADD2	0	chr2:4020457:AC107070.1:Allele1	42.8973	chr3:196801660:DLG1:CADD1	17.6921	chr1:78603279:GIPC2:Allele1	50.8655	chr7:100371100:ZAN:CADD1	0	chr15:50660988:GABPB1-AS1:Allele1	19.1853	chr12:104413436:GLT8D2:Allele2	0
	chr2:171569032:SP5:Allele1	0	chr12:24969627:BCAT1:Allele1	13.9126	chr11:62847453:SLC22A24:Allele2	0	chr11:88056396:CTSC:Allele1	0	chr2:4020457:AC107070.1:CADD1	42.8973	chr18:47398040:MYO5B:CADD2	17.6782	chrX:48823976:KCND1:Allele2	50.8653	chr19:22836711:ZNF492:CADD2	0	chr2:54480369:TSPYL6:CADD1	19.1789	chr14:27297473:RP11-626P14.2:CADD1	0
	chr16:29275748:RP11-426C22.6:Allele2	0	chr22:29196494:XBP1:Allele2	13.8796	chr16:81056441:CENPN:Allele2	0	chr12:113409260:OAS3:CADD2	0	chr22:42904388:RRP7A:CADD2	42.8091	chr5:662955:TPPP:CADD2	17.6671	chr22:24178279:DERL3:CADD1	50.8652	chr19:22848852:ZNF492:Allele2	0	chr3:190985247:UTS2B:Allele1	19.1495	chr10:29634419::Allele2	0
	chr18:53264343:TCF4:Allele1	0	chr3:137851198:A4GNT:CADD2	13.8684	chr4:41746477:PHOX2B:Allele2	0	chr11:3109284:OSBPL5:CADD2	0	chr22:42904388:RRP7A:Allele2	42.8091	chr17:80407480:C17orf62:Allele2	17.6398	chr12:24967063:BCAT1:CADD1	50.8636	chr4:110967310:ELOVL6:CADD2	0	chr6:31379931:MICA:CADD2	19.1103	chr4:155250786:DCHS2:Allele2	0
	chr5:178510533:ZNF354C:Allele2	0	chr9:116191244:C9orf43:Allele2	13.8576	chr1:10596341:PEX14:CADD2	0	chr21:31914000:KRTAP19-6:CADD1	0	chrX:47211252:RNU6-149P:CADD2	42.7556	chr17:80421110:NARF:CADD2	17.6398	chr12:24968828:BCAT1:CADD1	50.8636	chr5:53939746::CADD1	0	chr8:144946818:EPPK1:CADD1	19.0546	chr5:3417364:LINC01019:CADD2	0
	chr7:65307027:RP13-254B10.1:Allele1	0	chr8:40250701:CTA-392C11.2:Allele2	13.8467	chr12:49318546:FKBP11:Allele1	0	chr16:57283085:ARL2BP:Allele1	0	chr10:5389209::Allele2	42.7332	chrX:112993468:RP5-964N17.1:CADD1	17.6363	chr12:24968749:BCAT1:CADD1	50.8636	chr22:42534051:NDUFA6-AS1:CADD2	0	chr16:31230463:TRIM72:Allele2	18.9434	chr1:94353449:GCLM:CADD1	0
	chr3:190981552:UTS2B:CADD1	0	chr18:47919224:SKA1:CADD1	13.8262	chr5:4657380:RP11-445O3.2:CADD2	0	chr6:123103476:FABP7:Allele1	0	chr6:166690494::Allele2	42.7143	chr15:50663903:GABPB1-AS1:Allele2	17.6238	chr12:24967212:BCAT1:CADD1	50.8636	chr5:53941552::Allele1	0	chr10:123356175:FGFR2:CADD2	18.9213	chr3:149485901:ANKUB1:Allele2	0
	chr8:6476626:MCPH1:CADD2	0	chr9:104333043:GRIN3A:CADD2	13.8214	chr13:92893074:GPC5:CADD1	0	chr4:140685976:MAML3:Allele2	0	chr7:111512630:DOCK4:CADD1	42.6696	chr2:42163072:C2orf91:CADD2	17.5942	chr12:24969363:BCAT1:CADD1	50.8636	chr16:9855794:GRIN2A:Allele1	0	chr3:169437995:RNU6-637P:CADD2	18.9115	chr2:105105148:LINC01103:Allele2	0
	chr4:6671341:AC093323.3:CADD1	0	chr15:86291445:AKAP13:CADD1	13.8114	chr1:153588340:S100A14:Allele1	0	chr7:153755142:DPP6:CADD1	0	chr7:111512630:DOCK4:Allele1	42.6696	chr2:42163137:C2orf91:Allele2	17.5942	chr12:24969809:BCAT1:CADD1	50.8636	chr11:4825225:OR52R1:Allele2	0	chr5:50671121:CTD-2314G24.2:CADD2	18.893	chr17:33887794:SLFN14:CADD1	0
	chr7:1097183:GPR146:CADD2	0	chr2:559913:LOC105373352:CADD2	13.8012	chr10:114926210:TCF7L2:Allele2	0	chr17:1965216:SMG6:Allele2	0	chr16:72011181:PKD1L3:Allele2	42.6656	chr2:42163072:C2orf91:Allele2	17.5942	chr12:24967033:BCAT1:CADD1	50.8636	chr13:106371004:LINC00343:Allele1	0	chr6:2888863:SERPINB9:Allele2	18.8451	chr3:72599512:RP11-654C22.2:CADD1	0
	chr15:50995544:SPPL2A:CADD2	0	chr5:180237084:MGAT1:CADD1	13.7959	chr4:6623332:MAN2B2:CADD1	0	chr8:85833817:RALYL:Allele1	0	chr16:72020323:PKD1L3:Allele2	42.6656	chr2:42163137:C2orf91:CADD2	17.5942	chr12:24966845:BCAT1:CADD1	50.8636	chr7:11148725:PHF14:Allele2	0	chr9:104355036:PPP3R2:Allele1	18.7284	chr15:100423797:LOC400464:Allele2	0
	chr14:51424668:RP11-218E20.3:Allele1	0	chr4:3258236:MSANTD1:CADD1	13.779	chr18:72776891:ZNF407:Allele2	0	chr2:170550839:CCDC173:Allele2	0	chr16:84496356:ATP2C2:CADD2	42.6412	chr8:142621644::CADD2	17.5877	chr12:24970708:BCAT1:CADD1	50.8636	chr5:172479436:CREBRF:Allele2	0	chr2:16214286:AC130710.1:Allele1	18.713	chr3:48481434:CCDC51:CADD1	0
	chr3:42578862:VIPR1:CADD1	0	chr19:22849013:ZNF492:CADD2	13.7583	chr1:230453858:PGBD5:CADD2	0	chr14:91773568:CCDC88C:Allele1	0	chr16:29262895:SNX29P2:Allele2	42.5835	chr1:15732987:EFHD2:Allele1	17.5836	chr12:24967157:BCAT1:CADD1	50.8636	chr1:161513406:FCGR3A:CADD2	0	chr5:3419331:LINC01019:Allele2	18.7078	chr14:31358596:COCH:Allele1	0
	chr17:77704912:ENPP7:Allele2	0	chr11:1221817:MUC5AC:CADD1	13.739	chr11:86632459:RP11-736K20.5:Allele2	0	chr11:18210580:RP11-113D6.6:Allele1	0	chr9:132500980:PTGES:CADD2	42.5687	chr9:78976052:PCSK5:CADD2	17.5693	chr12:24967350:BCAT1:Allele1	50.8636	chr3:196669950:NCBP2:Allele2	0	chr20:49194096:PTPN1:CADD1	18.6868	chr11:67503452:OR7E11P:CADD2	0
	chr7:562225:PDGFA:CADD2	0	chr16:75508173:CHST6:Allele2	13.7273	chr1:11968394:RNU5E-1:Allele2	0	chr20:55263544:RN7SL170P:Allele2	0	chr9:132500980:PTGES:Allele2	42.5687	chr10:88511237:RP11-359E3.4:CADD2	17.5259	chr12:24967470:BCAT1:Allele1	50.8636	chr19:58376484:ZNF587:CADD1	0	chr15:81353326:C15orf26:CADD2	18.655	chr10:4890116:AKR1E2:Allele2	0
	chr17:80536058:FOXK2:CADD1	0	chr6:24291203:DCDC2:Allele2	13.7261	chr2:231236505:SP140L:CADD2	0	chr3:196613075:SENP5:Allele2	0	chr4:187521037:FAT1:Allele1	42.5647	chr20:61975829:CHRNA4:CADD2	17.4948	chr12:24969627:BCAT1:CADD1	50.8636	chr3:137787935:DZIP1L:CADD1	0	chr16:82857019:CDH13:Allele1	18.649	chr12:89988371:ATP2B1:CADD1	0
	chr3:190981739:UTS2B:CADD1	0	chr3:196801660:DLG1:CADD2	13.7119	chr7:30216615:AC007036.6:Allele2	0	chr7:141096047:TMEM178B:Allele2	0	chr4:187521037:FAT1:CADD1	42.5647	chr4:2194953:POLN:Allele2	17.46	chr12:24967063:BCAT1:Allele1	50.8636	chr3:167126239:RP11-576M8.2:CADD2	0	chr2:40339695:SLC8A1:CADD2	18.6236	chr6:32551868:HLA-DRB1:CADD2	0
	chr10:29770551:SVIL:CADD2	0	chr6:14282023:LINC01108:CADD2	13.7109	chrX:34291663:RP11-545D19.1:Allele2	0	chr16:4787987:C16orf71:CADD2	0	chr7:108212353:DNAJB9:Allele2	42.5468	chr4:2181016:POLN:Allele2	17.46	chr12:24969809:BCAT1:Allele1	50.8636	chr15:50663903:GABPB1-AS1:Allele2	0	chr1:26290693:PAFAH2:CADD2	18.5641	chr22:51023408:CHKB:Allele2	0
	chr6:28126834:ZKSCAN8:Allele1	0	chr1:181026558:MR1:CADD1	13.694	chr14:52275653:RP11-280K24.4:CADD2	0	chr10:116185507:RN7SL384P:Allele1	0	chr1:205564196:MFSD4:CADD1	42.427	chr4:2181080:POLN:Allele2	17.46	chr12:24969722:BCAT1:Allele1	50.8636	chr12:24969722:BCAT1:CADD1	0	chr10:116884793:ATRNL1:Allele1	18.5599	chr6:89320589:RNGTT:Allele2	0
	chr6:3264671:PSMG4:CADD1	0	chr5:76115172:F2RL1:CADD2	13.6928	chr2:191878654:STAT1:CADD2	0	chr11:5970962:OR56A3:CADD2	0	chr11:86632459:RP11-736K20.5:Allele2	42.3984	chr4:2195024:POLN:Allele2	17.46	chr12:24968131:BCAT1:Allele1	50.8636	chr3:101043906:SENP7:CADD1	0	chr1:2257863:MORN1:Allele1	18.5206	chr9:98244242:PTCH1:Allele2	0
	chr22:28388916:TTC28:Allele2	0	chr6:29575003:GABBR1:Allele2	13.6613	chr12:66349812:HMGA2:CADD1	0	chr7:137072151:DGKI:Allele2	0	chr7:43602592:HECW1:Allele1	42.3643	chr16:3590600:CLUAP1:Allele2	17.4362	chr12:24969627:BCAT1:Allele1	50.8636	chr15:50661899:GABPB1-AS1:Allele2	0	chr19:40030541:EID2:Allele2	18.5034	chr16:1487975:CCDC154:Allele2	0
	chr14:33046388:AKAP6:Allele1	0	chr19:52399401:ZNF649:Allele2	13.6285	chr17:26861564:FOXN1:Allele2	0	chr8:133733743:TMEM71:Allele2	0	chr7:43591832:HECW1:CADD1	42.3643	chr7:12276522:TMEM106B:CADD1	17.3928	chr12:24969722:BCAT1:CADD1	50.8636	chr7:141464765:TAS2R3:CADD2	0	chr19:20988637:ZNF66:CADD1	18.4843	chr8:87229702:SLC7A13:Allele2	0
	chr7:158738634:WDR60:CADD2	0	chr14:77844265:SAMD15:Allele2	13.5966	chr11:102272800:TMEM123:Allele2	0	chr4:96086407:UNC5C:Allele2	0	chr7:43605178:HECW1:Allele1	42.3643	chr7:141957653:PRSS58:CADD2	17.3735	chr12:24968749:BCAT1:Allele1	50.8636	chr19:51217550:SHANK1:Allele2	0	chr16:81003429:CMC2:Allele2	18.4644	chr7:64037443:LOC100128885:Allele2	0
	chr1:244230803:AL590483.1:CADD2	0	chr22:29196494:XBP1:CADD2	13.5854	chr17:70217166:SOX9-AS1:CADD2	0	chr8:75896768:CRISPLD1:Allele2	0	chr19:18181950:IL12RB1:Allele1	42.307	chr18:8014624:PTPRM:Allele2	17.364	chr12:24967470:BCAT1:CADD1	50.8636	chr11:205021:BET1L:CADD2	0	chr4:21524322:KCNIP4:CADD1	18.4428	chr10:30236521::Allele2	0
	chr11:88056396:CTSC:Allele1	0	chr9:132500980:PTGES:Allele2	13.578	chr6:131616663::Allele1	0	chr2:170367099:KLHL41:CADD2	0	chr19:18181779:IL12RB1:Allele1	42.307	chr18:8015577:PTPRM:Allele2	17.364	chr12:24970235:BCAT1:Allele1	50.8636	chr9:79400055:PRUNE2:CADD2	0	chr7:49958630:VWC2:Allele2	18.407	chr12:24969363:BCAT1:CADD1	0
	chr12:113409260:OAS3:CADD2	0	chr7:49957271:VWC2:CADD2	13.5501	chr5:140553581:PCDHB7:Allele1	0	chr6:33036971:HLA-DPA1:CADD1	0	chr19:18181950:IL12RB1:CADD1	42.307	chr18:8015582:PTPRM:Allele2	17.364	chr12:24967212:BCAT1:Allele1	50.8636	chr2:167313451:SCN7A:CADD2	0	chr11:71847080:FOLR3:CADD2	18.3979	chr7:51096974:COBL:Allele2	0
	chr11:3109284:OSBPL5:CADD2	0	chr7:155152661:BLACE:CADD2	13.5427	chr18:7008591:LAMA1:CADD2	0	chr3:153102867:LINC02006:Allele1	0	chr11:87778746:RP11-164N3.1:CADD2	42.2931	chr2:217343992:SMARCAL1:CADD2	17.3253	chr12:24969738:BCAT1:Allele1	50.8636	chr9:27843916:RP11-575I8.1:CADD1	0	chr6:2887937:SERPINB9:Allele2	18.3681	chr13:44669119::CADD2	0
	chr21:31914000:KRTAP19-6:CADD1	0	chr18:47398040:MYO5B:CADD2	13.4975	chr6:20266167:RP11-239H6.2:CADD1	0	chr1:8412989:RERE:Allele1	0	chr9:7076586:KDM4C:CADD1	42.1631	chr1:16693725:SZRD1:CADD2	17.3089	chr12:24969054:BCAT1:Allele1	50.8636	chr17:1475033:SLC43A2:CADD2	0	chr16:75510515:CHST6:CADD1	18.3149	chr3:171669117::Allele1	0
	chr16:57283085:ARL2BP:Allele1	0	chr16:9855794:GRIN2A:Allele1	13.4513	chr14:25281698:STXBP6:Allele2	0	chr19:36881576:ZFP82:CADD1	0	chr7:34164677:BMPER:Allele2	42.1312	chr5:2736980:RP11-129I19.2:Allele2	17.2682	chr12:24968150:BCAT1:CADD1	50.8636	chr6:112429492:LAMA4:Allele2	0	chr20:58090356:RP11-164D18.2:CADD1	18.2623	chr3:54090734::CADD2	0
	chr6:123103476:FABP7:Allele1	0	chr7:5643145:FSCN1:CADD2	13.4112	chr1:55446373:TMEM61:Allele1	0	chr19:56467281:NLRP8:Allele2	0	chr1:163116878:RGS5:CADD2	42.107	chr17:80412292:NARF:CADD2	17.2229	chr12:24967033:BCAT1:Allele1	50.8636	chr21:45152500:PDXK:Allele2	0	chr19:18197635:IL12RB1:CADD1	18.2544	chr5:43193052:NIM1K:CADD1	0
	chr4:140685976:MAML3:Allele2	0	chr12:24967063:BCAT1:CADD1	13.4091	chr5:52355854:ITGA2:Allele2	0	chr3:172350340:NCEH1:CADD2	0	chr1:163114096:RGS5:CADD2	42.107	chr17:80411352:C17orf62:Allele2	17.2229	chr12:24968828:BCAT1:Allele1	50.8636	chr13:46786337:LCP1:CADD1	0	chr3:190985274:UTS2B:Allele1	18.2541	chr6:32549481:HLA-DRB1:CADD1	0
	chr7:153755142:DPP6:CADD1	0	chr11:1219118:MUC5AC:Allele2	13.4058	chr5:131330158:ACSL6:CADD1	0	chr4:25279508:PI4K2B:CADD2	0	chr1:163114096:RGS5:Allele2	42.107	chr17:80411716:NARF:Allele2	17.2229	chr3:49273996:CCDC36:Allele1	50.8624	chr12:43860526:ADAMTS20:Allele2	0	chr13:94886728:GPC6:Allele2	18.2437	chr11:61687674:RAB3IL1:CADD2	0
	chr17:1965216:SMG6:Allele2	0	chr7:49955074:VWC2:CADD2	13.4001	chr16:79246323:WWOX:CADD1	0	chr4:187521037:FAT1:CADD1	0	chr1:163115522:RGS5:CADD2	42.107	chr1:199360774:RP11-382E9.1:Allele2	17.2156	chr8:11804061::CADD2	50.86	chr6:145174098:UTRN:CADD1	0	chr11:4620366:TRIM68:Allele2	18.1954	chr2:8703377:AC011747.4:CADD1	0
	chr8:85833817:RALYL:Allele1	0	chr11:64006292:FKBP2:Allele2	13.3965	chrX:123034511:XIAP:CADD2	0	chr5:35910529:CAPSL:CADD1	0	chr1:163114358:RGS5:CADD2	42.107	chr1:199360774:RP11-382E9.1:CADD2	17.2156	chr6:1613686:FOXC1:CADD2	50.8596	chr3:137851198:A4GNT:Allele1	0	chr12:2852574:LOC283440:Allele1	18.1161	chr2:155824396:AC092625.1:CADD1	0
	chr2:170550839:CCDC173:Allele2	0	chr1:55464743:BSND:CADD1	13.3872	chr20:51068840:RP4-583K8.1:CADD2	0	chr10:30280247::CADD2	0	chr19:58376484:ZNF587:CADD1	42.1034	chr3:190985870:UTS2B:Allele1	17.2151	chr13:73326915:BORA:CADD1	50.8571	chr5:38041041:CTD-2116N24.1:CADD1	0	chr7:43690243:COA1:Allele1	18.1098	chr20:38637775:LINC01370:CADD2	0
	chr14:91773568:CCDC88C:Allele1	0	chr5:3417364:LINC01019:CADD2	13.3765	chr12:47581629:PCED1B:CADD1	0	chr3:75599026:AC133041.1:CADD1	0	chr19:58375710:ZNF587:CADD1	42.1034	chr7:43992970:UBE2D4:CADD2	17.2141	chr13:24104331::Allele2	50.8568	chr7:49953523:VWC2:CADD2	0	chr11:65337251:SSSCA1:Allele2	18.0859	chr5:3417364:LINC01019:Allele2	0
	chr11:18210580:RP11-113D6.6:Allele1	0	chr6:122802694:PKIB:CADD2	13.3702	chr11:1221817:MUC5AC:CADD1	0	chr13:26796743:RNF6:CADD1	0	chr19:58382542:ZNF814:CADD1	42.1034	chr9:86890758:SLC28A3:CADD2	17.177	chr14:96157187:TCL1B:Allele2	50.8566	chr11:64068310:KCNK4:CADD2	0	chr3:190985279:UTS2B:Allele1	18.0789	chr6:151936677:CCDC170:CADD1	0
	chr20:55263544:RN7SL170P:Allele2	0	chr17:80421110:NARF:CADD2	13.3565	chr17:7219230:NEURL4:CADD1	0	chr11:2923826:SLC22A18:CADD2	0	chr5:108807068:RP11-231G15.3:CADD2	42.0977	chr9:86890758:SLC28A3:Allele2	17.177	chr9:14806848:FREM1:Allele2	50.8563	chr9:132500980:PTGES:Allele2	0	chr8:144946345:EPPK1:CADD1	18.078	chr2:127942334:CYP27C1:Allele1	0
	chr3:196613075:SENP5:Allele2	0	chr11:120858410:GRIK4:Allele2	13.3503	chr5:132652281:FSTL4:Allele2	0	chr7:63542866:ZNF727:CADD1	0	chr17:6932140:BCL6B:Allele2	42.0897	chr2:6141388:LINC01105:CADD2	17.149	chr3:57613814:DENND6A:Allele2	50.8563	chr2:155714361:KCNJ3:Allele2	0	chr22:44508784:PARVB:CADD2	18.0377	chr22:23505101:RAB36:CADD2	0
	chr7:141096047:TMEM178B:Allele2	0	chr1:78604096:GIPC2:CADD2	13.3491	chr12:127935942::Allele1	0	chr1:90470915:ZNF326:Allele1	0	chr21:29804710::CADD1	42.0528	chr3:137843476:A4GNT:Allele1	16.9847	chr4:162956556:FSTL5:CADD2	50.8552	chr3:194078987:LRRC15:CADD2	0	chr9:7076586:KDM4C:CADD1	17.998	chr15:55881107:PYGO1:Allele1	0
	chr16:4787987:C16orf71:CADD2	0	chr14:102415595:RP11-1017G21.5:CADD1	13.3286	chr1:174960962:RABGAP1L:Allele2	0	chr13:106381066:LINC00343:Allele1	0	chr2:155714361:KCNJ3:CADD2	42.0504	chr11:5970962:OR56A3:CADD2	16.983	chr12:130734288:RP11-143E21.6:Allele1	50.8551	chr2:224621863:AP1S3:Allele2	0	chr1:172380875:DNM3:CADD1	17.9775	chr3:6903601:GRM7:CADD1	0
	chr10:116185507:RN7SL384P:Allele1	0	chr19:1555880:MEX3D:CADD2	13.3271	chr4:26417136:RBPJ:CADD2	0	chr19:56565164:NLRP5:CADD1	0	chr2:155714361:KCNJ3:Allele2	42.0504	chr6:1385259:FOXF2:Allele2	16.9795	chr18:11118:AP005530.1:Allele1	50.8546	chr1:205814485:PM20D1:Allele2	0	chr3:190985332:UTS2B:CADD1	17.8773	chr13:73329358:BORA:CADD1	0
	chr11:5970962:OR56A3:CADD2	0	chr6:2887937:SERPINB9:Allele2	13.32	chr11:7959617:OR10A3:CADD2	0	chr13:26625563:SHISA2:Allele2	0	chr13:39459694:FREM2:Allele2	41.9909	chr20:47580347:ARFGEF2:CADD2	16.9714	chr18:11118:AP005530.1:CADD1	50.8546	chr15:40746498:BAHD1:Allele2	0	chr15:52441524:GNB5:Allele1	17.8685	chr7:34165457:BMPER:CADD2	0
	chr7:137072151:DGKI:Allele2	0	chr1:179070120:ABL2:Allele1	13.3016	chr6:146057474:EPM2A:Allele2	0	chr1:47138819:TEX38:Allele1	0	chr20:22351923::Allele2	41.9764	chr17:80401946:C17orf62:Allele2	16.9438	chr8:120436418:NOV:Allele2	50.8504	chr17:33889081:SLFN14:CADD1	0	chr5:65122833:NLN:CADD2	17.8655	chr19:1056065:ABCA7:Allele1	0
	chr8:133733743:TMEM71:Allele2	0	chrX:114424438:RBMXL3:CADD1	13.2828	chr8:125516602:TATDN1:CADD2	0	chr2:10079926:RP11-95D17.1:Allele1	0	chr18:47919224:SKA1:CADD1	41.9261	chr20:37581707:FAM83D:Allele2	16.8684	chr5:179223238:LTC4S:Allele2	50.8488	chr19:56467281:NLRP8:Allele2	0	chr11:65326154:LTBP3:CADD2	17.8238	chr19:7506668:ARHGEF18:CADD1	0
	chr4:96086407:UNC5C:Allele2	0	chr6:170406760::CADD2	13.243	chr16:12664698:SNX29:CADD1	0	chr16:72110948:HPR:Allele1	0	chr18:47919224:SKA1:Allele1	41.9261	chr13:113897320:CUL4A:Allele2	16.8671	chr12:117217141:RNFT2:CADD1	50.8467	chr8:125516602:TATDN1:Allele2	0	chr19:18181950:IL12RB1:Allele1	17.8235	chr3:124439685:KALRN:Allele1	0
	chr8:75896768:CRISPLD1:Allele2	0	chr8:117888817:RAD21:Allele2	13.2368	chr7:11144030:PHF14:CADD2	0	chr1:173832447:DARS2:CADD2	0	chr12:118520170:VSIG10:Allele1	41.9205	chr19:33430746:CEP89:CADD2	16.8591	chr11:43931613:ALKBH3:CADD2	50.8461	chr11:117989246:TMPRSS4:CADD1	0	chr16:75510515:CHST6:Allele1	17.8114	chr12:131144604:RP11-662M24.1:CADD1	0
	chr2:170367099:KLHL41:CADD2	0	chr19:40030654:EID2:Allele2	13.2062	chr14:25065095:RP11-104E19.1:CADD2	0	chr10:88514138:BMPR1A:CADD2	0	chr1:109472773:GPSM2:Allele2	41.902	chr1:55475888:BSND:CADD2	16.8368	chr17:66255421:ARSG:CADD1	50.8454	chr10:118036089:GFRA1:Allele1	0	chr19:18474941:PGPEP1:CADD1	17.5624	chr18:10664250:RP11-856M7.1:Allele1	0
	chr3:153102867:LINC02006:Allele1	0	chr14:84373402:RP11-353P15.1:CADD1	13.1968	chr20:22263040:LINC01427:CADD2	0	chr10:71619000:COL13A1:Allele1	0	chr6:2887860:SERPINB9:CADD2	41.9019	chr3:120404933:HGD:Allele1	16.7728	chr11:63870892:FLRT1:CADD2	50.841	chr6:149068311:UST:Allele2	0	chr11:65271832:MALAT1:Allele2	17.4951	chr10:70043721:PBLD:Allele2	0
	chr1:8412989:RERE:Allele1	0	chr14:45644589:FANCM:CADD2	13.1888	chr1:160516542:CD84:CADD2	0	chr10:44166620:ZNF32-AS3:Allele2	0	chr1:154516477:TDRD10:CADD1	41.8255	chr17:576941:VPS53:CADD1	16.7266	chr17:79612382:TSPAN10:Allele2	50.8326	chr11:64006466:FKBP2:Allele2	0	chr17:1475033:SLC43A2:CADD2	17.4537	chr12:75893404:KRR1:Allele1	0
	chr19:36881576:ZFP82:CADD1	0	chr3:190980797:UTS2B:CADD1	13.1146	chr17:26857788:FOXN1:CADD2	0	chr12:126955992:RP5-944M2.3:Allele1	0	chr11:64606177:CDC42BPG:Allele2	41.7681	chr8:11627156:NEIL2:Allele2	16.7197	chr17:80275253:CD7:Allele1	50.8303	chr9:272981:DOCK8:Allele2	0	chr4:43810538::Allele2	17.4181	chr6:149068311:UST:Allele2	0
	chr19:56467281:NLRP8:Allele2	0	chr12:52779391:KRT84:Allele2	13.1142	chr15:86124946:AKAP13:Allele1	0	chr16:31771776:ZNF720:CADD1	0	chr10:88511486:BMPR1A:CADD2	41.718	chr5:35910529:CAPSL:CADD1	16.6652	chr22:39527583:CBX7:Allele1	50.8302	chr12:24967470:BCAT1:CADD1	0	chr19:52328616:FPR3:CADD2	17.4093	chr17:1475033:SLC43A2:Allele2	0
	chr3:172350340:NCEH1:CADD2	0	chr15:86162874:AKAP13:Allele1	13.113	chr16:51789272::Allele2	0	chr1:146628479:PRKAB2:CADD1	0	chr10:88511486:BMPR1A:Allele2	41.718	chr10:29097070:RP11-478H13.3:Allele2	16.6457	chr8:9911617:MSRA:Allele1	50.829	chr14:96705588:BDKRB2:Allele2	0	chrX:87403911:ACA64:CADD2	17.3955	chr20:60776352:MTG2:CADD1	0
	chr4:25279508:PI4K2B:CADD2	0	chr12:24969738:BCAT1:Allele1	13.0272	chr6:46889577:GPR116:Allele2	0	chr11:1219118:MUC5AC:Allele2	0	chr1:228003967:PRSS38:Allele1	41.6738	chr12:130630309:FZD10-AS1:Allele2	16.6157	chr18:74946338:RP11-751H17.1:CADD2	50.8285	chr3:137787047:DZIP1L:Allele1	0	chr3:190985332:UTS2B:Allele1	17.3569	chr11:104432371:RP11-886D15.1:CADD1	0
	chr4:187521037:FAT1:CADD1	0	chr18:77401940:RP11-567M16.3:Allele2	13.0251	chr2:113763575:IL36A:Allele1	0	chr9:7174813:KDM4C:Allele2	0	chr1:228003967:PRSS38:CADD1	41.6738	chr4:88997876:PKD2:CADD2	16.586	chr21:45180380:PDXK:Allele2	50.8282	chr7:43686194:COA1:Allele1	0	chr11:65326154:LTBP3:Allele2	17.3537	chr1:2257863:MORN1:CADD1	0
	chr5:35910529:CAPSL:CADD1	0	chr1:207782931:CR1:CADD2	12.9943	chr19:11224265:LDLR:CADD1	0	chr2:54886347:SPTBN1:CADD2	0	chr10:104941092:NT5C2:Allele1	41.6725	chr3:137851198:A4GNT:Allele1	16.5659	chr10:116184759:RN7SL384P:Allele1	50.825	chr14:62579495:SYT16:Allele2	0	chr5:19472907:CDH18:Allele1	17.3451	chr1:71181691:RP11-99H8.1:CADD2	0
	chr10:30280247::CADD2	0	chr10:4875591:AKR1E2:Allele2	12.9798	chr13:112981767:LINC01044:Allele2	0	chr12:24969809:BCAT1:CADD1	0	chr10:104941092:NT5C2:CADD1	41.6725	chr3:194239664:LINC00884:Allele2	16.5526	chr3:42264422:TRAK1:CADD2	50.8249	chr2:206610502:NRP2:Allele2	0	chr2:17980511:SMC6:Allele2	17.2255	chr11:65326154:LTBP3:CADD2	0
	chr3:75599026:AC133041.1:CADD1	0	chr12:24966845:BCAT1:CADD1	12.9646	chr10:81145701:ZCCHC24:CADD2	0	chr19:56466227:NLRP8:CADD2	0	chr6:32358270:BTNL2:CADD1	41.6383	chr18:42532606:SETBP1:Allele2	16.5413	chr8:144944176:EPPK1:Allele1	50.8247	chr7:93539081:GNGT1:Allele2	0	chr3:190985158:UTS2B:Allele1	17.1216	chr6:89322233:RNGTT:CADD2	0
	chr13:26796743:RNF6:CADD1	0	chr3:190985870:UTS2B:Allele1	12.9579	chr3:196731685:MFI2:Allele2	0	chr10:37520625:ANKRD30A:Allele1	0	chr13:39584373:PROSER1:CADD2	41.6236	chr9:124929211:MORN5:Allele1	16.5387	chr4:119237348:PRSS12:Allele1	50.8225	chr7:49958898:VWC2:CADD2	0	chr15:94084439:RP11-266O8.1:Allele1	17.1065	chr4:4562931:STX18-AS1:CADD1	0
	chr11:2923826:SLC22A18:CADD2	0	chr6:109704386:CD164:Allele2	12.9415	chr5:175543455:FAM153B:CADD2	0	chr3:100949842:IMPG2:Allele2	0	chr13:39603498:PROSER1:Allele2	41.6236	chr9:93195792:LINC01508:CADD1	16.5372	chr10:44124361:ZNF32-AS3:Allele2	50.8215	chr3:190986110:UTS2B:Allele1	0	chr22:42904388:RRP7A:CADD2	17.0444	chr12:998365:WNK1:CADD2	0
	chr7:63542866:ZNF727:CADD1	0	chr3:190986110:UTS2B:Allele1	12.9351	chr1:78604096:GIPC2:CADD2	0	chr12:8549401:LINC00937:CADD2	0	chr21:20675783:AP000855.4:Allele1	41.5694	chr2:16214286:AC130710.1:Allele1	16.5185	chr19:46216642:FBXO46:CADD2	50.8195	chr19:43420091:PSG6:Allele2	0	chr4:26387959:RBPJ:CADD2	17.0148	chr22:42227039:SREBF2:Allele2	0
	chr1:90470915:ZNF326:Allele1	0	chr3:196731685:MFI2:Allele2	12.9234	chr5:151771852:NMUR2:Allele2	0	chr2:120244466:SCTR:CADD1	0	chr21:20675783:AP000855.4:CADD1	41.5694	chr4:110967310:ELOVL6:CADD2	16.4855	chr1:109472773:GPSM2:Allele2	50.8131	chr19:52328616:FPR3:Allele2	0	chr19:58376484:ZNF587:CADD1	16.9709	chr17:13694933:COX10-AS1:CADD1	0
	chr13:106381066:LINC00343:Allele1	0	chr14:40756061::Allele2	12.9191	chr1:90493026:ZNF326:Allele1	0	chr8:6527560:MCPH1-AS1:CADD2	0	chr19:56852268:ZSCAN5A:CADD2	41.5181	chr6:20266167:RP11-239H6.2:CADD1	16.4733	chr8:17083893:ZDHHC2:CADD2	50.811	chr12:131144604:RP11-662M24.1:CADD1	0	chr15:52441686:GNB5:CADD2	16.8395	chr3:47218727:KIF9-AS1:CADD2	0
	chr19:56565164:NLRP5:CADD1	0	chr19:386839::CADD1	12.9174	chr11:103325908:DYNC2H1:CADD2	0	chr5:4438435:RP11-445O3.3:CADD1	0	chr19:56852268:ZSCAN5A:Allele2	41.5181	chr4:946974:TMEM175:Allele1	16.4561	chr11:65255589::CADD2	50.8073	chr1:113554734:RP11-31F15.2:CADD2	0	chr7:65307027:RP13-254B10.1:Allele1	16.7804	chr19:52482511:ZNF350:CADD2	0
	chr13:26625563:SHISA2:Allele2	0	chr1:211809582:RP11-354K1.2:CADD2	12.91	chr3:3108711:IL5RA:Allele2	0	chr15:86303751:KLHL25:CADD1	0	chr19:52658510:ZNF836:CADD2	41.4688	chr6:29639862:ZFP57:CADD2	16.4474	chr20:51068840:RP4-583K8.1:CADD2	50.8071	chr17:80340497:RP13-20L14.1:Allele2	0	chr21:45152500:PDXK:Allele2	16.7632	chr8:9911617:MSRA:Allele1	0
	chr1:47138819:TEX38:Allele1	0	chr19:21125710:ZNF85:CADD1	12.907	chr19:2041032:MKNK2:CADD2	0	chrX:38998754::Allele2	0	chr22:32781429:RTCB:Allele2	41.4666	chr22:32760562:RFPL3:Allele1	16.4299	chr20:310269:SOX12:Allele2	50.8042	chr9:104334344:GRIN3A:Allele2	0	chr15:50660988:GABPB1-AS1:CADD1	16.7134	chr13:103541747:RP11-255P5.2:Allele2	0
	chr2:10079926:RP11-95D17.1:Allele1	0	chr16:87635308:JPH3:Allele1	12.8998	chr16:31273129:ITGAM:CADD2	0	chr1:2460944:HES5:CADD2	0	chr1:119543486:LOC105378933:CADD1	41.4415	chr1:90493026:ZNF326:Allele1	16.4098	chr14:85878628:CTD-2128A3.2:CADD1	50.8031	chr18:10297338::CADD1	0	chr19:58382542:ZNF814:CADD1	16.6817	chr1:228003967:PRSS38:CADD1	0
	chr16:72110948:HPR:Allele1	0	chr20:47855161:DDX27:CADD2	12.892	chr12:104413436:GLT8D2:Allele2	0	chr5:171152731::Allele1	0	chr3:195515550:MUC4:CADD2	41.4318	chr1:90493026:ZNF326:CADD1	16.4098	chr1:109325028:STXBP3:CADD2	50.7988	chr12:24969054:BCAT1:Allele1	0	chr15:84488636:ADAMTSL3:CADD2	16.6481	chr15:51350287:TNFAIP8L3:CADD2	0
	chr1:173832447:DARS2:CADD2	0	chr3:101080694:SENP7:CADD1	12.8876	chr14:27297473:RP11-626P14.2:CADD1	0	chr2:213871709:IKZF2:Allele1	0	chr11:65256164::CADD2	41.4224	chr5:35878249:IL7R:Allele2	16.3766	chr1:90498540:ZNF326:Allele1	50.7986	chr22:42904388:RRP7A:Allele2	0	chr12:2855183:LOC283440:Allele1	16.5763	chr9:130924526:C9orf16:Allele1	0
	chr10:88514138:BMPR1A:CADD2	0	chr22:19032878:DGCR2:CADD1	12.8865	chr10:29634419::Allele2	0	chr22:47073721:GRAMD4:Allele2	0	chr15:52411499:GNB5:Allele2	41.3536	chr12:123778804:SBNO1:Allele1	16.3588	chr14:27287897:RP11-626P14.2:Allele1	50.7978	chr18:77401940:RP11-567M16.3:Allele2	0	chr10:104499232:SFXN2:Allele1	16.576	chr6:76640803:IMPG1:Allele2	0
	chr10:71619000:COL13A1:Allele1	0	chrX:87403911:ACA64:CADD2	12.8567	chr4:155250786:DCHS2:Allele2	0	chr21:40566067:BRWD1:CADD2	0	chr7:49958630:VWC2:Allele2	41.3406	chr19:12943638:RTBDN:CADD2	16.3325	chr1:55476178:BSND:CADD2	50.7969	chr1:229652587:ABCB10:CADD2	0	chr19:20988637:ZNF66:Allele1	16.4966	chr9:25677698:TUSC1:Allele1	0
	chr10:44166620:ZNF32-AS3:Allele2	0	chr7:12696789:SCIN:CADD2	12.8552	chr5:3417364:LINC01019:CADD2	0	chr9:12959188::Allele1	0	chr7:49960326:VWC2:CADD2	41.3406	chr10:107946709:RP11-298H24.1:Allele1	16.3041	chr16:17343610:XYLT1:Allele2	50.7968	chr5:34955649:DNAJC21:Allele2	0	chr10:116884793:ATRNL1:CADD1	16.4542	chr7:49957271:VWC2:CADD2	0
	chr12:126955992:RP5-944M2.3:Allele1	0	chr1:1549354:MIB2:CADD1	12.7947	chr3:149485901:ANKUB1:Allele2	0	chr12:108168585:ASCL4:CADD2	0	chr7:49960102:VWC2:CADD2	41.3406	chr6:32549481:HLA-DRB1:CADD1	16.2335	chr19:48129521:GLTSCR1:Allele2	50.7964	chr12:96252619:SNRPF:CADD2	0	chr11:4620551:TRIM68:CADD1	16.4076	chr17:20903068:USP22:Allele2	0
	chr16:31771776:ZNF720:CADD1	0	chr2:155714361:KCNJ3:Allele2	12.7795	chr2:105105148:LINC01103:Allele2	0	chr1:55457710:TMEM61:CADD1	0	chr7:49957931:VWC2:CADD2	41.3406	chr2:135214259:TMEM163:CADD2	16.2146	chr8:2571777:RP11-134O21.1:CADD2	50.7963	chr11:64006484:FKBP2:Allele2	0	chr19:58375710:ZNF587:CADD1	16.3755	chr15:90248819:WDR93:CADD2	0
	chr1:146628479:PRKAB2:CADD1	0	chr22:24375993:GSTT1:Allele2	12.7643	chr17:33887794:SLFN14:CADD1	0	chr16:1269003:CACNA1H:Allele2	0	chr7:49959673:VWC2:Allele2	41.3406	chr7:134879830:WDR91:Allele1	16.2061	chr9:114794964:RP11-4O1.2:CADD2	50.7946	chr15:100423436:LOC400464:Allele2	0	chr8:12882634:KIAA1456:CADD2	16.3521	chr13:114323997:GRK1:Allele2	0
	chr11:1219118:MUC5AC:Allele2	0	chr14:96955191:AK7:CADD2	12.7559	chr3:72599512:RP11-654C22.2:CADD1	0	chr17:13696599:COX10-AS1:Allele1	0	chr7:49960326:VWC2:Allele2	41.3406	chr7:134880884:WDR91:CADD1	16.2061	chr9:114794964:RP11-4O1.2:Allele2	50.7946	chr1:94352237:GCLM:CADD1	0	chr5:180216794:MGAT1:CADD1	16.3501	chr3:190983312:UTS2B:Allele1	0
	chr9:7174813:KDM4C:Allele2	0	chr19:22935940:ZNF99:CADD2	12.73	chr15:100423797:LOC400464:Allele2	0	chr8:22035248:BMP1:CADD2	0	chr7:49958630:VWC2:CADD2	41.3406	chr7:134884187:WDR91:Allele1	16.2061	chr4:31353079:RP11-315A17.1:CADD1	50.7943	chr10:322274:DIP2C:Allele2	0	chr1:90493026:ZNF326:Allele1	16.3207	chr3:113955187:ZNF80:Allele2	0
	chr2:54886347:SPTBN1:CADD2	0	chr19:22941617:ZNF99:CADD2	12.7299	chr3:48481434:CCDC51:CADD1	0	chr2:216485049:LINC00607:Allele2	0	chr8:76465360:HNF4G:CADD2	41.2697	chr7:134883432:WDR91:Allele1	16.2061	chr9:134165368:PPAPDC3:Allele1	50.7914	chr13:112981554:LINC01044:Allele2	0	chr8:12882634:KIAA1456:Allele2	16.3145	chr1:39957669:BMP8A:CADD2	0
	chr12:24969809:BCAT1:CADD1	0	chr20:4705718:PRND:CADD1	12.688	chr14:31358596:COCH:Allele1	0	chr1:854777:SAMD11:Allele2	0	chr2:170505684:CCDC173:Allele2	41.2614	chr7:134884187:WDR91:CADD1	16.2061	chr6:32611357:HLA-DQA1:CADD2	50.791	chr20:24047045::Allele2	0	chr17:1474982:SLC43A2:Allele2	16.2527	chr7:47291954::Allele2	0
	chr19:56466227:NLRP8:CADD2	0	chr3:196801711:DLG1:Allele2	12.6849	chr11:67503452:OR7E11P:CADD2	0	chr22:36677914:MYH9:CADD2	0	chr2:170505684:CCDC173:CADD2	41.2614	chr7:134889141:WDR91:Allele1	16.2061	chr21:16567728::Allele2	50.7892	chr1:205356418:LEMD1:CADD2	0	chr19:16800133:TMEM38A:Allele2	16.2338	chr1:179814457:TOR1AIP2:Allele1	0
	chr10:37520625:ANKRD30A:Allele1	0	chr2:174088266:MLTK:CADD2	12.6811	chr10:4890116:AKR1E2:Allele2	0	chr2:64432472:LINC00309:CADD1	0	chr9:104355036:PPP3R2:Allele1	41.2588	chr6:32549548:HLA-DRB1:CADD1	16.1882	chr7:142433574:PGBD4P1:CADD1	50.788	chr11:88056396:CTSC:Allele1	0	chr1:241527049::CADD2	16.1769	chr16:88762943:RNF166:CADD1	0
	chr3:100949842:IMPG2:Allele2	0	chr11:321290:IFITM3:CADD2	12.6756	chr12:89988371:ATP2B1:CADD1	0	chr19:20988637:ZNF66:CADD1	0	chr5:6652129:SRD5A1:CADD2	41.2343	chr6:32549548:HLA-DRB1:Allele1	16.1882	chr15:52441524:GNB5:Allele1	50.7874	chr7:65844563:LINC00174:CADD1	0	chr2:170505684:CCDC173:Allele2	16.1447	chr14:81516937:TSHR:Allele2	0
	chr12:8549401:LINC00937:CADD2	0	chr12:24970708:BCAT1:CADD1	12.6614	chr6:32551868:HLA-DRB1:CADD2	0	chr13:106386438:LINC00343:Allele1	0	chr1:241527041::Allele2	41.1986	chr21:16986637:RNU6-1326P:Allele1	16.1807	chr15:52441524:GNB5:CADD1	50.7874	chr9:87987802::Allele2	0	chr7:44161809:POLD2:Allele1	16.1291	chr10:81806598:TMEM254-AS1:CADD2	0
	chr2:120244466:SCTR:CADD1	0	chr2:127942131:CYP27C1:Allele1	12.6592	chr22:51023408:CHKB:Allele2	0	chr22:30399000:MTMR3:Allele2	0	chr1:241527049::Allele2	41.1986	chr21:16986637:RNU6-1326P:CADD1	16.1807	chr12:53682326:ESPL1:Allele1	50.787	chr9:390512:DOCK8:CADD2	0	chr4:187521037:FAT1:CADD1	16.0846	chr12:2852740:LOC283440:CADD1	0
	chr8:6527560:MCPH1-AS1:CADD2	0	chr19:22847084:ZNF492:CADD2	12.6578	chr6:89320589:RNGTT:Allele2	0	chr11:71847080:FOLR3:CADD2	0	chr1:241527049::CADD2	41.1986	chr3:124369640:KALRN:Allele1	16.1765	chr11:73839789:C2CD3:CADD2	50.7847	chr19:23040182:ZNF723P:CADD2	0	chr19:24001773:RPSAP58:Allele1	16.0633	chr8:125477914:RNF139-AS1:CADD2	0
	chr5:4438435:RP11-445O3.3:CADD1	0	chr2:40339695:SLC8A1:CADD2	12.6258	chr9:98244242:PTCH1:Allele2	0	chr9:132500980:PTGES:Allele2	0	chr4:26387959:RBPJ:CADD2	41.1884	chr9:34979252:KIAA1045:Allele2	16.1723	chr4:40248068:RHOH:CADD1	50.7838	chr19:56490778:NLRP8:Allele1	0	chr6:146118983:FBXO30:CADD1	16.0564	chr1:163115522:RGS5:CADD2	0
	chr15:86303751:KLHL25:CADD1	0	chr8:12884460:KIAA1456:CADD1	12.6232	chr16:1487975:CCDC154:Allele2	0	chr15:67358478:SMAD3:Allele2	0	chr4:26387959:RBPJ:Allele2	41.1884	chr20:39987612:LPIN3:CADD2	16.1686	chr6:11811382:RP3-413H6.2:CADD2	50.7822	chr14:92630965:CPSF2:Allele1	0	chr17:1475033:SLC43A2:Allele2	16.0391	chr3:162904851:CT64:CADD2	0
	chrX:38998754::Allele2	0	chr2:174086492:MLTK:Allele2	12.5908	chr8:87229702:SLC7A13:Allele2	0	chr19:48829228:EMP3:CADD2	0	chr15:40764549:CHST14:Allele2	41.1388	chr11:130739480:SNX19:CADD2	16.1587	chr3:58559207:FAM107A:Allele1	50.781	chr17:76395634:PGS1:CADD2	0	chr7:44161809:POLD2:CADD1	16.021	chr11:4613366:OR52I1:Allele1	0
	chr1:2460944:HES5:CADD2	0	chr19:48829228:EMP3:CADD2	12.5713	chr7:64037443:LOC100128885:Allele2	0	chr5:159990279:ATP10B:Allele2	0	chr15:40764549:CHST14:CADD2	41.1388	chr11:45535213:RP11-430H10.4:CADD2	16.1461	chr19:52249702:FPR1:Allele2	50.7801	chr6:74226245:EEF1A1:Allele1	0	chr15:94084439:RP11-266O8.1:CADD1	15.9815	chr12:30962727::Allele2	0
	chr5:171152731::Allele1	0	chr19:16436262:KLF2:Allele2	12.5691	chr10:30236521::Allele2	0	chr2:234681544:UGT1A4:Allele1	0	chr21:31914000:KRTAP19-6:CADD1	41.1354	chr7:134868824:WDR91:Allele1	16.1284	chr14:40756061::Allele2	50.7797	chr7:64864607:ZNF92:CADD2	0	chr10:104499232:SFXN2:CADD1	15.9698	chr19:37638404:ZNF585A:Allele2	0
	chr2:213871709:IKZF2:Allele1	0	chr17:1477007:SLC43A2:Allele2	12.5566	chr12:24969363:BCAT1:CADD1	0	chr5:180238308:MGAT1:Allele2	0	chr14:31599835:HECTD1:Allele2	41.1197	chr7:134870201:WDR91:CADD1	16.1284	chr17:10725883:PIRT:Allele2	50.7752	chr15:99190133:IGF1R:CADD2	0	chr3:190985247:UTS2B:CADD1	15.9464	chr1:205501181:CDK18:CADD1	0
	chr22:47073721:GRAMD4:Allele2	0	chr6:84799300:MRAP2:Allele2	12.5532	chr7:51096974:COBL:Allele2	0	chr10:28101311:ARMC4:Allele2	0	chr1:174960962:RABGAP1L:Allele2	41.1064	chr7:134869918:WDR91:Allele1	16.1284	chr7:65618674:CRCP:Allele1	50.7746	chr2:54483272:TSPYL6:Allele2	0	chr9:674120:KANK1:CADD1	15.9233	chr6:76631417:IMPG1:Allele2	0
	chr21:40566067:BRWD1:CADD2	0	chr1:84217159:RP11-475O6.1:CADD2	12.5248	chr13:44669119::CADD2	0	chr1:1549354:MIB2:CADD1	0	chr10:104499232:SFXN2:Allele1	41.0909	chr7:134869918:WDR91:CADD1	16.1284	chr19:55248072:KIR2DL3:CADD1	50.7743	chr3:158587946::Allele2	0	chr17:4487302:SMTNL2:Allele2	15.9192	chr17:15405678:TVP23C:Allele2	0
	chr9:12959188::Allele1	0	chr21:16986637:RNU6-1326P:CADD1	12.5203	chr3:171669117::Allele1	0	chr4:23128842:RP11-552M14.1:Allele2	0	chr10:104499232:SFXN2:CADD1	41.0909	chr21:24804562:Y_RNA:Allele2	16.1113	chr9:87985953::Allele2	50.7726	chr10:104941092:NT5C2:CADD1	0	chr1:8268913:RP11-431K24.3:CADD1	15.8844	chr12:47269854::Allele2	0
	chr12:108168585:ASCL4:CADD2	0	chr16:88134541:RP11-863P13.4:CADD2	12.5087	chr3:54090734::CADD2	0	chr9:1047536:DMRT2:CADD2	0	chr11:89940450:CHORDC1:CADD1	41.017	chr22:42905495:RRP7A:Allele2	16.1081	chr9:87986496::Allele2	50.7726	chr13:112241019:RP11-65D24.2:Allele1	0	chr9:132500980:PTGES:Allele2	15.8782	chr20:18548056:LINC00493:CADD2	0
	chr1:55457710:TMEM61:CADD1	0	chr19:44663391:ZNF234:Allele2	12.5077	chr5:43193052:NIM1K:CADD1	0	chr13:38123671:LINC00547:Allele2	0	chr17:33887794:SLFN14:CADD1	40.9835	chr4:148493882:RP11-752L20.5:CADD2	16.0994	chr9:87987802::Allele2	50.7726	chr8:72937664:TRPA1:Allele2	0	chr3:190986110:UTS2B:Allele1	15.8228	chr13:64033431::Allele2	0
	chr16:1269003:CACNA1H:Allele2	0	chr15:90786239:GDPGP1:Allele1	12.4948	chr6:32549481:HLA-DRB1:CADD1	0	chr20:21139252:KIZ:CADD1	0	chr5:1320722:CLPTM1L:Allele2	40.9323	chr5:147622857:MARCOL:Allele1	16.0786	chr4:100048414:ADH4:Allele1	50.7719	chr7:115850462:TES:CADD1	0	chr3:190985870:UTS2B:Allele1	15.8087	chr21:34697264:IFNAR1:Allele2	0
	chr17:13696599:COX10-AS1:Allele1	0	chr2:107550899::CADD2	12.482	chr11:61687674:RAB3IL1:CADD2	0	chr20:4403693::Allele2	0	chr12:2852574:LOC283440:CADD1	40.869	chr1:90470915:ZNF326:Allele1	16.0394	chr16:24488497:CTD-2313J23.1:Allele2	50.7711	chr6:130761804:TMEM200A:CADD2	0	chr4:26387959:RBPJ:Allele2	15.7802	chr20:58729605:RP5-1043L13.1:Allele1	0
	chr8:22035248:BMP1:CADD2	0	chr19:22848028:ZNF492:Allele2	12.473	chr2:8703377:AC011747.4:CADD1	0	chr5:44300361:FGF10:CADD2	0	chr12:2855522:LOC283440:Allele1	40.869	chr1:90494475:ZNF326:Allele1	16.0394	chr2:16732275:FAM49A:CADD2	50.7708	chr11:126293285:KIRREL3:Allele2	0	chr1:182096539:GS1-122H1.1:CADD1	15.7739	chr20:57438940:GNAS:Allele2	0
	chr2:216485049:LINC00607:Allele2	0	chr5:27484973:LINC01021:CADD1	12.4622	chr2:155824396:AC092625.1:CADD1	0	chr2:120199140:SCTR:Allele1	0	chr12:2852574:LOC283440:Allele1	40.869	chr5:527100:SLC9A3:Allele1	15.952	chr14:25281698:STXBP6:Allele2	50.7652	chr2:127941798:CYP27C1:Allele1	0	chr16:82862953:CDH13:CADD1	15.7155	chr20:47580347:ARFGEF2:CADD2	0
	chr1:854777:SAMD11:Allele2	0	chr1:211809423:RP11-354K1.2:Allele2	12.4455	chr20:38637775:LINC01370:CADD2	0	chr2:242034380:SNED1:CADD1	0	chr12:2855231:LOC283440:CADD1	40.869	chr5:527100:SLC9A3:CADD1	15.952	chr19:6312290:ACER1:Allele2	50.7642	chr3:142407077:PLS1:Allele2	0	chr22:42904388:RRP7A:Allele2	15.7132	chr15:64447351:SNX22:Allele1	0
	chr22:36677914:MYH9:CADD2	0	chr7:43605178:HECW1:Allele1	12.4351	chr5:3417364:LINC01019:Allele2	0	chr1:205129319:DSTYK:CADD2	0	chr12:2855522:LOC283440:CADD1	40.869	chr16:74483499:GLG1:Allele1	15.9406	chr11:67658356:RP11-119D9.1:Allele2	50.761	chr12:107072814:RFX4:CADD2	0	chr3:111369184:CD96:CADD2	15.6574	chr1:163114358:RGS5:CADD2	0
	chr2:64432472:LINC00309:CADD1	0	chr20:21175550:KIZ:CADD1	12.411	chr6:151936677:CCDC170:CADD1	0	chr17:18083104:MYO15A:CADD1	0	chr12:2855231:LOC283440:Allele1	40.869	chr13:54448513:LINC00558:Allele1	15.9181	chr9:104334344:GRIN3A:CADD2	50.76	chr20:21177487:KIZ:Allele1	0	chr12:41372690:CNTN1:CADD1	15.6429	chr2:40334899:SLC8A1:Allele1	0
	chr19:20988637:ZNF66:CADD1	0	chr1:154243115:UBAP2L:CADD2	12.3948	chr2:127942334:CYP27C1:Allele1	0	chr6:152783727:SYNE1:Allele2	0	chr10:81806598:TMEM254-AS1:CADD2	40.8183	chr1:90498540:ZNF326:Allele1	15.8857	chr9:104334344:GRIN3A:Allele2	50.76	chr15:86303751:KLHL25:CADD1	0	chr16:29275748:RP11-426C22.6:Allele2	15.6127	chr10:104623053:C10orf32:CADD1	0
	chr13:106386438:LINC00343:Allele1	0	chr16:81016713:CMC2:Allele2	12.351	chr22:23505101:RAB36:CADD2	0	chr8:6480124:MCPH1:Allele2	0	chrX:119649267::CADD1	40.8012	chr10:18820777:CACNB2:CADD1	15.8649	chr16:52112372:C16orf97:CADD2	50.7569	chr22:19033747:DGCR2:Allele1	0	chr3:169437995:RNU6-637P:Allele2	15.558	chr5:135392426:TGFBI:Allele1	0
	chr22:30399000:MTMR3:Allele2	0	chr22:19033747:DGCR2:CADD1	12.3059	chr15:55881107:PYGO1:Allele1	0	chr3:196953177:DLG1:CADD2	0	chr4:166264332:MSMO1:Allele1	40.7844	chr4:11467103:RP11-281P23.1:CADD2	15.8429	chr11:65256332::CADD2	50.7518	chr8:12882634:KIAA1456:Allele2	0	chr1:202101443:GPR37L1:Allele2	15.4979	chr9:140006202:DPP7:CADD2	0
	chr11:71847080:FOLR3:CADD2	0	chr7:65423589:VKORC1L1:CADD1	12.2916	chr3:6903601:GRM7:CADD1	0	chr7:65617971:CRCP:CADD2	0	chrX:107159291:MID2:CADD2	40.783	chr16:87634617:JPH3:Allele1	15.8376	chr11:65256332::Allele2	50.7518	chr12:123212236:HCAR1:Allele1	0	chr7:151253835:PRKAG2:Allele2	15.4805	chr2:203744610:WDR12:CADD1	0
	chr9:132500980:PTGES:Allele2	0	chr10:30280246::Allele2	12.2762	chr13:73329358:BORA:CADD1	0	chr15:40845302:C15orf57:CADD2	0	chr19:24001773:RPSAP58:Allele1	40.7787	chr16:87634617:JPH3:CADD1	15.8376	chr5:173208608::CADD1	50.7516	chr10:30280310::Allele2	0	chr10:104941092:NT5C2:Allele1	15.4436	chr9:129582013:ZBTB43:Allele2	0
	chr15:67358478:SMAD3:Allele2	0	chr12:127399842:RP11-575F12.1:Allele1	12.178	chr19:1056065:ABCA7:Allele1	0	chr15:50642916:GABPB1:Allele1	0	chrX:38998754::Allele2	40.7766	chr20:44001315:TP53TG5:CADD2	15.8308	chr1:26449337:PDIK1L:Allele2	50.7503	chr19:56392920:NLRP4:CADD2	0	chr2:182374534:ITGA4:CADD2	15.3881	chr2:171569032:SP5:Allele1	0
	chr19:48829228:EMP3:CADD2	0	chr16:71611001:TAT:Allele2	12.1744	chr19:7506668:ARHGEF18:CADD1	0	chr12:93772469:NUDT4:Allele2	0	chr4:188581325:RP11-565A3.1:CADD1	40.7689	chr20:44001315:TP53TG5:Allele2	15.8308	chr9:91619784:S1PR3:Allele2	50.7481	chr3:190985993:UTS2B:Allele1	0	chr18:9473462:RALBP1:Allele1	15.3599	chr16:29275748:RP11-426C22.6:Allele2	0
	chr5:159990279:ATP10B:Allele2	0	chr20:31466534:EFCAB8:CADD1	12.1628	chr3:124439685:KALRN:Allele1	0	chr5:148807226:MIR143HG:Allele2	0	chr10:5680884:ASB13:CADD1	40.7416	chr22:18650682:USP18:CADD2	15.8176	chr19:58266192:ZNF776:CADD2	50.7472	chr14:45644589:FANCM:CADD2	0	chr11:15737746:RP11-396O20.2:CADD2	15.3465	chr18:53264343:TCF4:Allele1	0
	chr2:234681544:UGT1A4:Allele1	0	chr19:56459458:NLRP8:CADD2	12.1513	chr12:131144604:RP11-662M24.1:CADD1	0	chr5:142603672:ARHGAP26:CADD2	0	chr1:90498540:ZNF326:Allele1	40.7315	chr17:80400755:C17orf62:Allele2	15.8169	chr15:52441686:GNB5:CADD2	50.7465	chr3:3357144:AC026188.1:CADD1	0	chr20:32294795:PXMP4:CADD2	15.323	chr5:178510533:ZNF354C:Allele2	0
	chr5:180238308:MGAT1:Allele2	0	chr1:180943529:STX6:CADD1	12.1483	chr18:10664250:RP11-856M7.1:Allele1	0	chr1:94351328:GCLM:CADD1	0	chr17:32505821:RP11-215E13.1:CADD2	40.6663	chr12:118520170:VSIG10:Allele1	15.7731	chr15:52441686:GNB5:Allele2	50.7465	chr15:50648368:GABPB1:CADD1	0	chr19:16800133:TMEM38A:CADD2	15.318	chr7:65307027:RP13-254B10.1:Allele1	0
	chr10:28101311:ARMC4:Allele2	0	chr5:35910529:CAPSL:CADD1	12.1425	chr10:70043721:PBLD:Allele2	0	chr4:99582501:TSPAN5:CADD1	0	chr1:161514542:FCGR3A:Allele2	40.6432	chr20:61665979:LINC00029:Allele1	15.772	chr10:104573403:WBP1L:CADD1	50.7439	chr19:33597816:GPATCH1:Allele1	0	chr16:75508797:CHST6:CADD1	15.2537	chr3:190981552:UTS2B:CADD1	0
	chr1:1549354:MIB2:CADD1	0	chr16:84522867:TLDC1:Allele2	12.142	chr12:75893404:KRR1:Allele1	0	chrX:142723570:SLITRK4:Allele1	0	chr6:74202524:MTO1:Allele1	40.6165	chr8:9113507:RP11-10A14.7:CADD2	15.7676	chr10:104573403:WBP1L:Allele1	50.7439	chr16:81204188:PKD1L2:CADD2	0	chr6:31379817:MICA:CADD2	15.2489	chr8:6476626:MCPH1:CADD2	0
	chr4:23128842:RP11-552M14.1:Allele2	0	chr19:43420091:PSG6:Allele2	12.1201	chr6:149068311:UST:Allele2	0	chr11:64006466:FKBP2:Allele2	0	chr19:47813165:C5AR1:CADD1	40.6119	chr14:71577744:PCNX:Allele2	15.7562	chr6:158422617:SYNJ2:CADD1	50.7434	chr19:2723677:DIRAS1:CADD2	0	chr16:75508797:CHST6:Allele1	15.2437	chr4:6671341:AC093323.3:CADD1	0
	chr9:1047536:DMRT2:CADD2	0	chr14:64699816:ESR2:CADD1	12.1161	chr17:1475033:SLC43A2:Allele2	0	chr19:22854158:ZNF492:Allele2	0	chr12:62860717:MON2:CADD2	40.592	chr4:14912353:CPEB2-AS1:CADD2	15.7556	chr6:158422595:SYNJ2:Allele1	50.7434	chr3:150178939:TSC22D2:Allele2	0	chr19:40030654:EID2:Allele2	15.2434	chr7:1097183:GPR146:CADD2	0
	chr13:38123671:LINC00547:Allele2	0	chr17:1477619:SLC43A2:CADD2	12.0896	chr20:60776352:MTG2:CADD1	0	chr12:52774370:KRT84:Allele2	0	chr17:80407480:C17orf62:Allele2	40.5465	chr1:199360846:RP11-382E9.1:Allele2	15.7411	chr6:158422617:SYNJ2:Allele1	50.7434	chr11:49168512:FOLH1:Allele2	0	chr1:2257727:MORN1:CADD1	15.2094	chr15:50995544:SPPL2A:CADD2	0
	chr20:21139252:KIZ:CADD1	0	chr4:26417136:RBPJ:Allele2	12.0768	chr11:104432371:RP11-886D15.1:CADD1	0	chr19:53304563:ZNF28:Allele2	0	chr17:80421110:NARF:CADD2	40.5465	chr1:100171410:FRRS1:Allele2	15.6946	chr18:13501274:LDLRAD4:CADD1	50.7343	chr5:66915612:RP11-434D9.1:CADD2	0	chr20:22351923::Allele2	15.1634	chr14:51424668:RP11-218E20.3:Allele1	0
	chr20:4403693::Allele2	0	chr2:174090332:MLTK:CADD2	12.0651	chr1:2257863:MORN1:CADD1	0	chr20:40708234:PTPRT:CADD1	0	chr7:65423589:VKORC1L1:CADD1	40.456	chr12:70048019:BEST3:CADD1	15.6899	chr17:62120050:ERN1:Allele2	50.734	chr22:19026025:DGCR2:Allele1	0	chr19:20990801:ZNF66:Allele1	15.1364	chr3:42578862:VIPR1:CADD1	0
	chr5:44300361:FGF10:CADD2	0	chr1:19198627:ALDH4A1:Allele2	12.042	chr1:71181691:RP11-99H8.1:CADD2	0	chr16:29262895:SNX29P2:Allele2	0	chr7:65423589:VKORC1L1:Allele1	40.456	chr4:37024039:LOC100508631:Allele1	15.6863	chr12:96252619:SNRPF:CADD2	50.7304	chr1:94343233:DNTTIP2:Allele1	0	chr21:29804710::CADD1	15.0896	chr17:77704912:ENPP7:Allele2	0
	chr2:120199140:SCTR:Allele1	0	chr1:169029527:LINC00970:CADD1	12.0385	chr11:65326154:LTBP3:CADD2	0	chr5:81571669:RPS23:Allele1	0	chr6:42666164:PRPH2:Allele1	40.4532	chr10:32570602:EPC1:Allele1	15.6714	chr1:109471469:GPSM2:CADD2	50.7297	chr6:32869045:LOC100294145:CADD1	0	chr16:75508173:CHST6:Allele2	15.0875	chr7:562225:PDGFA:CADD2	0
	chr2:242034380:SNED1:CADD1	0	chr3:119327653:PLA1A:CADD2	12.027	chr6:89322233:RNGTT:CADD2	0	chr14:23284572:SLC7A7:CADD2	0	chr6:42666061:PRPH2:CADD1	40.4532	chr10:73569749:CDH23:CADD2	15.6246	chr1:27181427:ZDHHC18:Allele2	50.7289	chr10:37520625:ANKRD30A:Allele1	0	chr1:90496978:ZNF326:CADD1	14.9981	chr17:80536058:FOXK2:CADD1	0
	chr1:205129319:DSTYK:CADD2	0	chr4:40219896:RHOH:Allele2	12.006	chr4:4562931:STX18-AS1:CADD1	0	chr7:11149357:PHF14:CADD2	0	chr1:63484149::Allele1	40.4226	chr5:663196:TPPP:CADD2	15.5359	chr15:99640962:SYNM:Allele2	50.7281	chr10:118031647:GFRA1:Allele2	0	chr10:131506283:MGMT:CADD2	14.9739	chr3:190981739:UTS2B:CADD1	0
	chr17:18083104:MYO15A:CADD1	0	chr17:416906:VPS53:Allele2	12.0037	chr12:998365:WNK1:CADD2	0	chr11:87036744:TMEM135:CADD2	0	chr1:63484149::CADD1	40.4226	chr9:72897440:SMC5:Allele2	15.5123	chr15:52412103:GNB5:Allele2	50.7252	chr19:52373553:ZNF577:CADD2	0	chr22:46069109:ATXN10:CADD2	14.9736	chr10:29770551:SVIL:CADD2	0
	chr6:152783727:SYNE1:Allele2	0	chr2:47049453:LINC01118:Allele2	11.9594	chr22:42227039:SREBF2:Allele2	0	chr19:54865629:LAIR1:CADD1	0	chr7:103086835:SLC26A5:Allele1	40.3854	chr1:247351474:RP11-488L18.10:CADD2	15.5103	chr15:52412103:GNB5:CADD2	50.7252	chr6:146207465:SHPRH:Allele1	0	chr7:49960102:VWC2:CADD2	14.9574	chr6:28126834:ZKSCAN8:Allele1	0
	chr8:6480124:MCPH1:Allele2	0	chr7:11148725:PHF14:CADD2	11.9543	chr17:13694933:COX10-AS1:CADD1	0	chr10:88515072:BMPR1A:CADD1	0	chr6:151936677:CCDC170:CADD1	40.3336	chr5:180214474:MGAT1:Allele2	15.5063	chr2:102962350:IL1RL1:CADD2	50.7251	chr13:36756574:CCDC169-SOHLH2:Allele2	0	chr19:56852268:ZSCAN5A:CADD2	14.9414	chr6:3264671:PSMG4:CADD1	0
	chr3:196953177:DLG1:CADD2	0	chr10:114926210:TCF7L2:Allele2	11.9448	chr3:47218727:KIF9-AS1:CADD2	0	chr10:101445591:ENTPD7:CADD1	0	chr6:151936677:CCDC170:Allele1	40.3336	chr17:15645712:TBC1D26:Allele1	15.4844	chr10:104499232:SFXN2:Allele1	50.7241	chrX:87403911:ACA64:CADD2	0	chr3:78663949:ROBO1:CADD2	14.8711	chr22:28388916:TTC28:Allele2	0
	chr7:65617971:CRCP:CADD2	0	chr3:78663949:ROBO1:CADD2	11.9439	chr19:52482511:ZNF350:CADD2	0	chr9:272981:DOCK8:CADD2	0	chr10:96087056:PLCE1:Allele2	40.3049	chr17:15646850:TBC1D26:Allele1	15.4844	chr10:104499232:SFXN2:CADD1	50.7241	chr13:112241549:RP11-65D24.2:CADD1	0	chr18:9473462:RALBP1:CADD1	14.8162	chr14:33046388:AKAP6:Allele1	0
	chr15:40845302:C15orf57:CADD2	0	chr19:22941617:ZNF99:Allele2	11.9396	chr8:9911617:MSRA:Allele1	0	chr9:123363533:MEGF9:CADD2	0	chr3:24563838:MIR4792:Allele2	40.2836	chr3:137843018:A4GNT:Allele1	15.4797	chr10:36088377:PCAT5:Allele2	50.7233	chr10:116884793:ATRNL1:Allele1	0	chr6:33548090:BAK1:Allele2	14.7631	chr7:158738634:WDR60:CADD2	0
	chr15:50642916:GABPB1:Allele1	0	chr15:86289363:AKAP13:CADD1	11.9353	chr13:103541747:RP11-255P5.2:Allele2	0	chr15:86278309:AKAP13:Allele1	0	chr20:3090848:UBOX5:Allele1	40.2453	chr4:146760399:ZNF827:Allele2	15.433	chr10:116884793:ATRNL1:Allele1	50.7218	chr6:96370761::CADD2	0	chr15:52441686:GNB5:Allele2	14.7353	chr1:244230803:AL590483.1:CADD2	0
	chr12:93772469:NUDT4:Allele2	0	chr4:185425574:LINC02427:Allele2	11.9055	chr1:228003967:PRSS38:CADD1	0	chr12:131694960:RP11-638F5.1:CADD1	0	chr7:44161809:POLD2:CADD1	40.2184	chr11:71847080:FOLR3:CADD2	15.4129	chr10:116884793:ATRNL1:CADD1	50.7218	chr8:9911617:MSRA:Allele1	0	chr19:52328616:FPR3:Allele2	14.7228	chr11:88056396:CTSC:Allele1	0
	chr5:148807226:MIR143HG:Allele2	0	chr12:2855231:LOC283440:Allele1	11.8934	chr15:51350287:TNFAIP8L3:CADD2	0	chr5:76115172:F2RL1:CADD2	0	chr7:44178626:MYL7:Allele1	40.2184	chr6:96369841::CADD2	15.3933	chr6:146112348:FBXO30:CADD2	50.7212	chr15:42981806:STARD9:CADD2	0	chr17:54941566:DGKE:Allele2	14.7227	chr12:113409260:OAS3:CADD2	0
	chr5:142603672:ARHGAP26:CADD2	0	chr1:199362342:RP11-382E9.1:CADD2	11.8913	chr9:130924526:C9orf16:Allele1	0	chr14:74047489::Allele2	0	chr7:44178626:MYL7:CADD1	40.2184	chr8:21939435:DMTN:CADD1	15.3671	chr6:146126419:FBXO30:CADD1	50.7212	chr19:4450304:UBXN6:Allele2	0	chr10:4890116:AKR1E2:Allele2	14.6478	chr11:3109284:OSBPL5:CADD2	0
	chr1:94351328:GCLM:CADD1	0	chr5:76115172:F2RL1:Allele2	11.8907	chr6:76640803:IMPG1:Allele2	0	chr5:143864422:KCTD16:Allele2	0	chr7:44161809:POLD2:Allele1	40.2184	chr2:38178362:RMDN2:CADD2	15.3569	chr6:146126419:FBXO30:Allele1	50.7212	chr19:47207654:PRKD2:CADD1	0	chr4:6623332:MAN2B2:Allele1	14.637	chr21:31914000:KRTAP19-6:CADD1	0
	chr4:99582501:TSPAN5:CADD1	0	chr20:3090848:UBOX5:Allele1	11.851	chr9:25677698:TUSC1:Allele1	0	chr16:81008361:CMC2:Allele2	0	chr11:65255589::CADD2	40.1026	chr7:124817906:RP11-3B12.2:CADD2	15.3148	chr6:146112348:FBXO30:Allele2	50.7212	chr12:131694960:RP11-638F5.1:CADD1	0	chr10:116853177:ATRNL1:Allele1	14.5724	chr16:57283085:ARL2BP:Allele1	0
	chrX:142723570:SLITRK4:Allele1	0	chr1:2257727:MORN1:CADD1	11.8407	chr7:49957271:VWC2:CADD2	0	chr19:6312290:ACER1:Allele2	0	chr11:65212447:NEAT1:Allele2	39.9427	chrX:71364064:FLJ44635:CADD1	15.312	chr6:146071695:LOC100507557:Allele2	50.7212	chr3:190981404:UTS2B:Allele1	0	chr7:30440275:LINC01176:Allele2	14.5677	chr6:123103476:FABP7:Allele1	0
	chr11:64006466:FKBP2:Allele2	0	chr12:117153263:C12orf49:Allele2	11.8338	chr17:20903068:USP22:Allele2	0	chr2:174086492:MLTK:Allele2	0	chr2:127942131:CYP27C1:Allele1	39.9372	chr11:33724992:C11orf91:CADD2	15.3058	chr6:146125793:FBXO30:Allele1	50.7212	chr4:185423822:LINC02427:Allele2	0	chr11:1718492:KRTAP5-6:Allele2	14.4598	chr4:140685976:MAML3:Allele2	0
	chr19:22854158:ZNF492:Allele2	0	chr3:190981523:UTS2B:CADD1	11.8052	chr15:90248819:WDR93:CADD2	0	chr13:54448513:LINC00558:Allele1	0	chr22:36618077:APOL2:Allele1	39.9237	chr13:51530414:RNASEH2B:Allele2	15.3015	chr6:146118983:FBXO30:CADD1	50.7212	chr19:15088270:SLC1A6:Allele1	0	chr1:172437592:C1orf105:Allele1	14.4512	chr7:153755142:DPP6:CADD1	0
	chr12:52774370:KRT84:Allele2	0	chr19:51217550:SHANK1:Allele2	11.7843	chr13:114323997:GRK1:Allele2	0	chr1:17707601:PADI6:CADD2	0	chr22:36618077:APOL2:CADD1	39.9237	chr1:24718079:STPG1:CADD1	15.287	chr6:146072114:LOC100507557:CADD2	50.7212	chr18:11994163:IMPA2:CADD1	0	chr10:4875591:AKR1E2:Allele2	14.4118	chr17:1965216:SMG6:Allele2	0
	chr19:53304563:ZNF28:Allele2	0	chr1:94353449:GCLM:Allele1	11.7802	chr3:190983312:UTS2B:Allele1	0	chr12:17862675:Y_RNA:Allele1	0	chr6:2888863:SERPINB9:Allele2	39.8749	chr1:1537437:C1orf233:CADD2	15.2546	chr1:85279077:LPAR3:Allele1	50.7188	chr7:11521428:THSD7A:CADD2	0	chr12:52960079:KRT74:CADD2	14.371	chr8:85833817:RALYL:Allele1	0
	chr20:40708234:PTPRT:CADD1	0	chr3:190981523:UTS2B:Allele1	11.7788	chr3:113955187:ZNF80:Allele2	0	chr11:65342981:EHBP1L1:Allele2	0	chr6:2888863:SERPINB9:CADD2	39.8749	chr1:1537437:C1orf233:Allele2	15.2546	chr6:96370761::CADD2	50.7186	chr9:129582013:ZBTB43:Allele2	0	chr6:32549548:HLA-DRB1:CADD1	14.3283	chr2:170550839:CCDC173:Allele2	0
	chr16:29262895:SNX29P2:Allele2	0	chr1:119543486:LOC105378933:CADD1	11.7486	chr1:39957669:BMP8A:CADD2	0	chr14:55981948:KTN1-AS1:Allele2	0	chr19:50993457:EMC10:Allele2	39.8663	chr1:201162411:IGFN1:Allele2	15.2408	chr6:96365035::Allele2	50.7186	chr14:33683839:NPAS3:Allele2	0	chr16:75510620:CHST6:Allele1	14.3148	chr14:91773568:CCDC88C:Allele1	0
	chr5:81571669:RPS23:Allele1	0	chr6:31379817:MICA:CADD2	11.7316	chr7:47291954::Allele2	0	chr11:55977308:RP11-444K7.8:CADD2	0	chr16:81009949:CMC2:CADD2	39.8604	chr9:33778629:PRSS3:CADD2	15.2248	chr6:96365166::CADD2	50.7186	chr12:12636582:DUSP16:CADD2	0	chr9:674120:KANK1:Allele1	14.2773	chr11:18210580:RP11-113D6.6:Allele1	0
	chr14:23284572:SLC7A7:CADD2	0	chr12:117217141:RNFT2:CADD1	11.7288	chr1:179814457:TOR1AIP2:Allele1	0	chr18:642264:CLUL1:Allele2	0	chr16:81003429:CMC2:CADD2	39.8604	chr9:33778629:PRSS3:Allele2	15.2248	chr6:96365166::Allele2	50.7186	chr14:86116803:FLRT2:CADD2	0	chr17:1474982:SLC43A2:CADD2	14.2649	chr20:55263544:RN7SL170P:Allele2	0
	chr7:11149357:PHF14:CADD2	0	chr19:22854158:ZNF492:Allele2	11.718	chr16:88762943:RNF166:CADD1	0	chr15:90788027:GDPGP1:Allele1	0	chr16:81003429:CMC2:Allele2	39.8604	chr15:34358325:CHRM5:Allele1	15.1853	chr2:172640623:SLC25A12:Allele2	50.7177	chr14:92041294:AL133373.1:Allele1	0	chr8:139672671:COL22A1:CADD2	14.2109	chr3:196613075:SENP5:Allele2	0
	chr11:87036744:TMEM135:CADD2	0	chr9:27937803:LINGO2:CADD1	11.7081	chr14:81516937:TSHR:Allele2	0	chrX:49370778:GAGE1:Allele1	0	chrX:49105610:CCDC22:Allele1	39.8556	chr10:27475693:MASTL:CADD2	15.1705	chr9:124581370:TTLL11:CADD2	50.716	chr6:36287312:C6orf222:CADD2	0	chr12:2855522:LOC283440:CADD1	14.1988	chr7:141096047:TMEM178B:Allele2	0
	chr19:54865629:LAIR1:CADD1	0	chr7:2577691:BRAT1:Allele2	11.7047	chr10:81806598:TMEM254-AS1:CADD2	0	chr19:56467281:NLRP8:CADD2	0	chr5:50671121:CTD-2314G24.2:CADD2	39.7707	chr1:8268715:RP11-431K24.3:Allele1	15.1344	chr1:55475888:BSND:CADD2	50.7137	chr7:11147932:PHF14:CADD2	0	chr10:104941092:NT5C2:CADD1	14.1903	chr16:4787987:C16orf71:CADD2	0
	chr10:88515072:BMPR1A:CADD1	0	chr4:4562931:STX18-AS1:Allele1	11.7045	chr12:2852740:LOC283440:CADD1	0	chr11:64006292:FKBP2:Allele2	0	chr18:55816791:NEDD4L:Allele1	39.6611	chr1:8268913:RP11-431K24.3:CADD1	15.1344	chr2:153576006:ARL6IP6:CADD1	50.7132	chr1:24718079:STPG1:CADD1	0	chr12:67836970:RP11-473M14.3:CADD2	14.1866	chr10:116185507:RN7SL384P:Allele1	0
	chr10:101445591:ENTPD7:CADD1	0	chr15:94065890:RP11-266O8.1:Allele2	11.6876	chr10:131420534:MGMT:Allele2	0	chr18:8014624:PTPRM:Allele2	0	chr1:118169463:FAM46C:CADD2	39.5874	chr1:8268715:RP11-431K24.3:CADD1	15.1344	chr11:5789268:OR56B2P:Allele1	50.7131	chr22:47073721:GRAMD4:Allele2	0	chr15:28356859:HERC2:Allele1	14.1741	chr11:5970962:OR56A3:CADD2	0
	chr9:272981:DOCK8:CADD2	0	chr4:125591687:ANKRD50:CADD2	11.6792	chr8:68972907:PREX2:Allele2	0	chrX:39166975:RP11-265P11.2:CADD2	0	chr17:70217166:SOX9-AS1:Allele2	39.5688	chr15:79483321:ANKRD34C-AS1:CADD1	15.1341	chr1:2288852:MORN1:CADD2	50.7117	chr7:43605178:HECW1:Allele1	0	chr15:42981806:STARD9:CADD2	14.1176	chr7:137072151:DGKI:Allele2	0
	chr9:123363533:MEGF9:CADD2	0	chr3:101046671:SENP7:CADD1	11.6506	chr8:125477914:RNF139-AS1:CADD2	0	chr4:1400172:NKX1-1:Allele1	0	chr17:70217166:SOX9-AS1:CADD2	39.5688	chr11:18194878:MRGPRX4:Allele1	15.1094	chr11:67503452:OR7E11P:CADD2	50.7116	chr11:15737746:RP11-396O20.2:CADD2	0	chr15:50650395:GABPB1:CADD1	14.1105	chr8:133733743:TMEM71:Allele2	0
	chr15:86278309:AKAP13:Allele1	0	chr20:43996454:SYS1:CADD2	11.6504	chr3:162904851:CT64:CADD2	0	chr6:31080016:C6orf15:Allele2	0	chr17:71280722:CDC42EP4:CADD1	39.5564	chr11:18195448:MRGPRX4:Allele1	15.1094	chr4:186048647::Allele2	50.7112	chr2:176792536:KIAA1715:CADD2	0	chr6:146112348:FBXO30:CADD2	14.0748	chr4:96086407:UNC5C:Allele2	0
	chr12:131694960:RP11-638F5.1:CADD1	0	chr15:86290212:AKAP13:CADD1	11.6428	chr11:4613366:OR52I1:Allele1	0	chr4:185423822:LINC02427:Allele2	0	chr17:71280722:CDC42EP4:Allele1	39.5564	chr14:70758384:RP11-718G2.5:Allele2	15.0893	chr3:150424908:FAM194A:CADD2	50.7092	chr11:63991581:TRPT1:Allele2	0	chr7:562225:PDGFA:CADD2	14.0605	chr8:75896768:CRISPLD1:Allele2	0
	chr5:76115172:F2RL1:CADD2	0	chr2:170551049:PHOSPHO2:CADD2	11.6406	chr12:30962727::Allele2	0	chr9:137741411:COL5A1:CADD2	0	chr4:2231600:HAUS3:CADD2	39.4958	chr15:55910438:PRTG:Allele2	15.0703	chr11:12660882::CADD2	50.7069	chr12:32794959:FGD4:Allele2	0	chr19:51192508:SHANK1:CADD2	13.9987	chr2:170367099:KLHL41:CADD2	0
	chr14:74047489::Allele2	0	chr12:131144656:RP11-662M24.1:CADD2	11.6201	chr19:37638404:ZNF585A:Allele2	0	chr17:66255421:ARSG:CADD1	0	chr15:100423797:LOC400464:CADD1	39.4956	chr8:12882634:KIAA1456:CADD2	15.0627	chr19:34973476:WTIP:Allele1	50.7065	chr4:148493882:RP11-752L20.5:CADD2	0	chr8:9416258:TNKS:Allele2	13.9962	chr6:33036971:HLA-DPA1:CADD1	0
	chr5:143864422:KCTD16:Allele2	0	chr3:190985993:UTS2B:CADD1	11.6175	chr1:205501181:CDK18:CADD1	0	chr6:144509510:STX11:CADD2	0	chr12:16847924:RP11-69C13.1:CADD2	39.4453	chr8:12882634:KIAA1456:Allele2	15.0627	chr8:133733743:TMEM71:Allele2	50.7033	chr19:6156510:ACSBG2:CADD2	0	chr14:23241559:SLC7A7:Allele2	13.9736	chr3:153102867:LINC02006:Allele1	0
	chr16:81008361:CMC2:Allele2	0	chr11:65337714:SSSCA1:CADD2	11.6126	chr6:76631417:IMPG1:Allele2	0	chr1:93831694:DR1:CADD2	0	chr4:3923362:AC226119.4:Allele2	39.4033	chr14:24901433:KHNYN:Allele2	15.0301	chr15:38647695:SPRED1:CADD2	50.701	chr11:60784934:CD6:CADD1	0	chr10:4889974:AKR1E2:Allele2	13.9632	chr1:8412989:RERE:Allele1	0
	chr19:6312290:ACER1:Allele2	0	chr6:146072114:LOC100507557:CADD2	11.5994	chr17:15405678:TVP23C:Allele2	0	chr17:42744238:C17orf104:CADD2	0	chr7:138731904:ZC3HAV1:Allele2	39.3451	chr9:91619784:S1PR3:Allele2	15.0183	chr5:172243695:RP11-536N17.1:Allele2	50.699	chr19:43420085:PSG6:Allele2	0	chr1:205501181:CDK18:CADD1	13.9553	chr19:36881576:ZFP82:CADD1	0
	chr2:174086492:MLTK:Allele2	0	chr22:46066043:ATXN10:CADD2	11.5799	chr12:47269854::Allele2	0	chr8:101488901:KB-1615E4.2:CADD2	0	chr7:138732457:ZC3HAV1:CADD2	39.3451	chr15:34817507:GOLGA8B:CADD1	14.9992	chr17:79784105:FAM195B:CADD2	50.6983	chr2:183652094:DNAJC10:Allele2	0	chr4:4562931:STX18-AS1:CADD1	13.8772	chr19:56467281:NLRP8:Allele2	0
	chr13:54448513:LINC00558:Allele1	0	chr11:82564294:PRCP:CADD2	11.5747	chr20:18548056:LINC00493:CADD2	0	chr5:76728011:WDR41:Allele1	0	chr7:138732052:ZC3HAV1:CADD2	39.3451	chrX:47211252:RNU6-149P:CADD2	14.9739	chr20:48928512:RP11-290F20.1:CADD2	50.6976	chr2:188391682:TFPI:CADD2	0	chr6:166690494::Allele2	13.871	chr3:172350340:NCEH1:CADD2	0
	chr1:17707601:PADI6:CADD2	0	chr5:130727456:CDC42SE2:CADD2	11.5606	chr13:64033431::Allele2	0	chrX:49130831:PPP1R3F:Allele1	0	chr7:138731843:ZC3HAV1:Allele2	39.3451	chr11:111846715:DIXDC1:CADD2	14.9598	chr17:7219230:NEURL4:CADD1	50.6972	chr8:76478251:HNF4G:Allele2	0	chr10:96087056:PLCE1:Allele2	13.8511	chr4:25279508:PI4K2B:CADD2	0
	chr12:17862675:Y_RNA:Allele1	0	chr16:81016713:CMC2:CADD2	11.5604	chr21:34697264:IFNAR1:Allele2	0	chr7:13932157:ETV1:Allele2	0	chr7:138731859:ZC3HAV1:CADD2	39.3451	chr7:134895179:WDR91:Allele1	14.9397	chr9:215534:C9orf66:CADD2	50.6971	chr19:2041032:MKNK2:Allele2	0	chr7:65844563:LINC00174:CADD1	13.7047	chr4:187521037:FAT1:CADD1	0
	chr11:65342981:EHBP1L1:Allele2	0	chr11:4976768:OR51A2:CADD1	11.5566	chr20:58729605:RP5-1043L13.1:Allele1	0	chr9:137885561::Allele2	0	chr7:138731988:ZC3HAV1:Allele2	39.3451	chr7:134895179:WDR91:CADD1	14.9397	chr19:52373553:ZNF577:CADD2	50.697	chr3:139501344::Allele2	0	chr14:71577744:PCNX:Allele2	13.6738	chr5:35910529:CAPSL:CADD1	0
	chr14:55981948:KTN1-AS1:Allele2	0	chr7:134880884:WDR91:CADD1	11.5427	chr20:57438940:GNAS:Allele2	0	chr6:26526039:HCG11:Allele1	0	chr12:112944601:PTPN11:CADD2	39.3058	chr7:134895532:WDR91:CADD1	14.9397	chr11:69307954:LINC01488:CADD2	50.6961	chr1:171810682:DNM3:Allele2	0	chr8:9413300:TNKS:CADD2	13.635	chr10:30280247::CADD2	0
	chr11:55977308:RP11-444K7.8:CADD2	0	chr17:54123450::Allele2	11.5292	chr20:47580347:ARFGEF2:CADD2	0	chr18:32471575:DTNA:CADD1	0	chr8:16012648:MSR1:CADD2	39.3045	chr11:81140333::Allele2	14.9311	chr12:48132714:RAPGEF3:Allele2	50.6961	chr12:123211784:HCAR1:CADD1	0	chr6:35512979:RP3-340B19.3:Allele1	13.6195	chr3:75599026:AC133041.1:CADD1	0
	chr18:642264:CLUL1:Allele2	0	chr6:146126419:FBXO30:CADD1	11.5184	chr15:64447351:SNX22:Allele1	0	chr16:68600855:ZFP90:Allele2	0	chr18:9136232:ANKRD12:Allele1	39.2094	chr5:131321159:ACSL6:Allele2	14.9277	chr17:32615120:CCL11:CADD2	50.6934	chr7:134879830:WDR91:Allele1	0	chr1:199362377:RP11-382E9.1:CADD2	13.6116	chr13:26796743:RNF6:CADD1	0
	chr15:90788027:GDPGP1:Allele1	0	chr16:81201507:PKD1L2:Allele2	11.5101	chr2:40334899:SLC8A1:Allele1	0	chr3:190985993:UTS2B:CADD1	0	chr1:8268715:RP11-431K24.3:Allele1	39.1675	chr6:107164289:RP1-60O19.1:Allele1	14.8912	chr3:127003110:LOC100419008:Allele2	50.6925	chr3:9430868:THUMPD3:Allele1	0	chr16:82862863:CDH13:CADD1	13.5979	chr11:2923826:SLC22A18:CADD2	0
	chrX:49370778:GAGE1:Allele1	0	chr3:24563838:MIR4792:Allele2	11.501	chr10:104623053:C10orf32:CADD1	0	chr7:134853231:C7orf49:Allele2	0	chr1:8268913:RP11-431K24.3:CADD1	39.1675	chr6:170483791::CADD2	14.8459	chr3:127002890:LOC100419008:CADD2	50.6925	chr1:2460944:HES5:CADD2	0	chr3:196613075:SENP5:CADD2	13.5922	chr7:63542866:ZNF727:CADD1	0
	chr19:56467281:NLRP8:CADD2	0	chr20:4705718:PRND:Allele1	11.4718	chr5:135392426:TGFBI:Allele1	0	chr10:101950108:CHUK:CADD2	0	chr1:8268715:RP11-431K24.3:CADD1	39.1675	chr11:4825225:OR52R1:Allele2	14.8402	chr2:47220622:TTC7A:CADD2	50.6907	chr2:55845136:SMEK2:Allele2	0	chr6:32549548:HLA-DRB1:Allele1	13.5762	chr1:90470915:ZNF326:Allele1	0
	chr11:64006292:FKBP2:Allele2	0	chr19:22846697:ZNF492:Allele2	11.4667	chr9:140006202:DPP7:CADD2	0	chr2:11674295:GREB1:Allele2	0	chr1:233518885:MLK4:Allele2	39.0906	chr22:22055280:YPEL1:CADD1	14.8357	chr10:100004360:R3HCC1L:Allele2	50.6907	chr2:11782310:GREB1:Allele1	0	chr4:4562931:STX18-AS1:Allele1	13.5289	chr13:106381066:LINC00343:Allele1	0
	chr18:8014624:PTPRM:Allele2	0	chr2:155824396:AC092625.1:CADD1	11.4522	chr2:203744610:WDR12:CADD1	0	chr13:90203505:LINC00353:Allele2	0	chr1:233518885:MLK4:CADD2	39.0906	chr7:1614353:PSMG3:Allele2	14.8315	chr6:30255365:HCG18:CADD2	50.6899	chr3:190985279:UTS2B:CADD1	0	chr19:52384087:ZNF577:Allele2	13.5033	chr19:56565164:NLRP5:CADD1	0
	chrX:39166975:RP11-265P11.2:CADD2	0	chr17:70217485:SOX9-AS1:CADD2	11.4474	chr9:129582013:ZBTB43:Allele2	0	chr1:1537176:C1orf233:Allele1	0	chr4:13961715:RP11-341G5.1:CADD1	39.0545	chr1:168391852:LOC100505918:Allele2	14.7839	chr8:129165079:MIR1208:CADD2	50.6874	chr7:43690243:COA1:Allele1	0	chr1:6094800:KCNAB2:CADD1	13.4917	chr13:26625563:SHISA2:Allele2	0
	chr4:1400172:NKX1-1:Allele1	0	chr13:39603498:PROSER1:Allele2	11.4349	chr2:171569032:SP5:Allele1	0	chr6:158718315:RP11-732M18.3:CADD2	0	chr9:72897440:SMC5:Allele2	39.0388	chr17:10725883:PIRT:Allele2	14.7628	chr11:4621639:TRIM68:Allele2	50.687	chr17:61566031:ACE:CADD2	0	chr11:4620366:TRIM68:CADD2	13.4856	chr1:47138819:TEX38:Allele1	0
	chr6:31080016:C6orf15:Allele2	0	chr15:86291445:AKAP13:Allele1	11.4305	chr16:29275748:RP11-426C22.6:Allele2	0	chr17:1477007:SLC43A2:CADD2	0	chr15:93161976:FAM174B:CADD2	39.0276	chr1:179814457:TOR1AIP2:Allele1	14.7318	chr11:4621639:TRIM68:CADD2	50.687	chr10:4889974:AKR1E2:Allele2	0	chr7:49960326:VWC2:Allele2	13.472	chr10:88514138:BMPR1A:CADD2	0
	chr4:185423822:LINC02427:Allele2	0	chr3:191283948:LINCR-0002:Allele2	11.3672	chr18:53264343:TCF4:Allele1	0	chr17:27876561:TAOK1:CADD2	0	chr19:21125710:ZNF85:CADD1	39.0168	chr14:72053097:SIPA1L1:CADD1	14.7294	chr11:4620366:TRIM68:CADD2	50.687	chr22:27502082::CADD1	0	chrX:119649267::CADD1	13.2985	chr10:71619000:COL13A1:Allele1	0
	chr9:137741411:COL5A1:CADD2	0	chr5:43161337:ZNF131:CADD2	11.3664	chr5:178510533:ZNF354C:Allele2	0	chr19:52384087:ZNF577:Allele2	0	chr19:21125710:ZNF85:Allele1	39.0168	chr15:39487576:RP11-265N7.1:Allele2	14.6971	chr11:4620366:TRIM68:Allele2	50.687	chr18:77826246:RBFADN:CADD1	0	chr4:6623332:MAN2B2:CADD1	13.2957	chr10:44166620:ZNF32-AS3:Allele2	0
	chr17:66255421:ARSG:CADD1	0	chr10:43679795:CSGALNACT2:CADD1	11.3643	chr7:65307027:RP13-254B10.1:Allele1	0	chr22:40552119:TNRC6B:CADD2	0	chr12:43039932:RP11-609L23.1:CADD2	38.9954	chr1:40117423:NT5C1A:Allele2	14.6813	chr11:4620551:TRIM68:Allele1	50.687	chr21:27087044:JAM2:Allele2	0	chr15:100424126:LOC400464:CADD2	13.2864	chr12:126955992:RP5-944M2.3:Allele1	0
	chr6:144509510:STX11:CADD2	0	chr12:52779391:KRT84:CADD2	11.3632	chr3:190981552:UTS2B:CADD1	0	chr6:167453519:FGFR1OP:Allele1	0	chr10:73638539:RP11-472G21.2:CADD1	38.9671	chr12:108168585:ASCL4:CADD2	14.6707	chr11:4620551:TRIM68:CADD1	50.687	chr8:78428544:RP11-38H17.1:Allele2	0	chr17:33887794:SLFN14:CADD1	13.2696	chr16:31771776:ZNF720:CADD1	0
	chr1:93831694:DR1:CADD2	0	chr17:78305871:RNF213:CADD2	11.3622	chr8:6476626:MCPH1:CADD2	0	chr6:32943151:BRD2:CADD1	0	chr10:73638539:RP11-472G21.2:Allele1	38.9671	chr21:30431730:CCT8:CADD1	14.6419	chr20:21139252:KIZ:CADD1	50.6865	chr3:190982512:UTS2B:CADD1	0	chr11:4621639:TRIM68:CADD2	13.2599	chr1:146628479:PRKAB2:CADD1	0
	chr17:42744238:C17orf104:CADD2	0	chr12:96252619:SNRPF:CADD2	11.3272	chr4:6671341:AC093323.3:CADD1	0	chr5:19472907:CDH18:Allele1	0	chr1:2460944:HES5:CADD2	38.9648	chr9:104355036:PPP3R2:Allele1	14.5847	chr8:17434269:PDGFRL:CADD2	50.6843	chr22:19032878:DGCR2:CADD1	0	chr1:84217159:RP11-475O6.1:CADD2	13.2095	chr11:1219118:MUC5AC:Allele2	0
	chr8:101488901:KB-1615E4.2:CADD2	0	chr20:5905779:CHGB:Allele1	11.3141	chr7:1097183:GPR146:CADD2	0	chr13:113897320:CUL4A:Allele2	0	chr4:43810538::Allele2	38.8988	chr8:8234714:SGK223:Allele2	14.5748	chr1:212908929:NSL1:CADD1	50.6827	chr12:27789242:PPFIBP1:CADD1	0	chr15:100423436:LOC400464:CADD2	13.1861	chr9:7174813:KDM4C:Allele2	0
	chr5:76728011:WDR41:Allele1	0	chr10:73569749:CDH23:CADD2	11.3121	chr15:50995544:SPPL2A:CADD2	0	chr8:6527011:MCPH1-AS1:Allele2	0	chr21:30377224:RWDD2B:Allele1	38.7965	chr2:11674295:GREB1:Allele2	14.5558	chr13:113897320:CUL4A:Allele2	50.6812	chr3:124369640:KALRN:Allele1	0	chr12:41372690:CNTN1:Allele1	13.1519	chr2:54886347:SPTBN1:CADD2	0
	chrX:49130831:PPP1R3F:Allele1	0	chr13:106371004:LINC00343:Allele1	11.305	chr14:51424668:RP11-218E20.3:Allele1	0	chr21:40883712:SH3BGR:Allele2	0	chr15:50648368:GABPB1:CADD1	38.7663	chr20:61146365:C20orf166:Allele2	14.5351	chr21:38338969:HLCS:Allele1	50.6784	chr6:146071695:LOC100507557:Allele2	0	chr16:75510973:CHST6:Allele1	13.1451	chr12:24969809:BCAT1:CADD1	0
	chr7:13932157:ETV1:Allele2	0	chr16:88135140:RP11-863P13.4:CADD2	11.2945	chr3:42578862:VIPR1:CADD1	0	chr1:207984253:C1orf132:Allele2	0	chr15:50648339:GABPB1:CADD1	38.7663	chr8:138103974::Allele2	14.5205	chr11:7959617:OR10A3:CADD2	50.6778	chr3:101080694:SENP7:Allele1	0	chr3:3357144:AC026188.1:CADD1	13.0877	chr19:56466227:NLRP8:CADD2	0
	chr9:137885561::Allele2	0	chr12:52774993:KRT84:Allele2	11.2934	chr17:77704912:ENPP7:Allele2	0	chr4:26323345:RBPJ:CADD2	0	chr11:120989335:TECTA:CADD1	38.7647	chr12:102117589:CHPT1:CADD2	14.5203	chr12:80765800:OTOGL:Allele1	50.677	chr19:52321043:FPR3:Allele2	0	chr6:29648934:ZFP57:Allele2	13.0786	chr10:37520625:ANKRD30A:Allele1	0
	chr6:26526039:HCG11:Allele1	0	chr6:96365166::CADD2	11.2698	chr7:562225:PDGFA:CADD2	0	chr11:63871057:FLRT1:Allele1	0	chr6:96370761::CADD2	38.7413	chr12:43860526:ADAMTS20:Allele2	14.5169	chr3:42594019:SEC22C:Allele2	50.6747	chr9:87985953::Allele2	0	chr18:33552986:C18orf21:CADD2	12.9842	chr3:100949842:IMPG2:Allele2	0
	chr18:32471575:DTNA:CADD1	0	chr11:4620713:TRIM68:CADD1	11.2423	chr17:80536058:FOXK2:CADD1	0	chr5:73613858:RN7SL814P:Allele1	0	chr6:96365035::Allele2	38.7413	chr8:78428544:RP11-38H17.1:Allele2	14.4976	chr1:234519452:COA6:Allele2	50.6713	chr9:97061771:ZNF169:CADD2	0	chr15:100423436:LOC400464:Allele2	12.9469	chr12:8549401:LINC00937:CADD2	0
	chr16:68600855:ZFP90:Allele2	0	chr12:24969722:BCAT1:CADD1	11.2378	chr3:190981739:UTS2B:CADD1	0	chr19:22849152:ZNF492:Allele2	0	chr6:96365166::CADD2	38.7413	chr8:78428544:RP11-38H17.1:CADD2	14.4976	chr1:233518885:MLK4:Allele2	50.6704	chr19:52449481:ZNF613:Allele2	0	chr13:101189390:GGACT:Allele2	12.8981	chr2:120244466:SCTR:CADD1	0
	chr3:190985993:UTS2B:CADD1	0	chr8:125499363:RNF139:Allele2	11.2174	chr10:29770551:SVIL:CADD2	0	chr15:100424126:LOC400464:Allele2	0	chr6:96365166::Allele2	38.7413	chr6:29648934:ZFP57:Allele2	14.3944	chr1:233518885:MLK4:CADD2	50.6704	chr1:41466803:CTPS1:CADD2	0	chr8:64382112:RP11-45K10.2:CADD1	12.8621	chr8:6527560:MCPH1-AS1:CADD2	0
	chr7:134853231:C7orf49:Allele2	0	chr19:22881156:CTC-457E21.9:Allele2	11.2135	chr6:28126834:ZKSCAN8:Allele1	0	chr22:18581413:PEX26:CADD1	0	chr6:118636793:SLC35F1:CADD1	38.7231	chr6:29648934:ZFP57:CADD2	14.3944	chr6:146207465:SHPRH:Allele1	50.6694	chr8:125477914:RNF139-AS1:Allele2	0	chr11:81726749:MIR4300HG:Allele2	12.8341	chr5:4438435:RP11-445O3.3:CADD1	0
	chr10:101950108:CHUK:CADD2	0	chr9:138591230:SOHLH1:Allele1	11.2052	chr6:3264671:PSMG4:CADD1	0	chr7:6456347:DAGLB:Allele1	0	chr19:6816433:VAV1:CADD2	38.6985	chr17:33871281:SLFN14:Allele2	14.3799	chrX:49372409:GAGE1:CADD1	50.6671	chr1:179072966:ABL2:CADD1	0	chr1:161514542:FCGR3A:Allele2	12.8051	chr15:86303751:KLHL25:CADD1	0
	chr2:11674295:GREB1:Allele2	0	chr3:113955164:ZNF80:CADD1	11.2005	chr22:28388916:TTC28:Allele2	0	chr2:52721824:AC139712.4:CADD2	0	chr10:116885750:ATRNL1:Allele1	38.6875	chr10:30280711::CADD2	14.3706	chr19:35166845:ZNF302:CADD2	50.6667	chr12:24968828:BCAT1:Allele1	0	chr2:5847893:AC010729.1:CADD1	12.8038	chrX:38998754::Allele2	0
	chr13:90203505:LINC00353:Allele2	0	chr9:214804:C9orf66:Allele2	11.1981	chr14:33046388:AKAP6:Allele1	0	chr6:41761495:USP49:Allele2	0	chr7:83586533:SEMA3A:CADD1	38.6544	chr10:30280310::Allele2	14.3706	chr8:19540519:CSGALNACT1:CADD2	50.6657	chr6:52388694:TRAM2:Allele2	0	chr16:19104640:RP11-626G11.4:CADD2	12.7709	chr1:2460944:HES5:CADD2	0
	chr1:1537176:C1orf233:Allele1	0	chr9:674120:KANK1:CADD1	11.19	chr7:158738634:WDR60:CADD2	0	chr2:170502343:CCDC173:Allele2	0	chr7:83586533:SEMA3A:Allele1	38.6544	chr10:30280247::CADD2	14.3706	chr8:138537740::CADD2	50.6636	chr6:157405930:ARID1B:CADD1	0	chr1:2257727:MORN1:Allele1	12.7581	chr5:171152731::Allele1	0
	chr6:158718315:RP11-732M18.3:CADD2	0	chr21:20675783:AP000855.4:CADD1	11.1738	chr1:244230803:AL590483.1:CADD2	0	chr17:61575637:ACE:Allele2	0	chr19:57818050:CTC-444N24.11:Allele1	38.6506	chr10:30280236::Allele2	14.3706	chr20:4403693::Allele2	50.6627	chr22:36618077:APOL2:CADD1	0	chr8:76465360:HNF4G:CADD2	12.7277	chr2:213871709:IKZF2:Allele1	0
	chr17:1477007:SLC43A2:CADD2	0	chr3:47218727:KIF9-AS1:CADD2	11.1595	chr11:88056396:CTSC:Allele1	0	chr12:102117589:CHPT1:CADD2	0	chr4:4562931:STX18-AS1:CADD1	38.6249	chr10:30280246::Allele2	14.3706	chr12:25054891:BCAT1:Allele1	50.662	chr21:16986637:RNU6-1326P:Allele1	0	chr11:35492351:PAMR1:Allele2	12.7228	chr22:47073721:GRAMD4:Allele2	0
	chr17:27876561:TAOK1:CADD2	0	chr2:105550991:LOC102724691:Allele2	11.1564	chr12:113409260:OAS3:CADD2	0	chr1:94343233:DNTTIP2:Allele1	0	chr4:4562931:STX18-AS1:Allele1	38.6249	chr10:88511321:RP11-359E3.4:Allele2	14.3629	chr16:85145977:FAM92B:CADD1	50.6598	chr9:27937750:LINGO2:CADD1	0	chr16:88134541:RP11-863P13.4:CADD2	12.7105	chr21:40566067:BRWD1:CADD2	0
	chr19:52384087:ZNF577:Allele2	0	chr17:62120050:ERN1:Allele2	11.1463	chr11:3109284:OSBPL5:CADD2	0	chr2:70488470:PCYOX1:Allele2	0	chr6:29648934:ZFP57:CADD2	38.5929	chr7:108244962:AC005487.2:Allele1	14.3577	chr22:38212762:GCAT:CADD1	50.6592	chr11:4613366:OR52I1:Allele1	0	chr7:65422856:VKORC1L1:CADD1	12.6787	chr9:12959188::Allele1	0
	chr22:40552119:TNRC6B:CADD2	0	chr3:194239664:LINC00884:Allele2	11.1266	chr21:31914000:KRTAP19-6:CADD1	0	chr8:27317445:CHRNA2:CADD1	0	chr6:29648934:ZFP57:Allele2	38.5929	chr12:24967775:BCAT1:Allele1	14.3521	chr16:82862953:CDH13:CADD1	50.6588	chr20:61667526:LINC00029:Allele2	0	chr6:41739173:FRS3:Allele2	12.6282	chr12:108168585:ASCL4:CADD2	0
	chr6:167453519:FGFR1OP:Allele1	0	chr4:2181016:POLN:Allele2	11.1221	chr6:123103476:FABP7:Allele1	0	chr1:208135755:LINC02767:CADD2	0	chr6:31022169:HCG22:CADD2	38.5552	chr11:74042329:PGM2L1:Allele2	14.3436	chr18:59768375:PIGN:Allele2	50.6585	chr8:2571777:RP11-134O21.1:CADD2	0	chr5:76115172:F2RL1:Allele2	12.6244	chr1:55457710:TMEM61:CADD1	0
	chr6:32943151:BRD2:CADD1	0	chr12:52777578:KRT84:CADD2	11.1061	chr4:140685976:MAML3:Allele2	0	chr2:97613616:FAM178B:CADD1	0	chr6:31024230:HCG22:CADD2	38.5552	chr2:127942131:CYP27C1:Allele1	14.3371	chr11:4825225:OR52R1:Allele2	50.6584	chr1:55475888:BSND:CADD2	0	chr15:86303751:KLHL25:CADD1	12.6242	chr16:1269003:CACNA1H:Allele2	0
	chr5:19472907:CDH18:Allele1	0	chr1:9096929:SLC2A5:CADD1	11.0945	chr7:153755142:DPP6:CADD1	0	chr6:105389104:LINC00577:Allele2	0	chr20:44689628:NCOA5:Allele1	38.5499	chr16:87921654:CA5A:CADD2	14.2923	chr4:124587457:LINC01091:CADD1	50.6558	chrX:9685246:TBL1X:Allele1	0	chr19:30408339:CTC-448F2.3:CADD2	12.592	chr17:13696599:COX10-AS1:Allele1	0
	chr13:113897320:CUL4A:Allele2	0	chr20:44001315:TP53TG5:Allele2	11.092	chr17:1965216:SMG6:Allele2	0	chr9:95875447:C9orf89:Allele2	0	chr8:9112580:RP11-10A14.7:CADD1	38.5432	chr19:57818050:CTC-444N24.11:Allele1	14.2888	chr11:4620328:TRIM68:CADD2	50.6549	chr2:174086492:MLTK:Allele2	0	chr8:125516602:TATDN1:Allele2	12.5726	chr8:22035248:BMP1:CADD2	0
	chr8:6527011:MCPH1-AS1:Allele2	0	chrX:9685246:TBL1X:Allele1	11.0849	chr8:85833817:RALYL:Allele1	0	chr12:2855595:LOC283440:CADD2	0	chr6:109689681:CD164:Allele2	38.4878	chr5:76728011:WDR41:Allele1	14.2393	chr11:4620328:TRIM68:Allele2	50.6549	chr12:41372690:CNTN1:CADD1	0	chr19:18474941:PGPEP1:Allele1	12.5499	chr2:216485049:LINC00607:Allele2	0
	chr21:40883712:SH3BGR:Allele2	0	chr6:2887771:SERPINB9:CADD2	11.0825	chr2:170550839:CCDC173:Allele2	0	chr19:56392920:NLRP4:CADD2	0	chr6:109721228:PPIL6:CADD2	38.4878	chr12:24967033:BCAT1:Allele1	14.2391	chr6:135581241:RP1-32B1.4:CADD2	50.6539	chr1:31886163:SERINC2:Allele2	0	chr17:1966252:SMG6:CADD2	12.54	chr1:854777:SAMD11:Allele2	0
	chr1:207984253:C1orf132:Allele2	0	chr6:152265522:ESR1:CADD2	11.0701	chr14:91773568:CCDC88C:Allele1	0	chr12:43039932:RP11-609L23.1:CADD2	0	chr6:109704386:CD164:Allele2	38.4878	chr12:24967063:BCAT1:CADD1	14.2391	chr13:92893074:GPC5:CADD1	50.6533	chr1:86487914:COL24A1:CADD2	0	chr13:113753451:MCF2L:Allele1	12.4892	chr22:36677914:MYH9:CADD2	0
	chr4:26323345:RBPJ:CADD2	0	chr12:2852249:LOC283440:CADD1	11.052	chr11:18210580:RP11-113D6.6:Allele1	0	chr1:173474429:SLC9C2:CADD2	0	chr6:109721228:PPIL6:Allele2	38.4878	chr12:24968828:BCAT1:CADD1	14.2391	chr17:1474982:SLC43A2:CADD2	50.652	chr10:131506283:MGMT:CADD2	0	chr1:109471469:GPSM2:CADD2	12.4852	chr2:64432472:LINC00309:CADD1	0
	chr11:63871057:FLRT1:Allele1	0	chr5:4657380:RP11-445O3.2:CADD2	11.0435	chr20:55263544:RN7SL170P:Allele2	0	chr15:86162874:AKAP13:Allele1	0	chr6:109713896:PPIL6:Allele2	38.4878	chr12:24968749:BCAT1:CADD1	14.2391	chr17:1475033:SLC43A2:Allele2	50.652	chr14:32419331:RP11-187E13.1:Allele1	0	chr19:18474925:PGPEP1:Allele1	12.4625	chr19:20988637:ZNF66:CADD1	0
	chr5:73613858:RN7SL814P:Allele1	0	chr11:1219118:MUC5AC:CADD2	11.0306	chr3:196613075:SENP5:Allele2	0	chr19:54724443:LILRB3:Allele2	0	chr3:190985870:UTS2B:Allele1	38.4731	chr12:24967212:BCAT1:CADD1	14.2391	chr17:1474982:SLC43A2:Allele2	50.652	chr2:54494448:ACYP2:CADD2	0	chr2:4020457:AC107070.1:CADD1	12.4381	chr13:106386438:LINC00343:Allele1	0
	chr19:22849152:ZNF492:Allele2	0	chr2:174088266:MLTK:Allele2	11.027	chr16:4787987:C16orf71:CADD2	0	chr19:7537107:ARHGEF18:Allele1	0	chr2:38244824:RMDN2:CADD2	38.456	chr12:24969363:BCAT1:CADD1	14.2391	chr17:1475033:SLC43A2:CADD2	50.652	chr6:159822140:RP11-125D12.2:CADD1	0	chr19:21125710:ZNF85:Allele1	12.414	chr22:30399000:MTMR3:Allele2	0
	chr15:100424126:LOC400464:Allele2	0	chr8:16012648:MSR1:CADD2	11.0211	chr10:116185507:RN7SL384P:Allele1	0	chr15:59955668:BNIP2:Allele2	0	chr18:73557030:RP11-173L6.1:Allele1	38.4023	chr12:24969809:BCAT1:CADD1	14.2391	chr3:98190287:OR5K1:Allele2	50.6514	chr7:49958630:VWC2:CADD2	0	chr15:86303751:KLHL25:Allele1	12.4136	chr11:71847080:FOLR3:CADD2	0
	chr22:18581413:PEX26:CADD1	0	chr11:9003306:NRIP3:CADD2	11.0135	chr11:5970962:OR56A3:CADD2	0	chr15:86311695:KLHL25:CADD2	0	chr3:21462487:ZNF385D:CADD2	38.3005	chr12:24967033:BCAT1:CADD1	14.2391	chr5:6839751::Allele2	50.6513	chr11:1218143:MUC5AC:CADD1	0	chr16:87634617:JPH3:Allele1	12.4084	chr9:132500980:PTGES:Allele2	0
	chr7:6456347:DAGLB:Allele1	0	chr12:108686008:CMKLR1:CADD2	10.9756	chr7:137072151:DGKI:Allele2	0	chr2:214727367:SPAG16:Allele1	0	chr7:93539081:GNGT1:Allele2	38.2936	chr12:24966845:BCAT1:CADD1	14.2391	chr6:35512979:RP3-340B19.3:Allele1	50.6513	chr3:190983412:UTS2B:CADD1	0	chr5:172479436:CREBRF:Allele2	12.3851	chr15:67358478:SMAD3:Allele2	0
	chr2:52721824:AC139712.4:CADD2	0	chr7:141096329:TMEM178B:Allele2	10.9756	chr8:133733743:TMEM71:Allele2	0	chr19:56852268:ZSCAN5A:CADD2	0	chr7:93539081:GNGT1:CADD2	38.2936	chr12:24967157:BCAT1:CADD1	14.2391	chr6:163472956:PACRG:Allele2	50.6496	chr16:81003429:CMC2:Allele2	0	chr16:87635308:JPH3:Allele1	12.381	chr19:48829228:EMP3:CADD2	0
	chr6:41761495:USP49:Allele2	0	chr21:43221111:PRDM15:Allele2	10.9684	chr4:96086407:UNC5C:Allele2	0	chrX:37967868:SYTL5:CADD2	0	chr8:144946345:EPPK1:CADD1	38.2608	chr12:24967350:BCAT1:Allele1	14.2391	chr17:1472562:SLC43A2:Allele2	50.6424	chr15:42977676:STARD9:CADD2	0	chr22:42905495:RRP7A:Allele2	12.3532	chr5:159990279:ATP10B:Allele2	0
	chr2:170502343:CCDC173:Allele2	0	chr12:4357261:CCND2-AS1:Allele2	10.9608	chr8:75896768:CRISPLD1:Allele2	0	chr19:35339966:CTC-523E23.5:CADD2	0	chr8:144946345:EPPK1:Allele1	38.2608	chr12:24967470:BCAT1:Allele1	14.2391	chr17:1472562:SLC43A2:CADD2	50.6424	chr2:127942231:CYP27C1:CADD1	0	chr16:31528589::CADD2	12.3531	chr2:234681544:UGT1A4:Allele1	0
	chr17:61575637:ACE:Allele2	0	chr16:66368704::CADD2	10.951	chr2:170367099:KLHL41:CADD2	0	chr7:150070663:REPIN1:Allele2	0	chr17:1398306:INPP5K:CADD2	38.2369	chr12:24969627:BCAT1:CADD1	14.2391	chr3:107100921:CCDC54:Allele2	50.6386	chr2:71795152:DYSF:Allele1	0	chr8:9413307:TNKS:CADD2	12.3515	chr5:180238308:MGAT1:Allele2	0
	chr12:102117589:CHPT1:CADD2	0	chr16:89762410:CDK10:CADD2	10.942	chr6:33036971:HLA-DPA1:CADD1	0	chr14:79176154:NRXN3:CADD2	0	chr17:1398306:INPP5K:Allele2	38.2369	chr12:24967063:BCAT1:Allele1	14.2391	chr2:238243292:COL6A3:CADD1	50.6381	chr16:30003076:INO80E:CADD1	0	chr8:9413307:TNKS:Allele2	12.3448	chr10:28101311:ARMC4:Allele2	0
	chr1:94343233:DNTTIP2:Allele1	0	chr16:82862863:CDH13:CADD1	10.9282	chr3:153102867:LINC02006:Allele1	0	chr8:140945896:TRAPPC9:Allele2	0	chr6:96369841::CADD2	38.2162	chr12:24969809:BCAT1:Allele1	14.2391	chr10:81851120:TMEM254:Allele2	50.6375	chr19:22817116:ZNF492:Allele2	0	chr6:152265522:ESR1:CADD2	12.2959	chr1:1549354:MIB2:CADD1	0
	chr2:70488470:PCYOX1:Allele2	0	chr20:24047045::Allele2	10.922	chr1:8412989:RERE:Allele1	0	chr9:27529820:MOB3B:Allele2	0	chr19:20988637:ZNF66:CADD1	38.1254	chr12:24969722:BCAT1:Allele1	14.2391	chr10:81851120:TMEM254:CADD2	50.6375	chr3:196865242:DLG1:Allele2	0	chr19:52384086:ZNF577:CADD2	12.2741	chr4:23128842:RP11-552M14.1:Allele2	0
	chr8:27317445:CHRNA2:CADD1	0	chr7:12697112:SCIN:Allele2	10.9027	chr19:36881576:ZFP82:CADD1	0	chr16:50916464:CTD-2034I21.2:CADD2	0	chr19:20988637:ZNF66:Allele1	38.1254	chr12:24968131:BCAT1:Allele1	14.2391	chr12:24967775:BCAT1:Allele1	50.6363	chr11:65338034:SSSCA1:CADD2	0	chr12:2855231:LOC283440:Allele1	12.253	chr9:1047536:DMRT2:CADD2	0
	chr1:208135755:LINC02767:CADD2	0	chr4:131730575::Allele1	10.8634	chr19:56467281:NLRP8:Allele2	0	chr11:47610281:C1QTNF4:CADD2	0	chr19:20990801:ZNF66:Allele1	38.1254	chr12:24969627:BCAT1:Allele1	14.2391	chr17:649505:GEMIN4:CADD2	50.6362	chr1:77531714:ST6GALNAC5:Allele2	0	chr16:87635308:JPH3:CADD1	12.2343	chr13:38123671:LINC00547:Allele2	0
	chr2:97613616:FAM178B:CADD1	0	chr10:88511460:BMPR1A:Allele2	10.8465	chr3:172350340:NCEH1:CADD2	0	chr2:152500449:NEB:CADD2	0	chr11:65203561:NEAT1:Allele2	38.0941	chr12:24969722:BCAT1:CADD1	14.2391	chr16:2262925:PGP:Allele2	50.6328	chr22:42227100:SREBF2:CADD2	0	chr19:21125710:ZNF85:CADD1	12.1676	chr20:21139252:KIZ:CADD1	0
	chr6:105389104:LINC00577:Allele2	0	chr4:3227419:HTT:Allele2	10.8365	chr4:25279508:PI4K2B:CADD2	0	chr21:44201788:AP001628.7:CADD1	0	chr19:52321043:FPR3:Allele2	38.0845	chr12:24968749:BCAT1:Allele1	14.2391	chr2:191878654:STAT1:CADD2	50.631	chr4:27211040:AC024132.1:CADD2	0	chr4:6619204:MAN2B2:Allele1	12.1632	chr20:4403693::Allele2	0
	chr9:95875447:C9orf89:Allele2	0	chr8:56806439:LYN:CADD1	10.7965	chr4:187521037:FAT1:CADD1	0	chr4:8221058:SH3TC1:CADD2	0	chr19:52321043:FPR3:CADD2	38.0845	chr12:24967470:BCAT1:CADD1	14.2391	chr11:63870810:FLRT1:CADD2	50.6292	chr19:22817277:ZNF492:CADD2	0	chr8:139672671:COL22A1:Allele2	12.1104	chr5:44300361:FGF10:CADD2	0
	chr12:2855595:LOC283440:CADD2	0	chr7:92734051:SAMD9:CADD2	10.7748	chr5:35910529:CAPSL:CADD1	0	chr18:8015582:PTPRM:Allele2	0	chr11:86520752:PRSS23:Allele2	38.0552	chr12:24970235:BCAT1:Allele1	14.2391	chr1:41087734:RIMS3:Allele2	50.6292	chr3:195515550:MUC4:CADD2	0	chr2:5847893:AC010729.1:Allele1	12.1056	chr2:120199140:SCTR:Allele1	0
	chr19:56392920:NLRP4:CADD2	0	chr6:32869045:LOC100294145:CADD1	10.756	chr10:30280247::CADD2	0	chr4:20520993:SLIT2:Allele1	0	chr7:44144201:AEBP1:CADD1	38.0492	chr12:24967212:BCAT1:Allele1	14.2391	chr7:142247213:TRBV7-3:CADD2	50.6275	chr19:42342319:LYPD4:CADD1	0	chr4:139004580:LINC00616:Allele2	12.0974	chr2:242034380:SNED1:CADD1	0
	chr12:43039932:RP11-609L23.1:CADD2	0	chr20:47886684:ZNFX1:CADD1	10.7491	chr3:75599026:AC133041.1:CADD1	0	chr3:190983392:UTS2B:CADD1	0	chr7:44144201:AEBP1:Allele1	38.0492	chr12:24969738:BCAT1:Allele1	14.2391	chr19:35506729:GRAMD1A:CADD1	50.6265	chr19:52384086:ZNF577:CADD2	0	chr5:76115172:F2RL1:CADD2	12.0842	chr1:205129319:DSTYK:CADD2	0
	chr1:173474429:SLC9C2:CADD2	0	chr13:106381066:LINC00343:CADD1	10.739	chr13:26796743:RNF6:CADD1	0	chr17:5021482:USP6:CADD1	0	chr2:17980511:SMC6:Allele2	38.0263	chr12:24969054:BCAT1:Allele1	14.2391	chr10:116185507:RN7SL384P:Allele1	50.6261	chr5:157749359:LOC101927697:CADD2	0	chr5:66915612:RP11-434D9.1:CADD2	12.0385	chr17:18083104:MYO15A:CADD1	0
	chr15:86162874:AKAP13:Allele1	0	chr13:73331944:DIS3:CADD1	10.6983	chr11:2923826:SLC22A18:CADD2	0	chr14:51443533:TRIM9:Allele2	0	chr2:113763575:IL36A:Allele1	38.0188	chr12:24968150:BCAT1:CADD1	14.2391	chr4:37024039:LOC100508631:Allele1	50.6258	chr17:40481529:STAT3:CADD1	0	chr14:73997255:HEATR4:Allele2	12.0073	chr6:152783727:SYNE1:Allele2	0
	chr19:54724443:LILRB3:Allele2	0	chr13:44669119::CADD2	10.6911	chr7:63542866:ZNF727:CADD1	0	chr1:3786189:DFFB:Allele2	0	chr7:30623376:AC005154.6:Allele2	38.006	chr12:24970708:BCAT1:CADD1	14.2391	chr17:26857788:FOXN1:CADD2	50.6232	chr20:32294795:PXMP4:CADD2	0	chr19:54490461:CACNG8:CADD2	11.9688	chr8:6480124:MCPH1:Allele2	0
	chr19:7537107:ARHGEF18:Allele1	0	chr1:24718079:STPG1:CADD1	10.6828	chr1:90470915:ZNF326:Allele1	0	chr12:118506186:VSIG10:CADD2	0	chr7:95024046:PON3:CADD1	37.9958	chr12:24968828:BCAT1:Allele1	14.2391	chr6:24291203:DCDC2:Allele2	50.6214	chr3:190981523:UTS2B:Allele1	0	chr19:55872531:IL11:Allele2	11.9686	chr3:196953177:DLG1:CADD2	0
	chr15:59955668:BNIP2:Allele2	0	chr1:217603539:GPATCH2:CADD2	10.6731	chr13:106381066:LINC00343:Allele1	0	chr3:88103602:CGGBP1:Allele2	0	chr19:35506729:GRAMD1A:CADD1	37.9806	chr19:9569237::Allele1	14.21	chr3:142776151:U2SURP:CADD1	50.6203	chr17:79519382:C17orf70:Allele1	0	chr10:81806598:TMEM254-AS1:CADD2	11.9145	chr7:65617971:CRCP:CADD2	0
	chr15:86311695:KLHL25:CADD2	0	chr1:90493918:ZNF326:CADD1	10.669	chr19:56565164:NLRP5:CADD1	0	chr8:130699420:RP11-419K12.1:Allele2	0	chr6:130761804:TMEM200A:CADD2	37.972	chr11:104432371:RP11-886D15.1:CADD1	14.2035	chr8:140945896:TRAPPC9:Allele2	50.6202	chr15:86291445:AKAP13:Allele1	0	chr17:6932140:BCL6B:Allele2	11.9142	chr15:40845302:C15orf57:CADD2	0
	chr2:214727367:SPAG16:Allele1	0	chr7:138732107:ZC3HAV1:CADD2	10.6466	chr13:26625563:SHISA2:Allele2	0	chr8:125477914:RNF139-AS1:Allele2	0	chr6:14282023:LINC01108:CADD2	37.9229	chr4:2231600:HAUS3:CADD2	14.1969	chr17:1965216:SMG6:Allele2	50.6199	chr17:416906:VPS53:Allele2	0	chr2:40336640:SLC8A1:CADD1	11.8882	chr15:50642916:GABPB1:Allele1	0
	chr19:56852268:ZSCAN5A:CADD2	0	chr9:114794964:RP11-4O1.2:Allele2	10.643	chr1:47138819:TEX38:Allele1	0	chr21:16986637:RNU6-1326P:Allele1	0	chr2:49635681::CADD2	37.79	chr5:2071010::Allele2	14.1889	chr2:62112839:CCT4:Allele2	50.6178	chr3:158546849:MFSD1:Allele2	0	chr3:133329943:TOPBP1:CADD2	11.8343	chr12:93772469:NUDT4:Allele2	0
	chrX:37967868:SYTL5:CADD2	0	chr2:143746964:KYNU:CADD2	10.6294	chr2:10079926:RP11-95D17.1:Allele1	0	chr1:27181427:ZDHHC18:Allele2	0	chr1:154243115:UBAP2L:Allele2	37.7845	chr5:131330158:ACSL6:CADD1	14.1366	chr2:202151400:CASP8:Allele2	50.6151	chr1:234509865:COA6:Allele2	0	chr7:138731843:ZC3HAV1:Allele2	11.7979	chr5:148807226:MIR143HG:Allele2	0
	chr19:35339966:CTC-523E23.5:CADD2	0	chr3:190985332:UTS2B:CADD1	10.5933	chr16:72110948:HPR:Allele1	0	chr11:1216491:MUC5AC:CADD1	0	chr1:154243115:UBAP2L:CADD2	37.7845	chr14:73997255:HEATR4:Allele2	14.1251	chr3:194239664:LINC00884:Allele2	50.6094	chr6:159465977:TAGAP:Allele1	0	chr17:77800533:RP11-353N14.2:CADD1	11.7793	chr5:142603672:ARHGAP26:CADD2	0
	chr7:150070663:REPIN1:Allele2	0	chr11:65256164::CADD2	10.5814	chr1:173832447:DARS2:CADD2	0	chr8:142437934:PTP4A3:Allele2	0	chr16:87635308:JPH3:Allele1	37.7443	chr11:123779281:OR8D4:Allele2	14.1054	chr3:138123854:MRAS:CADD2	50.6061	chr9:79402474:PRUNE2:Allele2	0	chr7:562225:PDGFA:Allele2	11.7074	chr1:94351328:GCLM:CADD1	0
	chr14:79176154:NRXN3:CADD2	0	chr14:71577744:PCNX:Allele2	10.573	chr10:88514138:BMPR1A:CADD2	0	chr19:47813165:C5AR1:CADD1	0	chr16:87635308:JPH3:CADD1	37.7443	chr11:123779680:OR8D4:CADD2	14.1054	chr15:52431136:GNB5:CADD2	50.6044	chr22:19035697:DGCR2:Allele1	0	chr8:9416258:TNKS:CADD2	11.6939	chr4:99582501:TSPAN5:CADD1	0
	chr8:140945896:TRAPPC9:Allele2	0	chr7:66205582:RABGEF1:Allele1	10.5658	chr10:71619000:COL13A1:Allele1	0	chr16:75510515:CHST6:CADD1	0	chr19:56459458:NLRP8:Allele2	37.6333	chr11:123777412:OR8D4:CADD2	14.1054	chr15:52431136:GNB5:Allele2	50.6044	chr15:86304002:KLHL25:CADD1	0	chr19:57838018:ZNF543:Allele1	11.6885	chrX:142723570:SLITRK4:Allele1	0
	chr9:27529820:MOB3B:Allele2	0	chr7:49956904:VWC2:Allele2	10.5485	chr10:44166620:ZNF32-AS3:Allele2	0	chr10:15115579:OLAH:Allele2	0	chr19:56459458:NLRP8:CADD2	37.6333	chr10:73638539:RP11-472G21.2:CADD1	14.0815	chr7:102760511:NAPEPLD:Allele2	50.6028	chr19:50726570:MYH14:CADD1	0	chr1:116206423:VANGL1:Allele2	11.659	chr11:64006466:FKBP2:Allele2	0
	chr16:50916464:CTD-2034I21.2:CADD2	0	chr20:24047045::CADD2	10.5452	chr12:126955992:RP5-944M2.3:Allele1	0	chr17:40481529:STAT3:Allele1	0	chr19:57838018:ZNF543:Allele1	37.6244	chr10:73638539:RP11-472G21.2:Allele1	14.0815	chr7:153792469:DPP6:CADD2	50.6011	chr19:22940659:ZNF99:CADD2	0	chr7:115850462:TES:CADD1	11.6232	chr19:22854158:ZNF492:Allele2	0
	chr11:47610281:C1QTNF4:CADD2	0	chr22:32781429:RTCB:Allele2	10.5439	chr16:31771776:ZNF720:CADD1	0	chr9:132500980:PTGES:CADD2	0	chr19:57838018:ZNF543:CADD1	37.6244	chr18:73557030:RP11-173L6.1:Allele1	14.03	chr16:73434118:ZFHX3:CADD2	50.6	chr1:169029527:LINC00970:Allele1	0	chr7:49958630:VWC2:CADD2	11.5812	chr12:52774370:KRT84:Allele2	0
	chr2:152500449:NEB:CADD2	0	chr12:126918588:LINC02350:CADD2	10.503	chr1:146628479:PRKAB2:CADD1	0	chr16:12664669:SNX29:Allele2	0	chr8:144946818:EPPK1:CADD1	37.5705	chr12:96011562:Y_RNA:Allele1	14.0079	chr6:97285328:GPR63:Allele2	50.5987	chr12:12629592:DUSP16:Allele2	0	chr4:6624166:MAN2B2:Allele1	11.581	chr19:53304563:ZNF28:Allele2	0
	chr21:44201788:AP001628.7:CADD1	0	chr9:14618316:ZDHHC21:Allele2	10.496	chr11:1219118:MUC5AC:Allele2	0	chr10:30281173::Allele2	0	chr8:144946818:EPPK1:Allele1	37.5705	chr4:78638730:CNOT6L:CADD1	13.9493	chr5:5132465:CTD-2297D10.2:Allele1	50.5967	chr1:208135755:LINC02767:CADD2	0	chr6:89322233:RNGTT:CADD2	11.5752	chr20:40708234:PTPRT:CADD1	0
	chr4:8221058:SH3TC1:CADD2	0	chr10:88511321:RP11-359E3.4:Allele2	10.4887	chr9:7174813:KDM4C:Allele2	0	chr11:63870810:FLRT1:CADD1	0	chr19:54490461:CACNG8:CADD2	37.568	chr10:128122301:C10orf90:CADD1	13.9453	chr16:52641186:CASC16:CADD2	50.5967	chr19:58375710:ZNF587:CADD1	0	chr1:117532509:PTGFRN:Allele2	11.5558	chr16:29262895:SNX29P2:Allele2	0
	chr18:8015582:PTPRM:Allele2	0	chr7:142247213:TRBV7-3:CADD2	10.4839	chr2:54886347:SPTBN1:CADD2	0	chr2:240406374::Allele2	0	chr15:50650395:GABPB1:CADD1	37.4917	chr20:4705865:PRND:CADD1	13.9184	chr12:122497001:BCL7A:Allele1	50.5962	chr15:50659636:GABPB1-AS1:Allele2	0	chr4:88997876:PKD2:CADD2	11.4808	chr5:81571669:RPS23:Allele1	0
	chr4:20520993:SLIT2:Allele1	0	chr7:49958630:VWC2:CADD2	10.4639	chr12:24969809:BCAT1:CADD1	0	chr1:16693725:SZRD1:CADD2	0	chr15:50650489:GABPB1:CADD1	37.4917	chr10:96039708:PLCE1:CADD2	13.8792	chr15:40915894:CASC5:CADD2	50.5953	chr7:45228401:RAMP3:CADD2	0	chr19:56467281:NLRP8:CADD2	11.4678	chr14:23284572:SLC7A7:CADD2	0
	chr3:190983392:UTS2B:CADD1	0	chr3:190982224:UTS2B:Allele1	10.4622	chr19:56466227:NLRP8:CADD2	0	chr10:4889974:AKR1E2:Allele2	0	chr2:559913:LOC105373352:CADD2	37.4379	chr4:11921216:RP11-1J7.1:Allele1	13.8747	chrX:154351250:BRCC3:Allele2	50.5943	chr17:416906:VPS53:CADD2	0	chr17:77709339:ENPP7:CADD2	11.4247	chr7:11149357:PHF14:CADD2	0
	chr17:5021482:USP6:CADD1	0	chr1:2257863:MORN1:CADD1	10.4518	chr10:37520625:ANKRD30A:Allele1	0	chr2:105976750:FHL2:Allele2	0	chr1:154316996:ATP8B2:Allele2	37.4048	chr15:91528358:PRC1:Allele2	13.8669	chr11:64163302:AP003774.6:Allele2	50.594	chr3:184795895:C3orf70:Allele1	0	chr1:116206423:VANGL1:CADD2	11.4008	chr11:87036744:TMEM135:CADD2	0
	chr14:51443533:TRIM9:Allele2	0	chr15:50648339:GABPB1:CADD1	10.4455	chr3:100949842:IMPG2:Allele2	0	chr4:158286615:GRIA2:CADD2	0	chr20:6055751:FERMT1:Allele2	37.4008	chr10:27377283:ANKRD26:Allele2	13.8519	chr2:222284034:EPHA4:CADD2	50.5935	chr7:49959673:VWC2:Allele2	0	chr2:171569032:SP5:Allele1	11.3978	chr19:54865629:LAIR1:CADD1	0
	chr1:3786189:DFFB:Allele2	0	chr3:137843018:A4GNT:Allele1	10.4449	chr12:8549401:LINC00937:CADD2	0	chr20:42034149:RNU6-743P:CADD2	0	chr20:6055751:FERMT1:CADD2	37.4008	chr4:85886940:WDFY3:CADD2	13.8473	chr20:60990170:RBBP8NL:CADD2	50.5897	chr1:208048303:RP11-328D5.1:CADD2	0	chr15:98174002::Allele2	11.3637	chr10:88515072:BMPR1A:CADD1	0
	chr12:118506186:VSIG10:CADD2	0	chr13:106386342:LINC00343:Allele1	10.4358	chr2:120244466:SCTR:CADD1	0	chr10:99242496:MMS19:CADD2	0	chr16:75508797:CHST6:CADD1	37.3224	chr20:41306600:PTPRT:Allele2	13.8458	chr12:57998722:DTX3:CADD2	50.5896	chr19:46718107:RPL12P41:CADD2	0	chr17:77709339:ENPP7:Allele2	11.3634	chr10:101445591:ENTPD7:CADD1	0
	chr3:88103602:CGGBP1:Allele2	0	chr16:29982961:TMEM219:CADD1	10.4146	chr8:6527560:MCPH1-AS1:CADD2	0	chr6:32686629:XXbac-BPG254F23.7:CADD1	0	chr16:75508797:CHST6:Allele1	37.3224	chr10:128147884:C10orf90:CADD2	13.8374	chr2:182996099:PPP1R1C:CADD2	50.5886	chr6:46889577:GPR116:Allele2	0	chr16:88135140:RP11-863P13.4:CADD2	11.3419	chr9:272981:DOCK8:CADD2	0
	chr8:130699420:RP11-419K12.1:Allele2	0	chr15:90785812:GDPGP1:CADD1	10.4098	chr5:4438435:RP11-445O3.3:CADD1	0	chr9:138669261:KCNT1:Allele1	0	chr9:43627428:SPATA31A6:Allele2	37.3182	chr5:37688010:WDR70:CADD1	13.8294	chr10:116192831:ABLIM1:CADD1	50.5859	chr7:134853231:C7orf49:Allele2	0	chr7:11144030:PHF14:Allele2	11.3318	chr9:123363533:MEGF9:CADD2	0
	chr8:125477914:RNF139-AS1:Allele2	0	chr8:64330231:CTD-3046C4.1:CADD1	10.4	chr15:86303751:KLHL25:CADD1	0	chr19:53932144:ZNF765-ZNF761:CADD2	0	chr16:88134541:RP11-863P13.4:CADD2	37.2527	chr4:4562931:STX18-AS1:CADD1	13.8288	chr1:22357433:LINC00339:CADD2	50.5855	chr9:137885561::CADD2	0	chr9:72897440:SMC5:Allele2	11.3014	chr15:86278309:AKAP13:Allele1	0
	chr21:16986637:RNU6-1326P:Allele1	0	chr4:109969337:COL25A1:Allele1	10.3708	chrX:38998754::Allele2	0	chr9:18926997:FAM154A:CADD2	0	chr16:88135140:RP11-863P13.4:CADD2	37.2527	chr4:4562931:STX18-AS1:Allele1	13.8288	chr1:22354799:LINC00339:CADD2	50.5855	chr11:121016838:TECTA:Allele1	0	chr12:2852249:LOC283440:Allele1	11.2963	chr12:131694960:RP11-638F5.1:CADD1	0
	chr1:27181427:ZDHHC18:Allele2	0	chr5:94786142:FAM81B:CADD2	10.365	chr1:2460944:HES5:CADD2	0	chr10:50916931:C10orf53:CADD1	0	chr19:56467281:NLRP8:CADD2	37.2457	chr13:74863339:RNY1P5:Allele1	13.8145	chr10:96087056:PLCE1:Allele2	50.5811	chr21:17756644:LINC00478:CADD1	0	chr19:2723677:DIRAS1:CADD2	11.2244	chr5:76115172:F2RL1:CADD2	0
	chr11:1216491:MUC5AC:CADD1	0	chr6:74229258:EEF1A1:Allele1	10.3607	chr5:171152731::Allele1	0	chr14:45552732:PRPF39:CADD2	0	chr19:56467281:NLRP8:Allele2	37.2457	chr12:6138595:VWF:CADD1	13.8063	chr22:37603744:SSTR3:Allele2	50.5771	chr4:40219896:RHOH:CADD2	0	chr9:86890758:SLC28A3:CADD2	11.2225	chr14:74047489::Allele2	0
	chr8:142437934:PTP4A3:Allele2	0	chr1:90493026:ZNF326:Allele1	10.3507	chr2:213871709:IKZF2:Allele1	0	chr12:51280114:TMPRSS12:Allele2	0	chr19:1533737:PLK5:CADD1	37.2406	chr4:38945980:FAM114A1:CADD1	13.7897	chr14:57291762:RNU6-1204P:Allele2	50.5757	chr2:152500449:NEB:CADD2	0	chr6:89322233:RNGTT:Allele2	11.2165	chr5:143864422:KCTD16:Allele2	0
	chr19:47813165:C5AR1:CADD1	0	chr7:44144201:AEBP1:CADD1	10.3503	chr22:47073721:GRAMD4:Allele2	0	chr7:107738948:LAMB4:CADD1	0	chr4:135428455:LINC02462:Allele1	37.2373	chr19:36750708::Allele1	13.7647	chr19:40021823:EID2B:CADD2	50.5755	chr15:100423436:LOC400464:CADD2	0	chr16:31528589::Allele2	11.1992	chr16:81008361:CMC2:Allele2	0
	chr16:75510515:CHST6:CADD1	0	chr7:49960326:VWC2:Allele2	10.3491	chr21:40566067:BRWD1:CADD2	0	chr3:84095595::Allele2	0	chr17:61575454:ACE:CADD2	37.2086	chr3:180455613:LOC101928882:Allele2	13.7466	chr19:40021823:EID2B:Allele2	50.5755	chr11:4620551:TRIM68:CADD1	0	chr13:38121973:LINC00547:Allele2	11.1961	chr19:6312290:ACER1:Allele2	0
	chr10:15115579:OLAH:Allele2	0	chr10:17210822:TRDMT1:CADD2	10.346	chr9:12959188::Allele1	0	chr20:61998503:RP11-261N11.8:CADD2	0	chr17:61575454:ACE:Allele2	37.2086	chr10:15279550:FAM171A1:CADD2	13.7284	chr19:40021759:EID2B:CADD2	50.5755	chr11:82564294:PRCP:Allele2	0	chr11:15737746:RP11-396O20.2:Allele2	11.147	chr12:17862675:Y_RNA:Allele1	0
	chr17:40481529:STAT3:Allele1	0	chr6:158422595:SYNJ2:Allele1	10.342	chr12:108168585:ASCL4:CADD2	0	chr16:81207095:PKD1L2:CADD2	0	chr4:21524322:KCNIP4:CADD1	37.194	chr1:8412989:RERE:Allele1	13.724	chr6:19708229:RP1-167F1.2:CADD2	50.5753	chr11:69307954:LINC01488:CADD2	0	chr7:34164677:BMPER:Allele2	11.084	chr11:65342981:EHBP1L1:Allele2	0
	chr9:132500980:PTGES:CADD2	0	chr19:20990801:ZNF66:Allele1	10.3395	chr1:55457710:TMEM61:CADD1	0	chr11:112014089:IL18:Allele1	0	chr10:17183072:TRDMT1:CADD2	37.1917	chr12:105567572:KIAA1033:Allele2	13.705	chr17:17095757:MPRIP:Allele2	50.5732	chr18:47919224:SKA1:Allele1	0	chr2:40336640:SLC8A1:Allele1	11.0576	chr14:55981948:KTN1-AS1:Allele2	0
	chr16:12664669:SNX29:Allele2	0	chr16:75510515:CHST6:CADD1	10.3189	chr16:1269003:CACNA1H:Allele2	0	chr22:36957900:CACNG2:CADD2	0	chr10:17183072:TRDMT1:Allele2	37.1917	chr12:105567572:KIAA1033:CADD2	13.705	chr11:117989554:TMPRSS4:Allele1	50.5731	chr3:113955164:ZNF80:CADD1	0	chr11:63871549:FLRT1:Allele1	11.0059	chr11:55977308:RP11-444K7.8:CADD2	0
	chr10:30281173::Allele2	0	chr17:45923496:SP6:CADD2	10.2907	chr17:13696599:COX10-AS1:Allele1	0	chr6:36355372:ETV7:CADD1	0	chr2:47049453:LINC01118:Allele2	37.1747	chr10:102168096:RP11-285F16.1:Allele2	13.7036	chr11:117989246:TMPRSS4:CADD1	50.5731	chr19:51525703:KLK11:CADD2	0	chr4:135428455:LINC02462:Allele1	10.9951	chr18:642264:CLUL1:Allele2	0
	chr11:63870810:FLRT1:CADD1	0	chr7:65307027:RP13-254B10.1:Allele1	10.2824	chr8:22035248:BMP1:CADD2	0	chr10:30601358:MTPAP:CADD2	0	chr19:46441950:NOVA2:Allele2	37.1489	chr1:170135765:METTL11B:Allele2	13.6989	chr17:1477007:SLC43A2:CADD2	50.5727	chr12:117150050:C12orf49:Allele1	0	chr10:131506283:MGMT:Allele2	10.994	chr15:90788027:GDPGP1:Allele1	0
	chr2:240406374::Allele2	0	chr19:22846623:ZNF492:Allele2	10.254	chr2:216485049:LINC00607:Allele2	0	chr7:126544012:GRM8:Allele2	0	chr15:20170150:IGHV1OR15-9:CADD2	37.1255	chr5:180237084:MGAT1:CADD1	13.6981	chr17:1477007:SLC43A2:Allele2	50.5727	chr16:55866987:CES1:CADD2	0	chr19:3143069:GNA15:CADD1	10.9766	chrX:49370778:GAGE1:Allele1	0
	chr1:16693725:SZRD1:CADD2	0	chr1:173474429:SLC9C2:CADD2	10.2529	chr1:854777:SAMD11:Allele2	0	chr10:96087056:PLCE1:Allele2	0	chr2:176769097:AC016751.2:CADD2	37.1138	chr5:180237084:MGAT1:Allele1	13.6981	chrX:8198717::Allele2	50.572	chr16:7929654::CADD2	0	chr12:52774993:KRT84:CADD2	10.9634	chr19:56467281:NLRP8:CADD2	0
	chr10:4889974:AKR1E2:Allele2	0	chr5:132546614:FSTL4:CADD2	10.2314	chr22:36677914:MYH9:CADD2	0	chr2:182374534:ITGA4:CADD2	0	chr2:127941798:CYP27C1:Allele1	37.0926	chr9:44762245::Allele2	13.6975	chr12:127231896:LINC00944:CADD2	50.5676	chr19:5455976:ZNRF4:Allele1	0	chr6:52388694:TRAM2:Allele2	10.93	chr11:64006292:FKBP2:Allele2	0
	chr2:105976750:FHL2:Allele2	0	chr9:140512555:C9orf37:CADD2	10.2267	chr2:64432472:LINC00309:CADD1	0	chr7:83037731:SEMA3E:Allele2	0	chr2:127942334:CYP27C1:Allele1	37.0926	chr9:44762245::CADD2	13.6975	chr3:125094502:ZNF148:Allele2	50.5673	chr16:8421308:RP11-568A19.1:CADD1	0	chr6:165392807::CADD2	10.9041	chr18:8014624:PTPRM:Allele2	0
	chr4:158286615:GRIA2:CADD2	0	chr19:21935851:ZNF100:CADD2	10.2231	chr19:20988637:ZNF66:CADD1	0	chr12:92561351:RP11-796E2.4:Allele2	0	chr2:127942334:CYP27C1:CADD1	37.0926	chr20:1303648:SDCBP2:CADD1	13.6813	chr21:34697264:IFNAR1:CADD1	50.5673	chr20:4705718:PRND:Allele1	0	chr1:6094800:KCNAB2:Allele1	10.8404	chrX:39166975:RP11-265P11.2:CADD2	0
	chr20:42034149:RNU6-743P:CADD2	0	chr7:44161809:POLD2:CADD1	10.2152	chr13:106386438:LINC00343:Allele1	0	chr19:53116060:ZNF83:CADD1	0	chr2:127941798:CYP27C1:CADD1	37.0926	chr20:47886684:ZNFX1:CADD1	13.6535	chrX:49370778:GAGE1:Allele1	50.5669	chr9:86709466:LOC101927575:CADD2	0	chr9:214804:C9orf66:Allele2	10.8108	chr4:1400172:NKX1-1:Allele1	0
	chr10:99242496:MMS19:CADD2	0	chr2:105550991:LOC102724691:CADD2	10.2147	chr22:30399000:MTMR3:Allele2	0	chr11:60105366:MS4A6E:Allele2	0	chr1:2257727:MORN1:Allele1	37.0733	chr3:158546849:MFSD1:Allele2	13.6279	chrX:49130831:PPP1R3F:Allele1	50.5669	chr20:61473270:TCFL5:Allele2	0	chr6:29575003:GABBR1:Allele2	10.7931	chr6:31080016:C6orf15:Allele2	0
	chr6:32686629:XXbac-BPG254F23.7:CADD1	0	chr5:100147398:ST8SIA4:Allele2	10.2126	chr11:71847080:FOLR3:CADD2	0	chr16:49321429:RP11-491F9.1:Allele2	0	chr1:2257727:MORN1:CADD1	37.0733	chr19:44664141:ZNF234:CADD2	13.6171	chrX:49370901:GAGE1:Allele1	50.5669	chr1:234519452:COA6:Allele2	0	chr19:21109610:ZNF85:Allele1	10.7896	chr4:185423822:LINC02427:Allele2	0
	chr9:138669261:KCNT1:Allele1	0	chr22:19035697:DGCR2:CADD1	10.2069	chr9:132500980:PTGES:Allele2	0	chr6:31704934:CLIC1:CADD2	0	chr1:2257863:MORN1:CADD1	37.0733	chr19:44663391:ZNF234:Allele2	13.6171	chrX:49370787:GAGE1:Allele1	50.5669	chr2:42163137:C2orf91:CADD2	0	chr12:52777439:KRT84:Allele2	10.7736	chr9:137741411:COL5A1:CADD2	0
	chr19:53932144:ZNF765-ZNF761:CADD2	0	chr11:8987823:TMEM9B:Allele2	10.1955	chr15:67358478:SMAD3:Allele2	0	chr5:134780133:C5orf20:CADD2	0	chr1:2257863:MORN1:Allele1	37.0733	chr2:38244824:RMDN2:CADD2	13.5985	chrX:49131302:PPP1R3F:CADD1	50.5669	chr19:2041032:MKNK2:CADD2	0	chr10:88511379:BMPR1A:CADD2	10.7295	chr17:66255421:ARSG:CADD1	0
	chr9:18926997:FAM154A:CADD2	0	chr2:121466955:AC018866.1:CADD2	10.1885	chr19:48829228:EMP3:CADD2	0	chr17:31269371:TMEM98:Allele2	0	chr8:9413307:TNKS:CADD2	37.0703	chr2:175424779:WIPF1:CADD1	13.5777	chr15:52601220:MYO5A:Allele1	50.565	chr8:12882634:KIAA1456:CADD2	0	chr7:65619104:CRCP:Allele2	10.6673	chr6:144509510:STX11:CADD2	0
	chr10:50916931:C10orf53:CADD1	0	chr12:52777439:KRT84:CADD2	10.1668	chr5:159990279:ATP10B:Allele2	0	chr16:9667629::CADD2	0	chr8:9413307:TNKS:Allele2	37.0703	chr2:175425346:WIPF1:Allele1	13.5777	chr4:107238885:TBCK:Allele2	50.5647	chr5:129102342:KIAA1024L:Allele1	0	chr1:9096929:SLC2A5:CADD1	10.6434	chr1:93831694:DR1:CADD2	0
	chr14:45552732:PRPF39:CADD2	0	chr2:102962350:IL1RL1:CADD2	10.154	chr2:234681544:UGT1A4:Allele1	0	chr9:100505667:RP11-546O6.4:Allele2	0	chr8:9413300:TNKS:CADD2	37.0703	chr7:43551012:HECW1:Allele2	13.5608	chr10:116885750:ATRNL1:Allele1	50.5646	chr10:104573403:WBP1L:CADD1	0	chr7:65580166:CRCP:CADD2	10.6296	chr17:42744238:C17orf104:CADD2	0
	chr12:51280114:TMPRSS12:Allele2	0	chr10:126673998:ZRANB1:CADD1	10.1452	chr5:180238308:MGAT1:Allele2	0	chr7:102760511:NAPEPLD:Allele2	0	chr12:131144604:RP11-662M24.1:CADD1	37.0445	chr2:219250003:SLC11A1:CADD2	13.4705	chr10:134738232:TTC40:Allele2	50.5632	chr15:40665420:DISP2:CADD2	0	chr21:43221111:PRDM15:Allele2	10.6189	chr8:101488901:KB-1615E4.2:CADD2	0
	chr7:107738948:LAMB4:CADD1	0	chr19:21125710:ZNF85:Allele1	10.1159	chr10:28101311:ARMC4:Allele2	0	chr8:112754275:RP11-58O3.2:CADD1	0	chr12:131145143:RP11-662M24.1:Allele1	37.0445	chr15:59362468:RNF111:CADD1	13.4373	chr8:32613983:NRG1:Allele2	50.5605	chr2:6512041:AC105253.1:CADD2	0	chr1:2257863:MORN1:CADD1	10.5712	chr5:76728011:WDR41:Allele1	0
	chr3:84095595::Allele2	0	chr19:18197744:IL12RB1:CADD1	10.1121	chr1:1549354:MIB2:CADD1	0	chr12:2998202:RHNO1:CADD2	0	chr12:131442581:GPR133:Allele2	37.0264	chr10:30281173::Allele2	13.4145	chr21:43133145:LINC00479:CADD1	50.5585	chr1:220988032:MARC1:Allele1	0	chr15:20170150:IGHV1OR15-9:CADD2	10.5616	chrX:49130831:PPP1R3F:Allele1	0
	chr20:61998503:RP11-261N11.8:CADD2	0	chr6:1528681:RP11-157J24.2:CADD2	10.0937	chr4:23128842:RP11-552M14.1:Allele2	0	chr15:100513364:ADAMTS17:CADD1	0	chr20:2542669:TMC2:CADD1	36.9987	chr11:1296237:TOLLIP:Allele2	13.4046	chr6:113667078::CADD1	50.5577	chr7:44161809:POLD2:CADD1	0	chr5:65120265:NLN:CADD2	10.5279	chr7:13932157:ETV1:Allele2	0
	chr16:81207095:PKD1L2:CADD2	0	chr2:224621863:AP1S3:Allele2	10.0782	chr9:1047536:DMRT2:CADD2	0	chr3:190982512:UTS2B:CADD1	0	chr16:81016713:CMC2:Allele2	36.9622	chr4:185776850:RP11-701P16.5:Allele2	13.3964	chr18:65906677::Allele2	50.5572	chr1:116206423:VANGL1:CADD2	0	chr19:52328213:FPR3:CADD2	10.5078	chr9:137885561::Allele2	0
	chr11:112014089:IL18:Allele1	0	chr19:1068738:HMHA1:CADD1	10.0685	chr13:38123671:LINC00547:Allele2	0	chr2:55631013:CCDC88A:CADD2	0	chr16:81016713:CMC2:CADD2	36.9622	chr7:157532110:PTPRN2:CADD2	13.3951	chrX:153553781:TKTL1:Allele2	50.5557	chr2:170550839:CCDC173:Allele2	0	chr7:43605178:HECW1:Allele1	10.4954	chr6:26526039:HCG11:Allele1	0
	chr22:36957900:CACNG2:CADD2	0	chr3:171669117::Allele1	10.0682	chr20:21139252:KIZ:CADD1	0	chr5:74433835:ANKRD31:Allele2	0	chr3:9436472:SETD5:CADD1	36.9087	chr19:56490778:NLRP8:Allele1	13.3803	chr6:161404927::Allele2	50.5526	chr2:5847893:AC010729.1:CADD1	0	chr8:9112580:RP11-10A14.7:CADD1	10.4729	chr18:32471575:DTNA:CADD1	0
	chr6:36355372:ETV7:CADD1	0	chr7:107800953:NRCAM:Allele2	10.0658	chr20:4403693::Allele2	0	chr2:183827018:NCKAP1:Allele2	0	chr16:75508173:CHST6:Allele2	36.9077	chr12:21201663:SLCO1B7:CADD1	13.3383	chr12:123087442:KNTC1:CADD1	50.5512	chr12:48919793:OR8S1:Allele2	0	chr18:29564659::CADD2	10.4693	chr16:68600855:ZFP90:Allele2	0
	chr10:30601358:MTPAP:CADD2	0	chr5:133844545:LINC01843:Allele1	10.0644	chr5:44300361:FGF10:CADD2	0	chr15:50663903:GABPB1-AS1:Allele2	0	chr6:32549548:HLA-DRB1:CADD1	36.9042	chr12:6562823:TAPBPL:Allele2	13.321	chr12:93772469:NUDT4:Allele2	50.551	chr10:4890116:AKR1E2:Allele2	0	chr7:49959673:VWC2:Allele2	10.4183	chr3:190985993:UTS2B:CADD1	0
	chr7:126544012:GRM8:Allele2	0	chr8:9413307:TNKS:CADD2	10.0471	chr2:120199140:SCTR:Allele1	0	chr1:85279077:LPAR3:Allele1	0	chr6:32549548:HLA-DRB1:Allele1	36.9042	chr12:6562823:TAPBPL:CADD2	13.321	chr6:32943151:BRD2:CADD1	50.5486	chr8:125528135:TATDN1:Allele2	0	chr11:63871549:FLRT1:CADD1	10.4168	chr7:134853231:C7orf49:Allele2	0
	chr10:96087056:PLCE1:Allele2	0	chr9:137885561::CADD2	10.0413	chr2:242034380:SNED1:CADD1	0	chr20:61146365:C20orf166:Allele2	0	chr11:130739480:SNX19:CADD2	36.8998	chr21:45897956:MTND5P1:Allele1	13.3082	chr19:2129473:AP3D1:Allele2	50.544	chr1:199360774:RP11-382E9.1:CADD2	0	chr6:146126419:FBXO30:CADD1	10.412	chr10:101950108:CHUK:CADD2	0
	chr2:182374534:ITGA4:CADD2	0	chr7:121942847:FEZF1:CADD1	10.0402	chr1:205129319:DSTYK:CADD2	0	chr19:21125710:ZNF85:CADD1	0	chr8:64382112:RP11-45K10.2:CADD1	36.8993	chr15:25731051:AC124997.1:CADD2	13.3072	chr7:486190::Allele1	50.5428	chr5:3417633:LINC01019:CADD2	0	chr6:14282023:LINC01108:CADD2	10.3756	chr2:11674295:GREB1:Allele2	0
	chr7:83037731:SEMA3E:Allele2	0	chr15:34818124:GOLGA8B:Allele2	10.0159	chr17:18083104:MYO15A:CADD1	0	chr14:33683839:NPAS3:Allele2	0	chr7:93693901:AC003092.1:Allele1	36.8499	chr12:122674758:LRRC43:CADD1	13.2976	chr9:18504916:ADAMTSL1:CADD1	50.5415	chr4:6671341:AC093323.3:CADD2	0	chr3:137851198:A4GNT:Allele2	10.3003	chr13:90203505:LINC00353:Allele2	0
	chr12:92561351:RP11-796E2.4:Allele2	0	chr3:196365919:NRROS:Allele2	9.99336	chr6:152783727:SYNE1:Allele2	0	chr17:1968983:SMG6:Allele1	0	chr6:29575003:GABBR1:Allele2	36.8339	chrX:87403911:ACA64:CADD2	13.2781	chr15:45671957:GATM:CADD1	50.5401	chr5:172243695:RP11-536N17.1:Allele2	0	chr5:97258610:LINC02234:CADD2	10.2827	chr1:1537176:C1orf233:Allele1	0
	chr19:53116060:ZNF83:CADD1	0	chr12:131440935:GPR133:Allele1	9.98716	chr8:6480124:MCPH1:Allele2	0	chrX:106072527:TBC1D8B:Allele1	0	chr4:88997876:PKD2:CADD2	36.7798	chr4:1374789:UVSSA:CADD1	13.2722	chr16:75492706:TMEM170A:Allele1	50.5373	chr7:11521428:THSD7A:Allele2	0	chr20:61493131:TCFL5:Allele2	10.2809	chr6:158718315:RP11-732M18.3:CADD2	0
	chr11:60105366:MS4A6E:Allele2	0	chr6:2876535:SERPINB9P1:Allele2	9.97647	chr3:196953177:DLG1:CADD2	0	chr4:190860979:FRG1:CADD2	0	chr6:89322233:RNGTT:CADD2	36.7597	chr7:129593339:UBE2H:CADD1	13.238	chr20:57936304:RP4-614C15.3:CADD2	50.5363	chr1:1537437:C1orf233:Allele2	0	chr1:173474429:SLC9C2:CADD2	10.2433	chr17:1477007:SLC43A2:CADD2	0
	chr16:49321429:RP11-491F9.1:Allele2	0	chr12:53242440:KRT78:CADD1	9.97044	chr7:65617971:CRCP:CADD2	0	chr4:4562931:STX18-AS1:Allele1	0	chr6:89322233:RNGTT:Allele2	36.7597	chr4:120238918:FABP2:Allele2	13.2372	chr7:153755142:DPP6:CADD1	50.5313	chr2:121466955:AC018866.1:CADD2	0	chr20:10605631:SLX4IP:CADD1	10.2345	chr17:27876561:TAOK1:CADD2	0
	chr6:31704934:CLIC1:CADD2	0	chr11:1718492:KRTAP5-6:Allele2	9.94959	chr15:40845302:C15orf57:CADD2	0	chr9:116191244:C9orf43:CADD2	0	chr17:1475033:SLC43A2:CADD2	36.7308	chr9:214804:C9orf66:Allele2	13.2339	chr10:128122301:C10orf90:CADD1	50.5308	chr17:7154582:CTDNEP1:Allele2	0	chr8:6527560:MCPH1-AS1:CADD2	10.1988	chr19:52384087:ZNF577:Allele2	0
	chr5:134780133:C5orf20:CADD2	0	chrX:107159291:MID2:CADD2	9.94631	chr15:50642916:GABPB1:Allele1	0	chr19:10124048:RDH8:CADD2	0	chr17:1475033:SLC43A2:Allele2	36.7308	chr17:40481529:STAT3:Allele1	13.2141	chr16:89299227:ZNF778:Allele1	50.5271	chr19:22940046:ZNF99:Allele2	0	chr10:101471695:COX15:CADD1	10.1886	chr22:40552119:TNRC6B:CADD2	0
	chr17:31269371:TMEM98:Allele2	0	chr19:53116060:ZNF83:CADD1	9.94321	chr12:93772469:NUDT4:Allele2	0	chr11:4566711:OR52M1:Allele2	0	chr17:1474982:SLC43A2:Allele2	36.7308	chr17:40481529:STAT3:CADD1	13.2141	chr4:68475367:UBA6:CADD2	50.5269	chr8:87751870:CNGB3:CADD2	0	chr17:66255421:ARSG:CADD1	10.1845	chr6:167453519:FGFR1OP:Allele1	0
	chr16:9667629::CADD2	0	chr15:78826249:HYKK:CADD1	9.93787	chr5:148807226:MIR143HG:Allele2	0	chr3:63997490:PSMD6:Allele2	0	chr17:1474982:SLC43A2:CADD2	36.7308	chr20:43536455:YWHAB:CADD2	13.2099	chr8:128209820:CASC19:Allele2	50.5256	chr18:33046674:INO80C:CADD2	0	chr16:71986946:PKD1L3:CADD2	10.1747	chr6:32943151:BRD2:CADD1	0
	chr9:100505667:RP11-546O6.4:Allele2	0	chr9:215494:C9orf66:CADD2	9.90822	chr5:142603672:ARHGAP26:CADD2	0	chr11:65212447:NEAT1:Allele2	0	chr2:238008550:COPS8:Allele2	36.6549	chr7:111512630:DOCK4:CADD1	13.2031	chr2:166293106::Allele2	50.5238	chr7:79094970:MAGI2-AS3:Allele2	0	chr1:241527041::Allele2	10.1359	chr5:19472907:CDH18:Allele1	0
	chr7:102760511:NAPEPLD:Allele2	0	chr10:104575412:WBP1L:Allele1	9.9077	chr1:94351328:GCLM:CADD1	0	chr7:100371100:ZAN:CADD1	0	chr22:46069109:ATXN10:CADD2	36.6273	chr7:111512630:DOCK4:Allele1	13.2031	chr11:16778669:C11orf58:Allele2	50.5231	chr9:96212813:FAM120AOS:CADD2	0	chr15:50648339:GABPB1:CADD1	10.1117	chr13:113897320:CUL4A:Allele2	0
	chr8:112754275:RP11-58O3.2:CADD1	0	chr12:115151623:RP4-601P9.2:CADD2	9.90271	chr4:99582501:TSPAN5:CADD1	0	chr14:96955191:AK7:CADD2	0	chr1:26290693:PAFAH2:Allele2	36.6217	chr1:170521376:GORAB:CADD2	13.2004	chr1:119543486:LOC105378933:CADD1	50.5211	chr11:120858410:GRIK4:CADD2	0	chr1:78603279:GIPC2:Allele1	10.1069	chr8:6527011:MCPH1-AS1:Allele2	0
	chr12:2998202:RHNO1:CADD2	0	chr4:101317810:EMCN:Allele2	9.90219	chrX:142723570:SLITRK4:Allele1	0	chrX:49370901:GAGE1:Allele1	0	chr1:26290693:PAFAH2:CADD2	36.6217	chr16:75492706:TMEM170A:Allele1	13.2004	chr4:113439212:NEUROG2:CADD1	50.5211	chr12:130734288:RP11-143E21.6:Allele1	0	chr3:137843476:A4GNT:Allele2	10.1059	chr21:40883712:SH3BGR:Allele2	0
	chr15:100513364:ADAMTS17:CADD1	0	chr16:7928903::Allele2	9.8934	chr11:64006466:FKBP2:Allele2	0	chr14:21669601:LINC00641:CADD2	0	chr9:25677698:TUSC1:Allele1	36.6053	chr9:215494:C9orf66:Allele2	13.1879	chr1:161514542:FCGR3A:Allele2	50.5201	chr13:90470475::Allele2	0	chr12:2852574:LOC283440:CADD1	10.0838	chr1:207984253:C1orf132:Allele2	0
	chr3:190982512:UTS2B:CADD1	0	chr13:94886728:GPC6:Allele2	9.87409	chr19:22854158:ZNF492:Allele2	0	chr17:48919039:WFIKKN2:Allele1	0	chr20:48870078::Allele2	36.5975	chr9:215494:C9orf66:CADD2	13.1879	chr10:10964842:CELF2:CADD1	50.5198	chr15:40850131:C15orf57:CADD2	0	chrX:107159291:MID2:CADD2	10.0566	chr4:26323345:RBPJ:CADD2	0
	chr2:55631013:CCDC88A:CADD2	0	chr11:46264782:CTD-2589M5.5:CADD1	9.86754	chr12:52774370:KRT84:Allele2	0	chr7:34166315:BMPER:CADD2	0	chr12:6693012:CHD4:Allele2	36.5597	chr12:6693012:CHD4:Allele2	13.1811	chr20:10605631:SLX4IP:CADD1	50.5197	chr15:39487576:RP11-265N7.1:Allele2	0	chr2:176769097:AC016751.2:CADD2	10.0482	chr11:63871057:FLRT1:Allele1	0
	chr5:74433835:ANKRD31:Allele2	0	chr2:177017871:HOXD4:CADD2	9.85703	chr19:53304563:ZNF28:Allele2	0	chr5:527100:SLC9A3:Allele1	0	chr5:65122027:NLN:CADD2	36.5559	chr19:36736973:ZNF565:CADD1	13.1684	chr3:23934490:NKIRAS1:Allele2	50.5195	chr15:28235773:OCA2:Allele2	0	chr2:4020457:AC107070.1:Allele1	10.0215	chr5:73613858:RN7SL814P:Allele1	0
	chr2:183827018:NCKAP1:Allele2	0	chr7:44144201:AEBP1:Allele1	9.8541	chr20:40708234:PTPRT:CADD1	0	chr17:6026567:WSCD1:CADD1	0	chr17:33889081:SLFN14:CADD1	36.5474	chr8:436927:TDRP:Allele1	13.1613	chr15:100510478:ADAMTS17:CADD2	50.5187	chr7:65617971:CRCP:CADD2	0	chr12:90341455:RP11-654D12.3:Allele1	9.99896	chr19:22849152:ZNF492:Allele2	0
	chr15:50663903:GABPB1-AS1:Allele2	0	chr6:170406669::Allele2	9.84979	chr5:81571669:RPS23:Allele1	0	chr9:14618316:ZDHHC21:Allele2	0	chr15:100424126:LOC400464:CADD2	36.4248	chr3:190981739:UTS2B:CADD1	13.1486	chr20:61975829:CHRNA4:CADD2	50.518	chr5:180237084:MGAT1:CADD1	0	chr3:9430868:THUMPD3:Allele1	9.99424	chr15:100424126:LOC400464:Allele2	0
	chr1:85279077:LPAR3:Allele1	0	chr11:86632459:RP11-736K20.5:Allele2	9.83704	chr14:23284572:SLC7A7:CADD2	0	chr19:55401170:FCAR:Allele2	0	chr15:100424126:LOC400464:Allele2	36.4248	chr3:190982512:UTS2B:CADD1	13.1486	chr9:139559127:EGFL7:CADD2	50.5158	chr17:71280722:CDC42EP4:CADD1	0	chr6:146057474:EPM2A:CADD2	9.99028	chr22:18581413:PEX26:CADD1	0
	chr20:61146365:C20orf166:Allele2	0	chr17:70217166:SOX9-AS1:CADD2	9.83566	chr7:11149357:PHF14:CADD2	0	chr11:18194878:MRGPRX4:Allele1	0	chr7:562225:PDGFA:CADD2	36.4156	chr3:190983312:UTS2B:Allele1	13.1486	chr4:39479570:LIAS:CADD2	50.5146	chr6:2887771:SERPINB9:CADD1	0	chr10:10416184::CADD2	9.9704	chr7:6456347:DAGLB:Allele1	0
	chr19:21125710:ZNF85:CADD1	0	chr4:2231600:HAUS3:CADD2	9.81532	chr11:87036744:TMEM135:CADD2	0	chr7:108244962:AC005487.2:Allele1	0	chr7:562225:PDGFA:Allele2	36.4156	chr3:190981552:UTS2B:CADD1	13.1486	chr22:39527814:CBX7:CADD2	50.5135	chr3:196773786:DLG1:Allele1	0	chr13:38123671:LINC00547:CADD2	9.94991	chr2:52721824:AC139712.4:CADD2	0
	chr14:33683839:NPAS3:Allele2	0	chr12:2852574:LOC283440:Allele1	9.80033	chr19:54865629:LAIR1:CADD1	0	chr14:65348375:SPTB:Allele2	0	chr2:174770343:SP3:Allele2	36.3329	chr3:190983392:UTS2B:CADD1	13.1486	chr18:2335145::CADD1	50.5117	chr11:63871549:FLRT1:Allele1	0	chr7:83586533:SEMA3A:Allele1	9.91941	chr6:41761495:USP49:Allele2	0
	chr17:1968983:SMG6:Allele1	0	chr12:2855522:LOC283440:Allele1	9.79809	chr10:88515072:BMPR1A:CADD1	0	chr22:29196494:XBP1:CADD2	0	chr18:34504970:KIAA1328:CADD2	36.2894	chr3:190981404:UTS2B:Allele1	13.1486	chr2:231041856:SP110:Allele2	50.5105	chr14:29735179:RP11-562L8.1:Allele1	0	chr16:81199544:PKD1L2:CADD2	9.9184	chr2:170502343:CCDC173:Allele2	0
	chrX:106072527:TBC1D8B:Allele1	0	chr6:2887771:SERPINB9:CADD1	9.78671	chr10:101445591:ENTPD7:CADD1	0	chr5:95043139:CTD-2154I11.2:Allele2	0	chr12:10144863:CLEC1B:CADD2	36.2777	chr3:190983312:UTS2B:CADD1	13.1486	chr6:84799300:MRAP2:Allele2	50.5086	chr22:18650682:USP18:CADD2	0	chr2:559913:LOC105373352:CADD2	9.88988	chr17:61575637:ACE:Allele2	0
	chr4:190860979:FRG1:CADD2	0	chr12:24968828:BCAT1:CADD1	9.74776	chr9:272981:DOCK8:CADD2	0	chr6:158422617:SYNJ2:CADD1	0	chr14:81251255:CEP128:CADD2	36.2446	chr3:190983412:UTS2B:Allele1	13.1486	chr13:112241019:RP11-65D24.2:Allele1	50.5081	chr4:135119446:PABPC4L:CADD2	0	chr15:50648368:GABPB1:CADD1	9.8575	chr12:102117589:CHPT1:CADD2	0
	chr4:4562931:STX18-AS1:Allele1	0	chr19:20988637:ZNF66:CADD1	9.74276	chr9:123363533:MEGF9:CADD2	0	chr16:50339668:ADCY7:Allele2	0	chr4:109969337:COL25A1:Allele1	36.2191	chr3:190981404:UTS2B:CADD1	13.1486	chr12:88440676:C12orf29:CADD1	50.5061	chr14:84373402:RP11-353P15.1:CADD1	0	chr17:70217485:SOX9-AS1:CADD2	9.8505	chr1:94343233:DNTTIP2:Allele1	0
	chr9:116191244:C9orf43:CADD2	0	chr2:111877346:BCL2L11:CADD2	9.7338	chr15:86278309:AKAP13:Allele1	0	chr3:47385585:KLHL18:Allele1	0	chr22:32760562:RFPL3:Allele1	36.1905	chr3:190982758:UTS2B:Allele1	13.1486	chr5:159990279:ATP10B:Allele2	50.5046	chr13:32758834:FRY:Allele2	0	chr15:86287724:AKAP13:Allele1	9.83057	chr2:70488470:PCYOX1:Allele2	0
	chr19:10124048:RDH8:CADD2	0	chr6:157405930:ARID1B:CADD1	9.70105	chr12:131694960:RP11-638F5.1:CADD1	0	chr19:4945914:UHRF1:Allele1	0	chr14:61179434:SIX4:CADD2	36.1271	chr3:190981523:UTS2B:Allele1	13.1486	chr19:9267292:ZNF317:Allele2	50.5036	chr17:7163350:CLDN7:CADD2	0	chr1:241527049::Allele2	9.81729	chr8:27317445:CHRNA2:CADD1	0
	chr11:4566711:OR52M1:Allele2	0	chr10:80061780:LINC00595:CADD2	9.69984	chr5:76115172:F2RL1:CADD2	0	chr9:137034322:LL09NC01-139C3.1:CADD2	0	chr7:65422856:VKORC1L1:CADD1	36.1237	chr3:190982224:UTS2B:Allele1	13.1486	chr4:138115250:LOC729307:CADD2	50.5033	chr12:24968150:BCAT1:CADD1	0	chr10:101471695:COX15:Allele1	9.81241	chr1:208135755:LINC02767:CADD2	0
	chr3:63997490:PSMD6:Allele2	0	chr6:109721228:PPIL6:CADD2	9.69415	chr14:74047489::Allele2	0	chr17:39458765:KRTAP29-1:CADD2	0	chr7:65307027:RP13-254B10.1:Allele1	36.1237	chr3:190981512:UTS2B:Allele1	13.1486	chr16:20860897:AC004381.6:CADD1	50.5027	chr21:27722836:AP001595.1:Allele1	0	chr4:2181080:POLN:Allele2	9.7916	chr2:97613616:FAM178B:CADD1	0
	chr11:65212447:NEAT1:Allele2	0	chr9:104334344:GRIN3A:Allele2	9.67588	chr5:143864422:KCTD16:Allele2	0	chr6:8166567::CADD2	0	chr19:47207654:PRKD2:CADD1	36.0743	chr3:190982545:UTS2B:CADD1	13.1486	chr6:90577706:CASP8AP2:Allele2	50.502	chr6:146126419:FBXO30:CADD1	0	chr10:17183513:TRDMT1:CADD2	9.78469	chr6:105389104:LINC00577:Allele2	0
	chr7:100371100:ZAN:CADD1	0	chr2:5847893:AC010729.1:CADD1	9.6652	chr16:81008361:CMC2:Allele2	0	chr21:43189846:RIPK4:Allele1	0	chr6:52388783:TRAM2:Allele2	36.0601	chr3:190981512:UTS2B:CADD1	13.1486	chr16:71986946:PKD1L3:Allele1	50.4993	chr9:107298285:OR13C3:Allele2	0	chr5:180214474:MGAT1:Allele2	9.78242	chr9:95875447:C9orf89:Allele2	0
	chr14:96955191:AK7:CADD2	0	chr3:190981512:UTS2B:CADD1	9.64624	chr19:6312290:ACER1:Allele2	0	chr18:42532606:SETBP1:Allele2	0	chr6:52388783:TRAM2:CADD2	36.0601	chr3:190981523:UTS2B:CADD1	13.1486	chr14:106573352:IGHV3-11:CADD1	50.4992	chr5:7862926:FASTKD3:CADD2	0	chr12:52777513:KRT84:Allele2	9.77528	chr12:2855595:LOC283440:CADD2	0
	chrX:49370901:GAGE1:Allele1	0	chr19:52384086:ZNF577:CADD2	9.64262	chr13:54448513:LINC00558:Allele1	0	chr19:22881101:CTC-457E21.9:CADD2	0	chr6:52388694:TRAM2:Allele2	36.0601	chr3:190980797:UTS2B:CADD1	13.1486	chr19:37638404:ZNF585A:Allele2	50.499	chr3:190981512:UTS2B:Allele1	0	chr7:138731859:ZC3HAV1:CADD2	9.74549	chr19:56392920:NLRP4:CADD2	0
	chr14:21669601:LINC00641:CADD2	0	chr8:29216248::CADD2	9.61039	chr1:17707601:PADI6:CADD2	0	chr14:92630965:CPSF2:Allele1	0	chr20:4705718:PRND:CADD1	36.0373	chr3:190981552:UTS2B:Allele1	13.1486	chr15:55910438:PRTG:Allele2	50.4984	chr6:145174098:UTRN:Allele1	0	chr7:95024046:PON3:CADD1	9.74054	chr12:43039932:RP11-609L23.1:CADD2	0
	chr17:48919039:WFIKKN2:Allele1	0	chr10:37505099:ANKRD30A:CADD2	9.5866	chr12:17862675:Y_RNA:Allele1	0	chr11:4825225:OR52R1:Allele2	0	chr20:4705718:PRND:Allele1	36.0373	chr3:190983412:UTS2B:CADD1	13.1486	chr1:227180858:CDC42BPA:CADD2	50.4958	chr6:69551798:BAI3:Allele1	0	chr18:77826246:RBFADN:Allele1	9.71035	chr1:173474429:SLC9C2:CADD2	0
	chr7:34166315:BMPER:CADD2	0	chr21:27722836:AP001595.1:Allele1	9.54076	chr11:65342981:EHBP1L1:Allele2	0	chr4:165304757:MARCH1:CADD2	0	chr9:14618316:ZDHHC21:Allele2	35.9862	chr9:138591230:SOHLH1:Allele1	13.1453	chr4:1374789:UVSSA:CADD1	50.4957	chr9:43627428:SPATA31A6:Allele2	0	chr7:2753828:AMZ1:CADD2	9.70678	chr15:86162874:AKAP13:Allele1	0
	chr5:527100:SLC9A3:Allele1	0	chr17:58027870:RPS6KB1:CADD2	9.53335	chr14:55981948:KTN1-AS1:Allele2	0	chr17:79784105:FAM195B:CADD2	0	chr16:29275748:RP11-426C22.6:Allele2	35.9785	chr7:120610901:ING3:Allele2	13.1347	chr1:191122563:RP11-309H21.3:CADD1	50.4953	chr6:11811382:RP3-413H6.2:CADD2	0	chr8:9414924:TNKS:Allele2	9.69556	chr19:54724443:LILRB3:Allele2	0
	chr17:6026567:WSCD1:CADD1	0	chr2:174087310:MLTK:CADD2	9.53248	chr11:55977308:RP11-444K7.8:CADD2	0	chr16:4295680:SRL:CADD2	0	chr8:64330231:CTD-3046C4.1:CADD1	35.9549	chr20:3776968:CDC25B:Allele1	13.1328	chr22:37621951:RAC2:Allele2	50.4936	chr15:90786239:GDPGP1:Allele1	0	chr19:57838018:ZNF543:CADD1	9.68081	chr19:7537107:ARHGEF18:Allele1	0
	chr9:14618316:ZDHHC21:Allele2	0	chr12:12636582:DUSP16:CADD2	9.52938	chr18:642264:CLUL1:Allele2	0	chr4:3923362:AC226119.4:Allele2	0	chr11:1718492:KRTAP5-6:Allele2	35.9043	chr12:104985443:CHST11:Allele2	13.1026	chr17:38168613:CSF3:CADD2	50.4935	chr11:65337714:SSSCA1:CADD2	0	chr7:43591832:HECW1:CADD1	9.67136	chr15:59955668:BNIP2:Allele2	0
	chr19:55401170:FCAR:Allele2	0	chr4:135119446:PABPC4L:CADD2	9.50318	chr15:90788027:GDPGP1:Allele1	0	chr12:10144863:CLEC1B:CADD2	0	chr11:1718492:KRTAP5-6:CADD2	35.9043	chr10:105213765:CALHM1:CADD2	13.0921	chr21:43133829:LINC00479:CADD1	50.492	chr3:70666629::Allele2	0	chr17:32505821:RP11-215E13.1:CADD2	9.66666	chr15:86311695:KLHL25:CADD2	0
	chr11:18194878:MRGPRX4:Allele1	0	chr5:38041041:CTD-2116N24.1:Allele1	9.49543	chrX:49370778:GAGE1:Allele1	0	chr8:86089787:E2F5:Allele2	0	chr17:1477007:SLC43A2:CADD2	35.8555	chr19:52343134:AC006272.2:Allele2	13.0898	chr11:8709241:RPL27A:Allele2	50.4831	chr1:120455441:NOTCH2:Allele2	0	chr6:108040154:SCML4:CADD2	9.65697	chr2:214727367:SPAG16:Allele1	0
	chr7:108244962:AC005487.2:Allele1	0	chr6:31704934:CLIC1:CADD2	9.49388	chr19:56467281:NLRP8:CADD2	0	chr6:165743113:PDE10A:Allele2	0	chr17:1477007:SLC43A2:Allele2	35.8555	chr19:52343134:AC006272.2:CADD2	13.0898	chr8:101488901:KB-1615E4.2:CADD2	50.4813	chr4:187521037:FAT1:Allele1	0	chr19:56459458:NLRP8:Allele2	9.6388	chr19:56852268:ZSCAN5A:CADD2	0
	chr14:65348375:SPTB:Allele2	0	chr5:17434537:LOC101929544:CADD2	9.44786	chr11:64006292:FKBP2:Allele2	0	chr10:676007:DIP2C:CADD1	0	chr17:73750859:ITGB4:CADD1	35.8193	chr1:145591853:NUDT17:Allele2	13.0601	chr1:24421950:MYOM3:CADD2	50.4787	chr6:158422617:SYNJ2:CADD1	0	chr15:86278309:AKAP13:CADD1	9.63844	chrX:37967868:SYTL5:CADD2	0
	chr22:29196494:XBP1:CADD2	0	chr7:49953114:VWC2:Allele2	9.43269	chr18:8014624:PTPRM:Allele2	0	chr4:3318726:RGS12:CADD2	0	chr17:73750859:ITGB4:Allele1	35.8193	chr11:74043708:PGM2L1:CADD2	13.0472	chr20:62321655:RTEL1:Allele1	50.4782	chr20:3136511:FASTKD5:Allele2	0	chr4:11467103:RP11-281P23.1:CADD2	9.62077	chr19:35339966:CTC-523E23.5:CADD2	0
	chr5:95043139:CTD-2154I11.2:Allele2	0	chr1:10596341:PEX14:CADD2	9.43217	chrX:39166975:RP11-265P11.2:CADD2	0	chr5:92242968:CTC-458G6.2:Allele2	0	chr1:207782931:CR1:CADD2	35.7911	chr5:4657380:RP11-445O3.2:CADD2	13.0361	chr14:96560092:C14orf132:CADD2	50.4769	chr8:145578296:TMEM249:Allele1	0	chr15:50663903:GABPB1-AS1:Allele2	9.61449	chr7:150070663:REPIN1:Allele2	0
	chr6:158422617:SYNJ2:CADD1	0	chr5:132201897:GDF9:CADD1	9.43183	chr4:1400172:NKX1-1:Allele1	0	chr13:38121973:LINC00547:Allele2	0	chr5:180214982:MGAT1:CADD2	35.7305	chr14:88624724:RP11-753D20.4:Allele2	13.0245	chr11:65337714:SSSCA1:CADD2	50.4755	chr20:44314609:WFDC10B:CADD1	0	chr11:65256164::CADD2	9.59667	chr14:79176154:NRXN3:CADD2	0
	chr16:50339668:ADCY7:Allele2	0	chr10:17180100:TRDMT1:Allele2	9.42873	chr6:31080016:C6orf15:Allele2	0	chr2:3651502:COLEC11:Allele2	0	chr4:141633452:TBC1D9:Allele2	35.7195	chr6:163604292:PACRG:CADD2	13.023	chr11:65337714:SSSCA1:Allele2	50.4755	chr2:16498117:AC010745.4:CADD1	0	chr7:83586533:SEMA3A:CADD1	9.57098	chr8:140945896:TRAPPC9:Allele2	0
	chr3:47385585:KLHL18:Allele1	0	chr8:59140244::Allele1	9.41356	chr4:185423822:LINC02427:Allele2	0	chr8:23701630:STC1:Allele2	0	chr1:78603279:GIPC2:Allele1	35.7019	chr12:112249884:ALDH2:Allele2	13.0119	chr11:65342981:EHBP1L1:Allele2	50.4755	chr11:64006292:FKBP2:CADD2	0	chr13:39603498:PROSER1:Allele2	9.56858	chr9:27529820:MOB3B:Allele2	0
	chr19:4945914:UHRF1:Allele1	0	chr10:99079023:FRAT1:CADD2	9.40632	chr9:137741411:COL5A1:CADD2	0	chr9:27943240:LINGO2:CADD1	0	chr12:2855595:LOC283440:CADD2	35.6794	chr4:26417136:RBPJ:CADD2	13.0042	chr11:65339346:EHBP1L1:Allele2	50.4755	chr3:190983412:UTS2B:Allele1	0	chr18:77826246:RBFADN:CADD1	9.55882	chr16:50916464:CTD-2034I21.2:CADD2	0
	chr9:137034322:LL09NC01-139C3.1:CADD2	0	chr4:6623332:MAN2B2:CADD1	9.4058	chr17:66255421:ARSG:CADD1	0	chr14:35747817:KIAA0391:Allele2	0	chr12:2855595:LOC283440:Allele2	35.6794	chr4:26417136:RBPJ:Allele2	13.0042	chr11:65337715:SSSCA1:Allele2	50.4755	chr19:35506729:GRAMD1A:CADD1	0	chr5:65120265:NLN:Allele2	9.50821	chr11:47610281:C1QTNF4:CADD2	0
	chr17:39458765:KRTAP29-1:CADD2	0	chr8:76477995:HNF4G:CADD2	9.40218	chr6:144509510:STX11:CADD2	0	chr10:106073566:ITPRIP:Allele2	0	chr12:125273767:SCARB1:CADD2	35.6756	chr3:84095595::Allele2	12.9992	chr11:65339346:EHBP1L1:CADD2	50.4755	chr10:88511486:BMPR1A:CADD2	0	chr3:196613075:SENP5:Allele2	9.49319	chr2:152500449:NEB:CADD2	0
	chr6:8166567::CADD2	0	chr4:88997876:PKD2:CADD2	9.38426	chr1:93831694:DR1:CADD2	0	chr11:60236272:MS4A1:Allele2	0	chr10:131506283:MGMT:CADD2	35.6333	chr9:137034322:LL09NC01-139C3.1:Allele2	12.9923	chr11:65338034:SSSCA1:Allele2	50.4755	chrX:49370787:GAGE1:Allele1	0	chr1:72302701:NEGR1:Allele2	9.47421	chr21:44201788:AP001628.7:CADD1	0
	chr21:43189846:RIPK4:Allele1	0	chr5:178416941:GRM6:CADD2	9.38357	chr17:42744238:C17orf104:CADD2	0	chr15:93139473:RP11-386M24.3:Allele2	0	chr10:131506283:MGMT:Allele2	35.6333	chr9:137034322:LL09NC01-139C3.1:CADD2	12.9923	chr11:65338034:SSSCA1:CADD2	50.4755	chr16:75508797:CHST6:Allele1	0	chr12:24967470:BCAT1:CADD1	9.42381	chr4:8221058:SH3TC1:CADD2	0
	chr18:42532606:SETBP1:Allele2	0	chr19:22817116:ZNF492:Allele2	9.38202	chr8:101488901:KB-1615E4.2:CADD2	0	chr19:386830::CADD1	0	chr11:46264782:CTD-2589M5.5:CADD1	35.6259	chr6:2876581:SERPINB9P1:Allele1	12.9866	chr9:116026255:SLC31A1:CADD2	50.4732	chr12:52779244:KRT84:Allele2	0	chr1:199362377:RP11-382E9.1:Allele2	9.42371	chr18:8015582:PTPRM:Allele2	0
	chr19:22881101:CTC-457E21.9:CADD2	0	chr1:118168804:FAM46C:Allele2	9.37357	chr5:76728011:WDR41:Allele1	0	chr12:115151623:RP4-601P9.2:CADD2	0	chr10:81851120:TMEM254:Allele2	35.6167	chr6:141772146:RP11-63E9.1:Allele2	12.9808	chr9:124914613:NDUFA8:Allele2	50.4693	chr4:23128842:RP11-552M14.1:Allele2	0	chr3:196669950:NCBP2:Allele2	9.40511	chr4:20520993:SLIT2:Allele1	0
	chr14:92630965:CPSF2:Allele1	0	chr1:171833688:DNM3:Allele2	9.36685	chrX:49130831:PPP1R3F:Allele1	0	chr22:19115656:TSSK2:Allele2	0	chr10:81851120:TMEM254:CADD2	35.6167	chr10:134738232:TTC40:Allele1	12.9769	chr6:32610584:HLA-DQA1:CADD1	50.465	chr5:662955:TPPP:CADD2	0	chr6:96370761::CADD2	9.40431	chr3:190983392:UTS2B:CADD1	0
	chr11:4825225:OR52R1:Allele2	0	chr10:17183513:TRDMT1:CADD2	9.35841	chr7:13932157:ETV1:Allele2	0	chr8:28427998:FZD3:Allele2	0	chr9:86890758:SLC28A3:CADD2	35.6166	chr10:133878386:JAKMIP3:CADD2	12.9174	chr6:32627600:HLA-DQB1:Allele1	50.465	chr5:108807068:RP11-231G15.3:CADD2	0	chr10:17180100:TRDMT1:Allele2	9.39844	chr17:5021482:USP6:CADD1	0
	chr4:165304757:MARCH1:CADD2	0	chr3:72133794:LINC00877:CADD2	9.33962	chr9:137885561::Allele2	0	chr3:190985158:UTS2B:CADD1	0	chr9:86890758:SLC28A3:Allele2	35.6166	chr9:12959188::Allele1	12.9119	chr1:38327982:INPP5B:Allele1	50.4639	chr19:51192508:SHANK1:CADD2	0	chr12:2855231:LOC283440:CADD1	9.39351	chr3:88103602:CGGBP1:Allele2	0
	chr17:79784105:FAM195B:CADD2	0	chr16:81003429:CMC2:CADD2	9.32514	chr6:26526039:HCG11:Allele1	0	chr22:21537977:FAM230B:Allele2	0	chr6:166826304:RPS6KA2:CADD2	35.6154	chr19:58528303:VN2R19P:CADD1	12.8952	chr3:187089568:RTP4:CADD2	50.462	chr11:321290:IFITM3:CADD2	0	chr20:18435181:DZANK1:CADD2	9.34652	chr8:130699420:RP11-419K12.1:Allele2	0
	chr16:4295680:SRL:CADD2	0	chr15:94084439:RP11-266O8.1:CADD1	9.31945	chr18:32471575:DTNA:CADD1	0	chr3:171669117::CADD1	0	chr15:81601782:STARD5:CADD1	35.5941	chr4:175562145:GLRA3:Allele1	12.8872	chr7:128169884:RP11-212P7.2:Allele2	50.4613	chr5:76115172:F2RL1:Allele2	0	chr16:75508720:CHST6:CADD1	9.32884	chr8:125477914:RNF139-AS1:Allele2	0
	chr4:3923362:AC226119.4:Allele2	0	chr1:241527049::Allele2	9.31273	chr16:68600855:ZFP90:Allele2	0	chr17:77704912:ENPP7:CADD2	0	chr14:36683920:RP11-259K15.2:Allele2	35.5708	chr12:16847924:RP11-69C13.1:CADD2	12.8729	chr11:129794950:PRDM10:Allele1	50.4611	chr1:74255617::Allele2	0	chr15:93161976:FAM174B:CADD2	9.30195	chr21:16986637:RNU6-1326P:Allele1	0
	chr12:10144863:CLEC1B:CADD2	0	chr11:29540760:CTD-3012A18.1:CADD2	9.29774	chr7:134853231:C7orf49:Allele2	0	chr12:104985443:CHST11:Allele2	0	chr15:96826163:NR2F2-AS1:CADD2	35.5657	chr19:36135793:COX6B1:Allele2	12.8516	chrX:37967868:SYTL5:CADD2	50.4607	chr6:170406760::CADD2	0	chr19:16436262:KLF2:Allele2	9.27529	chr1:27181427:ZDHHC18:Allele2	0
	chr8:86089787:E2F5:Allele2	0	chr5:64886546:TRIM23:Allele2	9.28877	chr10:101950108:CHUK:CADD2	0	chr14:88207882:RP11-1152H15.1:Allele2	0	chr15:96826163:NR2F2-AS1:Allele2	35.5657	chr2:233274880:ALPPL2:Allele2	12.8491	chr19:40030654:EID2:Allele2	50.4596	chr8:6527011:MCPH1-AS1:CADD2	0	chr3:137787935:DZIP1L:CADD1	9.23308	chr11:1216491:MUC5AC:CADD1	0
	chr6:165743113:PDE10A:Allele2	0	chr8:123680998:snoU13:Allele1	9.28188	chr2:11674295:GREB1:Allele2	0	chr8:144946345:EPPK1:Allele1	0	chr9:674120:KANK1:CADD1	35.4963	chr1:63441761::CADD2	12.8303	chr15:40760116:BAHD1:Allele2	50.4588	chr5:3419110:LINC01019:CADD2	0	chr15:96826163:NR2F2-AS1:CADD2	9.22258	chr8:142437934:PTP4A3:Allele2	0
	chr10:676007:DIP2C:CADD1	0	chr10:99079023:FRAT1:Allele2	9.26085	chr13:90203505:LINC00353:Allele2	0	chr7:11521428:THSD7A:Allele2	0	chr9:674120:KANK1:Allele1	35.4963	chr6:113401384::CADD1	12.8229	chr15:40760116:BAHD1:CADD2	50.4588	chr20:10605631:SLX4IP:CADD1	0	chr8:125499363:RNF139:CADD2	9.21114	chr19:47813165:C5AR1:CADD1	0
	chr5:92242968:CTC-458G6.2:Allele2	0	chr13:106383431:LINC00343:Allele1	9.24672	chr1:1537176:C1orf233:Allele1	0	chr12:41372690:CNTN1:CADD1	0	chr8:80841741:MRPS28:CADD2	35.4945	chr1:38327982:INPP5B:Allele1	12.7583	chr20:335225:NRSN2:Allele2	50.4586	chr4:4419611:NSG1:Allele2	0	chr3:137851198:A4GNT:CADD2	9.196	chr16:75510515:CHST6:CADD1	0
	chr13:38121973:LINC00547:Allele2	0	chr19:22848302:ZNF492:Allele2	9.23896	chr6:158718315:RP11-732M18.3:CADD2	0	chr8:329595:FAM87A:CADD1	0	chr4:3227419:HTT:CADD2	35.4921	chr21:44338464:ERVH48-1:Allele2	12.728	chr20:335225:NRSN2:CADD2	50.4586	chr6:166826304:RPS6KA2:CADD2	0	chr8:144944161:EPPK1:CADD1	9.18623	chr10:15115579:OLAH:Allele2	0
	chr2:3651502:COLEC11:Allele2	0	chr9:86890758:SLC28A3:Allele2	9.23534	chr17:1477007:SLC43A2:CADD2	0	chr3:183208941:KLHL6:CADD1	0	chr4:3227419:HTT:Allele2	35.4921	chr12:25148017:C12orf77:Allele1	12.6657	chr14:26390054:RP11-314P15.2:Allele2	50.458	chr3:190985332:UTS2B:CADD1	0	chr1:72302701:NEGR1:CADD2	9.16515	chr17:40481529:STAT3:Allele1	0
	chr8:23701630:STC1:Allele2	0	chr2:55845109:SMEK2:Allele2	9.22741	chr17:27876561:TAOK1:CADD2	0	chr4:131730575::Allele1	0	chr7:12276522:TMEM106B:CADD1	35.4247	chr12:30782535:IPO8:CADD2	12.6656	chr6:2887937:SERPINB9:Allele2	50.4567	chr10:101445591:ENTPD7:CADD1	0	chr12:52777439:KRT84:CADD2	9.16506	chr9:132500980:PTGES:CADD2	0
	chr9:27943240:LINGO2:CADD1	0	chr17:1477007:SLC43A2:CADD2	9.22035	chr19:52384087:ZNF577:Allele2	0	chr16:11466511:LOC400499:Allele1	0	chrX:114424438:RBMXL3:CADD1	35.4138	chr1:207109167:PIGR:Allele2	12.611	chr3:196731685:MFI2:Allele2	50.456	chr9:3824936:GLIS3:CADD2	0	chr10:10416184::Allele2	9.15708	chr16:12664669:SNX29:Allele2	0
	chr14:35747817:KIAA0391:Allele2	0	chr9:116026255:SLC31A1:CADD2	9.2188	chr22:40552119:TNRC6B:CADD2	0	chr19:54676763:TMC4:Allele2	0	chr12:2852249:LOC283440:CADD1	35.3617	chr12:24965636:BCAT1:CADD1	12.5786	chr10:91179694:IFIT5:Allele2	50.4539	chr6:160424760:IGF2R:Allele2	0	chr9:213779:C9orf66:Allele2	9.15562	chr10:30281173::Allele2	0
	chr10:106073566:ITPRIP:Allele2	0	chr7:49957766:VWC2:Allele2	9.21328	chr6:167453519:FGFR1OP:Allele1	0	chr19:46216642:FBXO46:CADD2	0	chr12:2852249:LOC283440:Allele1	35.3617	chr1:228003967:PRSS38:CADD1	12.5573	chr2:178138860:NFE2L2:CADD1	50.4527	chr9:33778629:PRSS3:CADD2	0	chr6:96365166::CADD2	9.13044	chr11:63870810:FLRT1:CADD1	0
	chr11:60236272:MS4A1:Allele2	0	chr13:21714267:SAP18:CADD2	9.21052	chr6:32943151:BRD2:CADD1	0	chr16:75510973:CHST6:Allele1	0	chr12:2851259:LOC283440:Allele1	35.3617	chr1:228003967:PRSS38:Allele1	12.5573	chr20:21179145:KIZ:CADD1	50.4515	chr1:171755071:METTL13:Allele2	0	chr1:118168804:FAM46C:CADD2	9.12319	chr2:240406374::Allele2	0
	chr15:93139473:RP11-386M24.3:Allele2	0	chr3:150178939:TSC22D2:Allele2	9.20639	chr5:19472907:CDH18:Allele1	0	chr13:97824647:LINC00456:CADD2	0	chr12:2851259:LOC283440:CADD1	35.3617	chr14:79176154:NRXN3:CADD2	12.5504	chr7:117840425:LSM8:Allele1	50.4496	chr2:174086285:MLTK:Allele2	0	chr16:87634617:JPH3:CADD1	9.09849	chr1:16693725:SZRD1:CADD2	0
	chr19:386830::CADD1	0	chr9:137034322:LL09NC01-139C3.1:CADD2	9.19777	chr13:113897320:CUL4A:Allele2	0	chr7:99905325:SPDYE3:CADD2	0	chr17:20979206:LINC01563:CADD2	35.2753	chr6:96035598:MANEA:CADD1	12.5306	chr17:77683391:CTD-2116F7.1:Allele2	50.4494	chr7:134895179:WDR91:Allele1	0	chr12:24970235:BCAT1:Allele1	9.08618	chr10:4889974:AKR1E2:Allele2	0
	chr12:115151623:RP4-601P9.2:CADD2	0	chr1:163115522:RGS5:CADD2	9.1976	chr8:6527011:MCPH1-AS1:Allele2	0	chr1:145295539:NBPF10:CADD1	0	chr7:30441488:LINC01176:CADD2	35.2722	chr17:4463023:GGT6:Allele1	12.5215	chr17:77684547:CTD-2116F7.1:Allele2	50.4494	chr5:133492062:SKP1:CADD2	0	chr12:131144656:RP11-662M24.1:CADD2	9.0792	chr2:105976750:FHL2:Allele2	0
	chr22:19115656:TSSK2:Allele2	0	chr10:88510097:RP11-359E3.4:Allele2	9.19708	chr21:40883712:SH3BGR:Allele2	0	chr2:174087309:MLTK:CADD2	0	chr7:2753828:AMZ1:CADD2	35.2563	chr12:53682326:ESPL1:Allele1	12.5151	chr22:24938455:GUCD1:Allele2	50.4488	chr7:49957766:VWC2:CADD2	0	chr10:88511460:BMPR1A:CADD2	9.04163	chr4:158286615:GRIA2:CADD2	0
	chr8:28427998:FZD3:Allele2	0	chr13:39459694:FREM2:Allele2	9.1895	chr1:207984253:C1orf132:Allele2	0	chr1:171174531:FMO2:CADD2	0	chr4:38945980:FAM114A1:CADD1	35.2177	chr9:7174813:KDM4C:Allele2	12.4964	chr7:155151060:BLACE:Allele2	50.4481	chr12:10090540:AC091814.2:CADD1	0	chr2:147908738::CADD2	9.03761	chr20:42034149:RNU6-743P:CADD2	0
	chr3:190985158:UTS2B:CADD1	0	chr19:56466227:NLRP8:Allele2	9.17347	chr4:26323345:RBPJ:CADD2	0	chr8:144946818:EPPK1:Allele1	0	chr6:132617469:MOXD1:Allele2	35.2154	chr10:30236521::Allele2	12.4919	chr16:9667629::CADD2	50.4475	chr1:170832422::Allele1	0	chr9:25677698:TUSC1:Allele1	8.96248	chr10:99242496:MMS19:CADD2	0
	chr22:21537977:FAM230B:Allele2	0	chr2:238499866:RAB17:CADD1	9.17347	chr11:63871057:FLRT1:Allele1	0	chr5:178157545:ZNF354A:CADD1	0	chr19:10450285:ICAM3:Allele1	35.211	chr15:32931904:ARHGAP11A:Allele1	12.4537	chr16:9667629::Allele2	50.4475	chr1:161514542:FCGR3A:Allele2	0	chr8:76477995:HNF4G:CADD2	8.95309	chr6:32686629:XXbac-BPG254F23.7:CADD1	0
	chr3:171669117::CADD1	0	chr10:104499232:SFXN2:Allele1	9.1614	chr5:73613858:RN7SL814P:Allele1	0	chr12:131145143:RP11-662M24.1:Allele1	0	chr15:94084439:RP11-266O8.1:Allele1	35.2099	chr11:96856467::Allele2	12.4518	chr15:31234579:FAN1:Allele1	50.4471	chr19:22849013:ZNF492:CADD2	0	chr6:41761495:USP49:CADD2	8.93576	chr9:138669261:KCNT1:Allele1	0
	chr17:77704912:ENPP7:CADD2	0	chr1:205570770:MFSD4:CADD2	9.16002	chr19:22849152:ZNF492:Allele2	0	chr12:127399842:RP11-575F12.1:Allele1	0	chr15:94084439:RP11-266O8.1:CADD1	35.2099	chr18:47919224:SKA1:Allele1	12.4442	chr4:58045335:IGFBP7-AS1:CADD1	50.4466	chr1:199360846:RP11-382E9.1:Allele2	0	chr19:57818050:CTC-444N24.11:Allele1	8.93239	chr19:53932144:ZNF765-ZNF761:CADD2	0
	chr12:104985443:CHST11:Allele2	0	chr2:120244466:SCTR:CADD1	9.15916	chr15:100424126:LOC400464:Allele2	0	chr1:22418260:CDC42:CADD2	0	chr1:16693725:SZRD1:CADD2	35.2059	chr18:47919224:SKA1:CADD1	12.4442	chr4:3258236:MSANTD1:CADD1	50.4454	chr4:90757735:SNCA:CADD1	0	chr16:75508720:CHST6:Allele1	8.92592	chr9:18926997:FAM154A:CADD2	0
	chr14:88207882:RP11-1152H15.1:Allele2	0	chr20:49179643:PTPN1:CADD2	9.15468	chr22:18581413:PEX26:CADD1	0	chr16:52478215:TOX3:Allele2	0	chr21:34524979:AP000290.7:Allele2	35.1966	chr1:26449337:PDIK1L:Allele2	12.4212	chr1:234509259:COA6:CADD2	50.4411	chr15:24410673:PWRN2:Allele1	0	chr11:87778746:RP11-164N3.1:CADD2	8.86632	chr10:50916931:C10orf53:CADD1	0
	chr8:144946345:EPPK1:Allele1	0	chr4:40219896:RHOH:CADD2	9.14434	chr7:6456347:DAGLB:Allele1	0	chr3:109213239:RP11-702L6.4:CADD2	0	chr17:64685078:PRKCA:CADD2	35.1761	chr4:7777057:AFAP1:Allele2	12.4185	chr2:221676361::Allele2	50.4405	chr19:22848974:ZNF492:Allele2	0	chr18:8014624:PTPRM:Allele2	8.85934	chr14:45552732:PRPF39:CADD2	0
	chr7:11521428:THSD7A:Allele2	0	chr19:386830::CADD1	9.1402	chr6:41761495:USP49:Allele2	0	chr5:7900996:MTRR:CADD2	0	chr2:71795152:DYSF:Allele1	35.1309	chr9:14618316:ZDHHC21:Allele2	12.3993	chr10:104941092:NT5C2:CADD1	50.4365	chr6:105629072:POPDC3:Allele2	0	chr7:103086835:SLC26A5:Allele1	8.85878	chr12:51280114:TMPRSS12:Allele2	0
	chr12:41372690:CNTN1:CADD1	0	chr12:24968749:BCAT1:Allele1	9.13296	chr2:170502343:CCDC173:Allele2	0	chr14:74711883:VSX2:CADD2	0	chr8:76478251:HNF4G:Allele2	35.1291	chr18:29564659::CADD2	12.3974	chr10:104941092:NT5C2:Allele1	50.4365	chr13:61306764::CADD1	0	chr14:31599835:HECTD1:Allele2	8.82165	chr7:107738948:LAMB4:CADD1	0
	chr8:329595:FAM87A:CADD1	0	chr19:13944313:ZSWIM4:CADD2	9.1321	chr17:61575637:ACE:Allele2	0	chr1:36795947:RP11-268J15.5:CADD2	0	chr8:76477995:HNF4G:CADD2	35.1291	chr7:11521428:THSD7A:Allele2	12.3954	chr4:43810153::CADD2	50.4339	chr6:52388783:TRAM2:Allele2	0	chr3:190983312:UTS2B:CADD1	8.78815	chr3:84095595::Allele2	0
	chr3:183208941:KLHL6:CADD1	0	chr6:170406760::Allele2	9.12607	chr12:102117589:CHPT1:CADD2	0	chr12:66348134:HMGA2:CADD2	0	chr20:3090124:UBOX5:Allele2	35.073	chr7:11521428:THSD7A:CADD2	12.3954	chr13:92893997:GPC5:Allele1	50.4331	chr2:108628619:SLC5A7:Allele2	0	chr15:40764549:CHST14:CADD2	8.78643	chr20:61998503:RP11-261N11.8:CADD2	0
	chr4:131730575::Allele1	0	chr5:177549334:N4BP3:CADD2	9.1159	chr1:94343233:DNTTIP2:Allele1	0	chr2:155822125:AC092625.1:CADD1	0	chr20:3088010:UBOX5:Allele1	35.073	chr6:159465977:TAGAP:Allele1	12.3861	chr7:64037443:LOC100128885:Allele2	50.433	chr2:26399214:GAREML:Allele1	0	chr6:69551798:BAI3:Allele1	8.77127	chr16:81207095:PKD1L2:CADD2	0
	chr16:11466511:LOC400499:Allele1	0	chr2:29285065:C2orf71:CADD1	9.11176	chr8:27317445:CHRNA2:CADD1	0	chr2:105654096:MRPS9:Allele1	0	chr9:87987802::Allele2	35.0542	chr9:132399853:ASB6:CADD1	12.3185	chr11:47303275:MADD:CADD2	50.432	chr12:24970708:BCAT1:CADD1	0	chr1:180943529:STX6:CADD1	8.75742	chr11:112014089:IL18:Allele1	0
	chr19:54676763:TMC4:Allele2	0	chr1:4541044::CADD1	9.0978	chr1:208135755:LINC02767:CADD2	0	chr11:65631167:MUS81:Allele1	0	chr9:87985953::Allele2	35.0542	chr8:129165079:MIR1208:CADD2	12.3094	chr12:998365:WNK1:CADD2	50.4314	chr6:32358270:BTNL2:CADD1	0	chr3:191285705:LINCR-0002:CADD2	8.73107	chr22:36957900:CACNG2:CADD2	0
	chr19:46216642:FBXO46:CADD2	0	chr19:7163065:INSR:CADD2	9.06712	chr2:97613616:FAM178B:CADD1	0	chr15:83320637:CPEB1:Allele2	0	chr9:87986496::Allele2	35.0542	chr9:113635929:LPAR1:Allele2	12.2768	chr19:3371484:NFIC:CADD2	50.43	chr5:79274595:MTX3:CADD2	0	chr13:52388653:LINC00282:CADD2	8.70486	chr6:36355372:ETV7:CADD1	0
	chr16:75510973:CHST6:Allele1	0	chr21:31914000:KRTAP19-6:CADD1	9.06523	chr6:105389104:LINC00577:Allele2	0	chr20:18364964:DZANK1:Allele1	0	chr2:188391682:TFPI:CADD2	35.0516	chr9:113635929:LPAR1:CADD2	12.2768	chr11:134116125:VPS26B:Allele2	50.4295	chr7:155150765:BLACE:CADD2	0	chr20:44034985:DBNDD2:Allele2	8.69761	chr10:30601358:MTPAP:CADD2	0
	chr13:97824647:LINC00456:CADD2	0	chr1:233518885:MLK4:Allele2	9.06419	chr9:95875447:C9orf89:Allele2	0	chr5:65122833:NLN:CADD2	0	chr21:45345320:AGPAT3:CADD1	35.0469	chr7:153755142:DPP6:CADD1	12.2765	chr20:48735330:TMEM189-UBE2V1:CADD2	50.4286	chr10:101471695:COX15:CADD1	0	chr9:116191244:C9orf43:CADD2	8.69464	chr7:126544012:GRM8:Allele2	0
	chr7:99905325:SPDYE3:CADD2	0	chr14:61179434:SIX4:CADD2	9.05937	chr12:2855595:LOC283440:CADD2	0	chr4:130033665:C4orf33:Allele1	0	chr2:176792536:KIAA1715:CADD2	35.0433	chr14:88034889:RP11-325D8.1:CADD1	12.2708	chr8:27680576:PBK:Allele2	50.4277	chr4:26417136:RBPJ:Allele2	0	chr3:190982224:UTS2B:Allele1	8.68676	chr10:96087056:PLCE1:Allele2	0
	chr1:145295539:NBPF10:CADD1	0	chr4:2181080:POLN:Allele2	9.05799	chr19:56392920:NLRP4:CADD2	0	chr16:68485090:SMPD3:CADD2	0	chr18:33046674:INO80C:CADD2	34.9974	chr6:90788959:BACH2:CADD1	12.2679	chr22:46066043:ATXN10:CADD2	50.4271	chr7:137072151:DGKI:Allele2	0	chr19:56459458:NLRP8:CADD2	8.66571	chr2:182374534:ITGA4:CADD2	0
	chr2:174087309:MLTK:CADD2	0	chr15:63444715:RPS27L:Allele2	9.04851	chr12:43039932:RP11-609L23.1:CADD2	0	chr12:6693012:CHD4:Allele2	0	chr20:43996454:SYS1:CADD2	34.9833	chr16:2262925:PGP:Allele2	12.2657	chr12:131144656:RP11-662M24.1:CADD2	50.4265	chr10:30601358:MTPAP:CADD2	0	chr3:196663122:NCBP2:CADD2	8.66253	chr7:83037731:SEMA3E:Allele2	0
	chr1:171174531:FMO2:CADD2	0	chr21:31913981:KRTAP19-6:CADD1	9.02335	chr1:173474429:SLC9C2:CADD2	0	chr8:21939435:DMTN:CADD1	0	chr14:20504186:OR4K13:CADD2	34.9078	chr6:32358270:BTNL2:CADD1	12.2616	chr12:131144560:RP11-662M24.1:Allele2	50.4265	chr16:87634617:JPH3:Allele1	0	chr12:24969738:BCAT1:Allele1	8.66076	chr12:92561351:RP11-796E2.4:Allele2	0
	chr8:144946818:EPPK1:Allele1	0	chr2:54480369:TSPYL6:CADD1	9.02024	chr15:86162874:AKAP13:Allele1	0	chr3:137851198:A4GNT:Allele1	0	chr4:146760399:ZNF827:Allele2	34.8991	chr5:81571669:RPS23:Allele1	12.25	chr12:131144971:RP11-662M24.1:Allele2	50.4265	chr16:84522867:TLDC1:CADD2	0	chr18:73557030:RP11-173L6.1:Allele1	8.6321	chr19:53116060:ZNF83:CADD1	0
	chr5:178157545:ZNF354A:CADD1	0	chr19:12985576:MAST1:CADD2	9.01042	chr19:54724443:LILRB3:Allele2	0	chr16:29337658:SNX29P2:Allele2	0	chr5:66915612:RP11-434D9.1:CADD2	34.8805	chr12:127231896:LINC00944:CADD2	12.2435	chr1:15914211:AGMAT:Allele1	50.4264	chr3:137843018:A4GNT:Allele1	0	chr1:93831694:DR1:CADD2	8.62486	chr11:60105366:MS4A6E:Allele2	0
	chr12:131145143:RP11-662M24.1:Allele1	0	chr15:52441524:GNB5:Allele1	8.98491	chr15:59955668:BNIP2:Allele2	0	chr7:134869918:WDR91:CADD1	0	chr2:40339695:SLC8A1:CADD2	34.8719	chr10:17183072:TRDMT1:CADD2	12.2388	chr12:122674758:LRRC43:CADD1	50.4251	chr14:84373402:RP11-353P15.1:Allele1	0	chr3:133335787:TOPBP1:Allele2	8.61139	chr16:49321429:RP11-491F9.1:Allele2	0
	chr12:127399842:RP11-575F12.1:Allele1	0	chr11:65339346:EHBP1L1:Allele2	8.98353	chr15:86311695:KLHL25:CADD2	0	chr12:96653501:ELK3:CADD1	0	chr1:161565324:FCGR2C:Allele1	34.8527	chr10:17183072:TRDMT1:Allele2	12.2388	chr2:170495928:PPIG:CADD2	50.4234	chr6:2887945:SERPINB9:Allele2	0	chr1:110047333:AMIGO1:Allele2	8.60883	chr6:31704934:CLIC1:CADD2	0
	chr1:22418260:CDC42:CADD2	0	chr19:16800133:TMEM38A:Allele2	8.9825	chr2:214727367:SPAG16:Allele1	0	chr4:186424340:PDLIM3:CADD1	0	chr15:50663903:GABPB1-AS1:Allele2	34.846	chr19:10124048:RDH8:CADD2	12.2308	chr2:170493103:PPIG:CADD2	50.4234	chr11:58170374:OR5B3:CADD2	0	chr3:190981552:UTS2B:Allele1	8.60747	chr5:134780133:C5orf20:CADD2	0
	chr16:52478215:TOX3:Allele2	0	chr4:6623332:MAN2B2:Allele1	8.95716	chr19:56852268:ZSCAN5A:CADD2	0	chr19:54486773:CACNG8:CADD1	0	chr14:92041294:AL133373.1:Allele1	34.8057	chr19:15088458:SLC1A6:Allele1	12.1969	chr3:97871494:OR5H14:CADD2	50.4208	chr7:155152661:BLACE:CADD2	0	chr12:24967350:BCAT1:Allele1	8.60739	chr17:31269371:TMEM98:Allele2	0
	chr3:109213239:RP11-702L6.4:CADD2	0	chr2:206610502:NRP2:Allele2	8.94768	chrX:37967868:SYTL5:CADD2	0	chr22:33258217:TIMP3:Allele2	0	chr14:92041294:AL133373.1:CADD1	34.8057	chr13:55259402::CADD2	12.1917	chr19:58058536:ZNF550:CADD2	50.4206	chr3:190981512:UTS2B:CADD1	0	chr9:116191244:C9orf43:Allele2	8.58914	chr16:9667629::CADD2	0
	chr5:7900996:MTRR:CADD2	0	chr13:103541747:RP11-255P5.2:CADD2	8.94337	chr19:35339966:CTC-523E23.5:CADD2	0	chr2:231041856:SP110:Allele2	0	chr6:2888213:SERPINB9:CADD2	34.7995	chr5:76371767:ZBED3:Allele1	12.1862	chr9:92180313::Allele2	50.4199	chr20:10162327:RP11-416N4.1:Allele2	0	chr12:24969722:BCAT1:CADD1	8.57561	chr9:100505667:RP11-546O6.4:Allele2	0
	chr14:74711883:VSX2:CADD2	0	chr1:16693725:SZRD1:CADD2	8.92528	chr7:150070663:REPIN1:Allele2	0	chr3:154901205:MME:CADD2	0	chr17:70287131::CADD2	34.7397	chr4:376379:ZNF141:Allele2	12.1743	chr1:1549354:MIB2:CADD1	50.4192	chr2:49635681::CADD2	0	chr6:146112348:FBXO30:Allele2	8.56554	chr7:102760511:NAPEPLD:Allele2	0
	chr1:36795947:RP11-268J15.5:CADD2	0	chr5:7900996:MTRR:CADD2	8.91804	chr14:79176154:NRXN3:CADD2	0	chr7:138730730:ZC3HAV1:CADD2	0	chr17:70287131::Allele2	34.7397	chr5:94786142:FAM81B:CADD2	12.1586	chr1:1549354:MIB2:Allele1	50.4192	chr12:62860717:MON2:CADD2	0	chr8:6527560:MCPH1-AS1:Allele2	8.53691	chr8:112754275:RP11-58O3.2:CADD1	0
	chr12:66348134:HMGA2:CADD2	0	chr11:63870810:FLRT1:Allele1	8.90907	chr8:140945896:TRAPPC9:Allele2	0	chr2:49635681::CADD2	0	chr15:78826249:HYKK:CADD1	34.6997	chr1:55482274:BSND:Allele1	12.1456	chr4:946974:TMEM175:Allele1	50.4189	chr14:92041294:AL133373.1:CADD1	0	chr12:2855522:LOC283440:Allele1	8.5292	chr12:2998202:RHNO1:CADD2	0
	chr2:155822125:AC092625.1:CADD1	0	chr10:71637832:COL13A1:Allele2	8.9058	chr9:27529820:MOB3B:Allele2	0	chr3:9430868:THUMPD3:Allele1	0	chr13:26796743:RNF6:CADD1	34.6987	chr2:167164863:SCN9A:Allele1	12.1361	chr6:31164410:HCG27:CADD2	50.4189	chr17:78305871:RNF213:CADD2	0	chr4:6624166:MAN2B2:CADD1	8.51671	chr15:100513364:ADAMTS17:CADD1	0
	chr2:105654096:MRPS9:Allele1	0	chr2:127942334:CYP27C1:CADD1	8.88598	chr16:50916464:CTD-2034I21.2:CADD2	0	chr19:51869638:CLDND2:Allele2	0	chr13:26796743:RNF6:Allele1	34.6987	chr20:4705718:PRND:Allele1	12.1356	chr15:65117822:PIF1:CADD2	50.4176	chr17:80407480:C17orf62:Allele2	0	chr12:24969809:BCAT1:CADD1	8.51038	chr3:190982512:UTS2B:CADD1	0
	chr11:65631167:MUS81:Allele1	0	chr6:38781866:DNAH8:CADD2	8.88081	chr11:47610281:C1QTNF4:CADD2	0	chr11:38670343:RP11-64I17.1:CADD1	0	chr20:18004997:OVOL2:Allele2	34.6541	chr20:4705718:PRND:CADD1	12.1356	chr6:153328312:RGS17:CADD1	50.4162	chr17:33596157:SLFN5:Allele2	0	chr6:2888213:SERPINB9:CADD2	8.50722	chr2:55631013:CCDC88A:CADD2	0
	chr15:83320637:CPEB1:Allele2	0	chr3:196613075:SENP5:CADD2	8.8777	chr2:152500449:NEB:CADD2	0	chr8:9056151:LOC101929128:Allele2	0	chr20:44034985:DBNDD2:CADD2	34.6366	chr2:4007564:AC107070.1:Allele2	12.1179	chr2:206874339:INO80D:CADD1	50.415	chr1:8268913:RP11-431K24.3:CADD1	0	chr5:33549374:ADAMTS12:Allele2	8.50017	chr5:74433835:ANKRD31:Allele2	0
	chr20:18364964:DZANK1:Allele1	0	chrX:9684679:TBL1X:CADD1	8.87236	chr21:44201788:AP001628.7:CADD1	0	chr3:58559207:FAM107A:Allele1	0	chr20:44034985:DBNDD2:Allele2	34.6366	chr16:11466511:LOC400499:Allele1	12.0965	chr22:44535578:PARVB:Allele2	50.4143	chr5:133530369:PPP2CA:Allele1	0	chr12:131144971:RP11-662M24.1:Allele2	8.47974	chr2:183827018:NCKAP1:Allele2	0
	chr5:65122833:NLN:CADD2	0	chr12:24969809:BCAT1:Allele1	8.86771	chr4:8221058:SH3TC1:CADD2	0	chr6:107420516:BEND3:Allele1	0	chr10:95459817:FRA10AC1:Allele1	34.5955	chr7:130612372:AC016831.7:CADD2	12.0783	chr9:140772442:CACNA1B:CADD2	50.413	chr7:120610901:ING3:Allele2	0	chr6:41761495:USP49:Allele2	8.41191	chr15:50663903:GABPB1-AS1:Allele2	0
	chr4:130033665:C4orf33:Allele1	0	chr9:107298285:OR13C3:Allele2	8.85323	chr18:8015582:PTPRM:Allele2	0	chr19:39936134:SUPT5H:Allele1	0	chr10:116853177:ATRNL1:Allele1	34.5533	chr12:102315359:DRAM1:CADD2	12.0543	chr1:205501181:CDK18:CADD1	50.4128	chr6:149482410::Allele2	0	chr7:138731904:ZC3HAV1:Allele2	8.39047	chr1:85279077:LPAR3:Allele1	0
	chr16:68485090:SMPD3:CADD2	0	chr7:11521428:THSD7A:CADD2	8.85065	chr4:20520993:SLIT2:Allele1	0	chr2:187543123:ITGAV:Allele2	0	chr11:65342981:EHBP1L1:Allele2	34.5474	chr16:10861914:TVP23A:CADD2	12.0506	chr1:59028087:RN7SL713P:Allele2	50.4107	chr11:123779680:OR8D4:CADD2	0	chr1:90494475:ZNF326:Allele1	8.34437	chr20:61146365:C20orf166:Allele2	0
	chr12:6693012:CHD4:Allele2	0	chr10:71450387:RP11-242G20.1:CADD1	8.84323	chr3:190983392:UTS2B:CADD1	0	chr4:68475367:UBA6:CADD2	0	chr11:65337715:SSSCA1:Allele2	34.5474	chr1:81687253::Allele2	12.0468	chr1:1537176:C1orf233:Allele1	50.4106	chr10:81806598:TMEM254-AS1:CADD2	0	chr1:118168804:FAM46C:Allele2	8.32379	chr19:21125710:ZNF85:CADD1	0
	chr8:21939435:DMTN:CADD1	0	chr15:40848984:C15orf57:Allele2	8.84254	chr17:5021482:USP6:CADD1	0	chr8:12882634:KIAA1456:Allele2	0	chr11:65338034:SSSCA1:CADD2	34.5474	chr9:27529820:MOB3B:Allele2	12.0344	chr22:37419220:MPST:Allele1	50.4105	chr9:107283263::Allele2	0	chr7:43602592:HECW1:Allele1	8.28886	chr14:33683839:NPAS3:Allele2	0
	chr3:137851198:A4GNT:Allele1	0	chr9:27937887:LINGO2:CADD1	8.83737	chr14:51443533:TRIM9:Allele2	0	chr2:4020457:AC107070.1:Allele1	0	chr11:65337714:SSSCA1:CADD2	34.5474	chr1:31886163:SERINC2:CADD2	12.0168	chr22:37419220:MPST:CADD1	50.4105	chr12:10145341:CLEC1B:CADD2	0	chr12:92819699:CLLU1OS:Allele2	8.25223	chr17:1968983:SMG6:Allele1	0
	chr16:29337658:SNX29P2:Allele2	0	chr12:131440935:GPR133:CADD1	8.83462	chr1:3786189:DFFB:Allele2	0	chr7:124870076:RP11-3B12.3:Allele1	0	chr11:65339346:EHBP1L1:Allele2	34.5474	chr1:31886163:SERINC2:Allele2	12.0168	chr3:16450872:RFTN1:CADD1	50.409	chr11:1220967:MUC5AC:Allele1	0	chr10:18820777:CACNB2:CADD1	8.24825	chrX:106072527:TBC1D8B:Allele1	0
	chr7:134869918:WDR91:CADD1	0	chr6:163995737:QKI:CADD1	8.821	chr12:118506186:VSIG10:CADD2	0	chr6:110036274:FIG4:CADD2	0	chr11:65338034:SSSCA1:Allele2	34.5474	chr7:12254012:TMEM106B:CADD1	12.0078	chrX:114424438:RBMXL3:CADD1	50.4078	chr7:141096329:TMEM178B:Allele2	0	chr2:177017871:HOXD4:CADD2	8.24526	chr4:190860979:FRG1:CADD2	0
	chr12:96653501:ELK3:CADD1	0	chr19:22936517:ZNF99:CADD2	8.81704	chr3:88103602:CGGBP1:Allele2	0	chr17:9704326:RP11-477N12.3:Allele2	0	chr11:65337714:SSSCA1:Allele2	34.5474	chr7:12254012:TMEM106B:Allele1	12.0078	chr2:3698906::CADD2	50.4076	chr7:30441488:LINC01176:CADD2	0	chr16:81199538:PKD1L2:CADD2	8.23662	chr4:4562931:STX18-AS1:Allele1	0
	chr4:186424340:PDLIM3:CADD1	0	chr5:33549350:ADAMTS12:CADD2	8.80152	chr8:130699420:RP11-419K12.1:Allele2	0	chr5:150889805:FAT2:Allele2	0	chr11:65339346:EHBP1L1:CADD2	34.5474	chr9:133967775:LAMC3:CADD2	12.007	chr17:42829627:DBF4B:Allele2	50.4061	chr19:20988637:ZNF66:Allele1	0	chr1:90470915:ZNF326:Allele1	8.23257	chr9:116191244:C9orf43:CADD2	0
	chr19:54486773:CACNG8:CADD1	0	chr16:81003429:CMC2:Allele2	8.80135	chr8:125477914:RNF139-AS1:Allele2	0	chr12:8543243:LINC00937:CADD2	0	chr7:30440275:LINC01176:Allele2	34.5459	chr1:175054548:TNN:Allele2	11.9917	chr15:50981098:TRPM7:CADD1	50.4054	chr3:196801660:DLG1:Allele2	0	chr15:86304002:KLHL25:Allele1	8.22927	chr19:10124048:RDH8:CADD2	0
	chr22:33258217:TIMP3:Allele2	0	chr10:80434646:LINC00856:CADD2	8.77808	chr1:27181427:ZDHHC18:Allele2	0	chr1:182096539:GS1-122H1.1:CADD1	0	chr10:116884793:ATRNL1:CADD1	34.5455	chr9:21864098:MTAP:Allele2	11.9912	chr2:74482892:SLC4A5:CADD2	50.4028	chr19:22847084:ZNF492:Allele2	0	chr15:81601782:STARD5:CADD1	8.22917	chr11:4566711:OR52M1:Allele2	0
	chr2:231041856:SP110:Allele2	0	chr10:116184759:RN7SL384P:Allele1	8.77653	chr11:1216491:MUC5AC:CADD1	0	chr18:10663326:RP11-856M7.1:Allele1	0	chr10:116884793:ATRNL1:Allele1	34.5455	chr9:139559127:EGFL7:CADD2	11.9846	chr8:9414924:TNKS:CADD2	50.4023	chr22:41995335:DESI1:CADD2	0	chr4:95585642:PDLIM5:CADD1	8.20094	chr3:63997490:PSMD6:Allele2	0
	chr3:154901205:MME:CADD2	0	chr19:56467281:NLRP8:CADD2	8.7593	chr8:142437934:PTP4A3:Allele2	0	chr8:142236518:SLC45A4:Allele1	0	chr13:39666999::Allele2	34.5404	chr11:58395627:CNTF:Allele2	11.9816	chr8:9414924:TNKS:Allele2	50.4023	chr17:15646850:TBC1D26:Allele1	0	chr12:24969809:BCAT1:Allele1	8.19963	chr11:65212447:NEAT1:Allele2	0
	chr7:138730730:ZC3HAV1:CADD2	0	chr6:149482410::Allele2	8.75602	chr19:47813165:C5AR1:CADD1	0	chr11:120858410:GRIK4:CADD2	0	chr17:70287524::Allele1	34.4753	chr3:9436472:SETD5:CADD1	11.9576	chr10:96093632:NOC3L:Allele2	50.4018	chr11:4620366:TRIM68:Allele2	0	chr10:104575412:WBP1L:Allele1	8.16018	chr7:100371100:ZAN:CADD1	0
	chr2:49635681::CADD2	0	chr12:2852740:LOC283440:CADD1	8.75016	chr16:75510515:CHST6:CADD1	0	chr9:114794964:RP11-4O1.2:CADD2	0	chr2:40336640:SLC8A1:CADD1	34.4681	chr12:117892684:KSR2:CADD1	11.9421	chr10:96058433:PLCE1:Allele2	50.4018	chr4:178256978:NEIL3:Allele2	0	chr8:125477914:RNF139-AS1:Allele2	8.14988	chr14:96955191:AK7:CADD2	0
	chr3:9430868:THUMPD3:Allele1	0	chr11:65326154:LTBP3:Allele2	8.73051	chr10:15115579:OLAH:Allele2	0	chr2:74482892:SLC4A5:CADD2	0	chr2:40336640:SLC8A1:Allele1	34.4681	chr9:120633435:RP11-281A20.1:CADD2	11.9142	chrX:151904488:CSAG1:CADD1	50.4005	chr14:81251255:CEP128:CADD2	0	chr2:113763575:IL36A:Allele1	8.14681	chrX:49370901:GAGE1:Allele1	0
	chr19:51869638:CLDND2:Allele2	0	chr11:103325908:DYNC2H1:CADD2	8.72758	chr17:40481529:STAT3:Allele1	0	chr1:40997453:ZNF684:Allele2	0	chr1:179072966:ABL2:CADD1	34.46	chr12:998365:WNK1:CADD2	11.8957	chr2:171569032:SP5:Allele1	50.4002	chr8:47996957:AC026241.1:CADD2	0	chr17:73750859:ITGB4:CADD1	8.14119	chr14:21669601:LINC00641:CADD2	0
	chr11:38670343:RP11-64I17.1:CADD1	0	chr20:6055751:FERMT1:CADD2	8.72034	chr9:132500980:PTGES:CADD2	0	chr15:40759347:BAHD1:Allele2	0	chr11:58921832:FAM111A:CADD1	34.4598	chr17:80409465:C17orf62:CADD2	11.8921	chr6:2888213:SERPINB9:CADD2	50.4002	chr7:65422856:VKORC1L1:CADD1	0	chr8:76478251:HNF4G:Allele2	8.13361	chr17:48919039:WFIKKN2:Allele1	0
	chr8:9056151:LOC101929128:Allele2	0	chr15:94084439:RP11-266O8.1:Allele1	8.71862	chr16:12664669:SNX29:Allele2	0	chr5:17434537:LOC101929544:Allele2	0	chr21:43133145:LINC00479:CADD1	34.3991	chr17:67229514:ABCA10:CADD2	11.8644	chr4:75938373:PARM1:CADD1	50.3984	chr8:9415390:TNKS:Allele2	0	chr6:146057474:EPM2A:Allele2	8.11583	chr7:34166315:BMPER:CADD2	0
	chr3:58559207:FAM107A:Allele1	0	chr8:11666768:FDFT1:Allele1	8.71741	chr10:30281173::Allele2	0	chr1:90493026:ZNF326:CADD1	0	chr12:131143201:RP11-662M24.1:CADD1	34.396	chr16:81056441:CENPN:Allele2	11.8503	chr7:16823095:TSPAN13:Allele2	50.3977	chr1:247351474:RP11-488L18.10:CADD2	0	chr15:90788393:GDPGP1:Allele1	8.09956	chr5:527100:SLC9A3:Allele1	0
	chr6:107420516:BEND3:Allele1	0	chr7:93539081:GNGT1:Allele2	8.71621	chr11:63870810:FLRT1:CADD1	0	chr6:42666164:PRPH2:Allele1	0	chr8:143855755:LYNX1:CADD1	34.3605	chr1:2288852:MORN1:CADD2	11.8484	chr2:113598107:IL1B:Allele2	50.3949	chr16:19104640:RP11-626G11.4:CADD2	0	chr11:65255589::CADD2	8.08691	chr17:6026567:WSCD1:CADD1	0
	chr19:39936134:SUPT5H:Allele1	0	chr2:16214286:AC130710.1:Allele1	8.71311	chr2:240406374::Allele2	0	chr12:108229828:RP11-554D14.7:CADD2	0	chr20:49194096:PTPN1:CADD1	34.339	chr6:131616663::Allele1	11.8362	chr8:61543998:RP11-91I20.3:CADD2	50.3935	chr6:2887937:SERPINB9:Allele2	0	chr7:155152583:BLACE:Allele2	8.07348	chr9:14618316:ZDHHC21:Allele2	0
	chr2:187543123:ITGAV:Allele2	0	chr18:77826246:RBFADN:CADD1	8.69363	chr1:16693725:SZRD1:CADD2	0	chr1:94982785:ABCD3:Allele2	0	chr5:37688010:WDR70:CADD1	34.2689	chr4:3043513:GRK4:Allele1	11.8142	chr5:473160:SLC9A3:CADD1	50.3917	chr6:42666164:PRPH2:Allele1	0	chr13:103528342:ERCC5:Allele1	8.02966	chr19:55401170:FCAR:Allele2	0
	chr4:68475367:UBA6:CADD2	0	chr3:196613075:SENP5:Allele2	8.68794	chr10:4889974:AKR1E2:Allele2	0	chr6:43101270:PTK7:Allele2	0	chr15:55649334:CCPG1:CADD2	34.2318	chr15:67152785::Allele2	11.8072	chr10:129727872:PTPRE:Allele2	50.3914	chr11:65271832:MALAT1:Allele2	0	chr8:6727767:DEFB1:Allele2	8.02522	chr11:18194878:MRGPRX4:Allele1	0
	chr8:12882634:KIAA1456:Allele2	0	chr22:37409319:TST:Allele2	8.68432	chr2:105976750:FHL2:Allele2	0	chr14:89084854:EML5:CADD2	0	chr19:46216642:FBXO46:CADD2	34.2033	chr7:22862722:TOMM7:CADD2	11.7895	chr17:49713205:CA10:CADD2	50.3912	chr19:20990801:ZNF66:Allele1	0	chr15:50650489:GABPB1:CADD1	7.98679	chr7:108244962:AC005487.2:Allele1	0
	chr2:4020457:AC107070.1:Allele1	0	chr7:124817906:RP11-3B12.2:CADD2	8.66984	chr4:158286615:GRIA2:CADD2	0	chr18:75899395:RP11-100K18.1:CADD2	0	chr14:71577744:PCNX:Allele2	34.1885	chr5:3419110:LINC01019:CADD2	11.7672	chr11:58170291:OR5B3:CADD2	50.3909	chr4:11467103:RP11-281P23.1:CADD2	0	chr3:190981404:UTS2B:Allele1	7.98105	chr14:65348375:SPTB:Allele2	0
	chr7:124870076:RP11-3B12.3:Allele1	0	chr16:8421308:RP11-568A19.1:CADD1	8.65364	chr20:42034149:RNU6-743P:CADD2	0	chr15:59152402:FAM63B:Allele1	0	chr5:43161337:ZNF131:CADD2	34.1883	chr5:3418389:LINC01019:Allele2	11.7672	chr11:58170374:OR5B3:CADD2	50.3909	chr10:30280247::CADD2	0	chr6:52388783:TRAM2:Allele2	7.9756	chr22:29196494:XBP1:CADD2	0
	chr6:110036274:FIG4:CADD2	0	chr9:44762245::Allele2	8.63606	chr10:99242496:MMS19:CADD2	0	chr1:182350107:GLUL:CADD1	0	chr5:95925968:AC020900.1:Allele2	34.1496	chr5:3417364:LINC01019:CADD2	11.7672	chr17:38517009:RARA:CADD2	50.3909	chr15:34358325:CHRM5:Allele1	0	chr6:146072114:LOC100507557:CADD2	7.97551	chr5:95043139:CTD-2154I11.2:Allele2	0
	chr17:9704326:RP11-477N12.3:Allele2	0	chr15:25230402:SNURF:CADD2	8.61848	chr6:32686629:XXbac-BPG254F23.7:CADD1	0	chr3:37094679:LRRFIP2:Allele1	0	chr10:18820777:CACNB2:CADD1	34.1494	chr5:3417364:LINC01019:Allele2	11.7672	chr22:28388916:TTC28:Allele2	50.3885	chr11:4620551:TRIM68:Allele1	0	chr17:73750859:ITGB4:Allele1	7.95498	chr6:158422617:SYNJ2:CADD1	0
	chr5:150889805:FAT2:Allele2	0	chr2:155822125:AC092625.1:CADD1	8.61038	chr9:138669261:KCNT1:Allele1	0	chr10:89862953::CADD2	0	chr22:46273872:WI2-85898F10.1:CADD2	34.1173	chr5:3417633:LINC01019:Allele2	11.7672	chr15:22929905:CYFIP1:CADD2	50.385	chr12:24967033:BCAT1:Allele1	0	chr15:100424126:LOC400464:Allele2	7.94062	chr16:50339668:ADCY7:Allele2	0
	chr12:8543243:LINC00937:CADD2	0	chr7:44161809:POLD2:Allele1	8.5909	chr19:53932144:ZNF765-ZNF761:CADD2	0	chr5:140201919:PCDHA5:CADD2	0	chr1:118148387:FAM46C:CADD2	34.1171	chr5:3417515:LINC01019:CADD2	11.7672	chr12:133684321:ZNF140:CADD2	50.38	chr6:35696363:FKBP5:Allele2	0	chr14:92041294:AL133373.1:CADD1	7.9379	chr3:47385585:KLHL18:Allele1	0
	chr1:182096539:GS1-122H1.1:CADD1	0	chr20:50407502:SALL4:CADD1	8.58987	chr9:18926997:FAM154A:CADD2	0	chr11:4621639:TRIM68:Allele2	0	chr19:21109610:ZNF85:Allele1	34.108	chr5:3417762:LINC01019:CADD2	11.7672	chr14:20666781:OR11G2:CADD2	50.38	chr1:234509259:COA6:CADD2	0	chr6:146126419:FBXO30:Allele1	7.93166	chr6:8166567::CADD2	0
	chr18:10663326:RP11-856M7.1:Allele1	0	chr1:59112112::Allele2	8.58935	chr10:50916931:C10orf53:CADD1	0	chr14:62579495:SYT16:Allele2	0	chr19:21109610:ZNF85:CADD1	34.108	chr5:3419331:LINC01019:Allele2	11.7672	chr7:54518973::Allele1	50.3794	chr13:103541747:RP11-255P5.2:Allele2	0	chr19:21109610:ZNF85:CADD1	7.90754	chr21:43189846:RIPK4:Allele1	0
	chr8:142236518:SLC45A4:Allele1	0	chr8:9416258:TNKS:CADD2	8.58022	chr14:45552732:PRPF39:CADD2	0	chr1:171810682:DNM3:CADD2	0	chr5:64886546:TRIM23:Allele2	34.0912	chr5:3417633:LINC01019:CADD2	11.7672	chr10:73638539:RP11-472G21.2:CADD1	50.3789	chr22:23505101:RAB36:CADD2	0	chr19:1068738:HMHA1:CADD1	7.89855	chr18:42532606:SETBP1:Allele2	0
	chr11:120858410:GRIK4:CADD2	0	chr10:102168096:RP11-285F16.1:Allele2	8.54592	chr12:51280114:TMPRSS12:Allele2	0	chr1:29444720:EPB41:Allele2	0	chr13:44669119::CADD2	34.025	chr5:3417762:LINC01019:Allele2	11.7672	chr10:73638539:RP11-472G21.2:Allele1	50.3789	chr17:15645712:TBC1D26:Allele1	0	chr9:86709466:LOC101927575:CADD2	7.88884	chr19:22881101:CTC-457E21.9:CADD2	0
	chr9:114794964:RP11-4O1.2:CADD2	0	chr8:125528135:TATDN1:CADD2	8.54454	chr7:107738948:LAMB4:CADD1	0	chr19:2723677:DIRAS1:CADD2	0	chr13:44669119::Allele2	34.025	chr8:11666768:FDFT1:Allele1	11.7237	chr4:142639805:IL15:Allele1	50.378	chr11:9003953:NRIP3:CADD1	0	chr3:101046671:SENP7:Allele1	7.87708	chr14:92630965:CPSF2:Allele1	0
	chr2:74482892:SLC4A5:CADD2	0	chr6:89320589:RNGTT:Allele2	8.51576	chr3:84095595::Allele2	0	chr12:78224730:NAV3:Allele1	0	chr5:133844545:LINC01843:Allele1	34.0236	chr11:121960257:MIR100HG:CADD2	11.7179	chr14:86116803:FLRT2:CADD2	50.3769	chr12:6693012:CHD4:Allele2	0	chr10:322274:DIP2C:Allele2	7.85873	chr11:4825225:OR52R1:Allele2	0
	chr1:40997453:ZNF684:Allele2	0	chr15:86278309:AKAP13:Allele1	8.51283	chr20:61998503:RP11-261N11.8:CADD2	0	chr11:118967524:DPAGT1:Allele2	0	chr17:80411716:NARF:Allele2	33.9991	chr20:10287088:SNAP25:Allele2	11.7105	chr9:125316042:OR1N2:Allele1	50.3754	chr16:80880361:PRCAT47:Allele2	0	chr2:174086492:MLTK:CADD2	7.84015	chr4:165304757:MARCH1:CADD2	0
	chr15:40759347:BAHD1:Allele2	0	chr19:1056065:ABCA7:Allele1	8.51128	chr16:81207095:PKD1L2:CADD2	0	chr2:178138860:NFE2L2:CADD1	0	chr17:80412292:NARF:CADD2	33.9991	chr11:28701138:RP11-960D24.1:Allele1	11.705	chr1:236647736:EDARADD:Allele2	50.3735	chr15:55649334:CCPG1:CADD2	0	chr10:101445591:ENTPD7:CADD1	7.81803	chr17:79784105:FAM195B:CADD2	0
	chr5:17434537:LOC101929544:Allele2	0	chr5:151575034:CTB-12O2.1:CADD2	8.49318	chr11:112014089:IL18:Allele1	0	chr16:10862964:TVP23A:CADD2	0	chr17:80411352:C17orf62:Allele2	33.9991	chr16:12667136:SNX29:CADD2	11.6851	chr8:9230532:RNU6-526P:CADD2	50.3732	chrX:38998754::Allele2	0	chr10:5389209::Allele2	7.79607	chr16:4295680:SRL:CADD2	0
	chr1:90493026:ZNF326:CADD1	0	chr12:43860526:ADAMTS20:Allele2	8.49025	chr22:36957900:CACNG2:CADD2	0	chr19:48761440:CARD8:CADD1	0	chr6:3264671:PSMG4:CADD1	33.9944	chr2:32843294:BIRC6:CADD2	11.6774	chr19:22709243:CTC-457E21.1:Allele2	50.3729	chr16:84522867:TLDC1:Allele2	0	chr6:146125793:FBXO30:Allele1	7.79469	chr4:3923362:AC226119.4:Allele2	0
	chr6:42666164:PRPH2:Allele1	0	chr5:65122833:NLN:Allele2	8.48077	chr6:36355372:ETV7:CADD1	0	chr10:30280711::CADD2	0	chr19:56466227:NLRP8:CADD2	33.9607	chr9:37537557:FBXO10:CADD1	11.67	chr2:42163072:C2orf91:Allele2	50.3723	chr15:59981515:BNIP2:Allele2	0	chr10:88511326:RP11-359E3.4:Allele2	7.78021	chr12:10144863:CLEC1B:CADD2	0
	chr12:108229828:RP11-554D14.7:CADD2	0	chr5:133530369:PPP2CA:Allele1	8.47767	chr10:30601358:MTPAP:CADD2	0	chr1:90061014:LRRC8B:Allele1	0	chr19:56466227:NLRP8:Allele2	33.9607	chr18:33046674:INO80C:CADD2	11.6433	chr2:42163072:C2orf91:CADD2	50.3723	chr16:55690425:SLC6A2:Allele1	0	chr3:191285705:LINCR-0002:Allele2	7.77203	chr8:86089787:E2F5:Allele2	0
	chr1:94982785:ABCD3:Allele2	0	chr2:113590390:IL1B:CADD2	8.47422	chr7:126544012:GRM8:Allele2	0	chr17:16842688:TNFRSF13B:CADD2	0	chr1:24798383:NIPAL3:CADD1	33.9406	chr4:109969337:COL25A1:Allele1	11.6409	chr2:42163137:C2orf91:CADD2	50.3723	chr20:49190532:PTPN1:Allele1	0	chr3:137851198:A4GNT:Allele1	7.76999	chr6:165743113:PDE10A:Allele2	0
	chr6:43101270:PTK7:Allele2	0	chr6:141772146:RP11-63E9.1:Allele2	8.45474	chr10:96087056:PLCE1:Allele2	0	chr4:48138535:TEC:Allele1	0	chr17:6919093:C17orf49:CADD1	33.9316	chr7:30441488:LINC01176:CADD2	11.5908	chr2:42163137:C2orf91:Allele2	50.3723	chr22:24248278:AP000350.5:Allele2	0	chr6:146071695:LOC100507557:Allele2	7.74475	chr10:676007:DIP2C:CADD1	0
	chr14:89084854:EML5:CADD2	0	chr1:228003967:PRSS38:Allele1	8.43699	chr2:182374534:ITGA4:CADD2	0	chr12:10658507:LOC255308:CADD2	0	chr5:76115172:F2RL1:CADD2	33.8076	chr19:4352959:MPND:Allele2	11.5715	chr16:10861914:TVP23A:CADD2	50.3689	chr6:132617469:MOXD1:Allele2	0	chr12:131145143:RP11-662M24.1:Allele1	7.71067	chr4:3318726:RGS12:CADD2	0
	chr18:75899395:RP11-100K18.1:CADD2	0	chr1:225534219:DNAH14:Allele1	8.41424	chr7:83037731:SEMA3E:Allele2	0	chr19:12943638:RTBDN:CADD2	0	chr5:76115172:F2RL1:Allele2	33.8076	chr4:6624166:MAN2B2:CADD1	11.5661	chr18:55153266:ONECUT2:Allele2	50.3673	chr1:241527041::Allele2	0	chr3:9436472:SETD5:CADD1	7.70969	chr5:92242968:CTC-458G6.2:Allele2	0
	chr15:59152402:FAM63B:Allele1	0	chr19:58266192:ZNF776:CADD2	8.41165	chr12:92561351:RP11-796E2.4:Allele2	0	chr22:42904780:RRP7A:CADD2	0	chr4:176959240:AC110794.1:CADD2	33.788	chr4:6624166:MAN2B2:Allele1	11.5661	chr12:7949895:NANOG:CADD1	50.3673	chr19:47813165:C5AR1:CADD1	0	chr8:64330231:CTD-3046C4.1:CADD1	7.70951	chr13:38121973:LINC00547:Allele2	0
	chr1:182350107:GLUL:CADD1	0	chr3:191285705:LINCR-0002:CADD2	8.41045	chr19:53116060:ZNF83:CADD1	0	chr3:184428903:MAGEF1:CADD1	0	chr16:27232433:KDM8:Allele1	33.776	chr12:77784327:RP1-97G4.1:CADD1	11.52	chr11:4613366:OR52I1:Allele1	50.3667	chr12:131442581:GPR133:Allele2	0	chr12:131144604:RP11-662M24.1:CADD1	7.70483	chr2:3651502:COLEC11:Allele2	0
	chr3:37094679:LRRFIP2:Allele1	0	chr22:29196843:XBP1:Allele2	8.40648	chr11:60105366:MS4A6E:Allele2	0	chr19:14670837:TECR:CADD1	0	chr16:27232851:KDM8:Allele1	33.776	chr13:101189390:GGACT:Allele2	11.4832	chr6:125995533:RP1-293L8.2:CADD2	50.3627	chr20:335225:NRSN2:CADD2	0	chr15:86303180:KLHL25:CADD1	7.68637	chr8:23701630:STC1:Allele2	0
	chr10:89862953::CADD2	0	chr10:81851120:TMEM254:CADD2	8.38994	chr16:49321429:RP11-491F9.1:Allele2	0	chr12:72182592:RAB21:Allele2	0	chr6:8861912::Allele2	33.7555	chr6:52365322:TRAM2:CADD1	11.4772	chr2:75897176:GCFC2:Allele2	50.3608	chr16:57283085:ARL2BP:Allele1	0	chr16:72011181:PKD1L3:Allele2	7.66036	chr9:27943240:LINGO2:CADD1	0
	chr5:140201919:PCDHA5:CADD2	0	chr16:82857019:CDH13:Allele1	8.38994	chr6:31704934:CLIC1:CADD2	0	chr7:66105163:KCTD7:Allele2	0	chr3:187089568:RTP4:CADD2	33.7167	chr13:103541747:RP11-255P5.2:Allele2	11.4771	chr12:32794959:FGD4:Allele2	50.3602	chr3:196769982:DLG1:CADD1	0	chr3:101221069:SENP7:CADD1	7.65198	chr14:35747817:KIAA0391:Allele2	0
	chr11:4621639:TRIM68:Allele2	0	chr5:156905400:ADAM19:Allele2	8.36857	chr5:134780133:C5orf20:CADD2	0	chr12:48919793:OR8S1:Allele2	0	chr4:54602592:RP11-317M11.1:Allele2	33.6999	chr13:103541747:RP11-255P5.2:CADD2	11.4771	chr16:3192651:ZNF213:CADD2	50.359	chr1:163114358:RGS5:CADD2	0	chr12:118506186:VSIG10:Allele2	7.64287	chr10:106073566:ITPRIP:Allele2	0
	chr14:62579495:SYT16:Allele2	0	chr15:55881107:PYGO1:Allele1	8.36081	chr17:31269371:TMEM98:Allele2	0	chr4:119201531:PRSS12:CADD1	0	chr1:217603539:GPATCH2:CADD2	33.6666	chr1:224400502:RP11-365O16.3:Allele1	11.477	chr16:3192673:ZNF213:Allele2	50.359	chr12:52774370:KRT84:CADD2	0	chr15:86290212:AKAP13:CADD1	7.6243	chr11:60236272:MS4A1:Allele2	0
	chr1:171810682:DNM3:CADD2	0	chr20:36611647:TTI1:CADD2	8.36064	chr16:9667629::CADD2	0	chr6:41761495:USP49:CADD2	0	chr4:83581613:SCD5:Allele2	33.6285	chr5:180230642:MGAT1:Allele2	11.475	chr7:92729408:SAMD9:CADD2	50.3589	chr22:29185113:CCDC117:Allele2	0	chr15:86312681:KLHL25:Allele1	7.58884	chr15:93139473:RP11-386M24.3:Allele2	0
	chr1:29444720:EPB41:Allele2	0	chr10:27475693:MASTL:CADD2	8.35857	chr9:100505667:RP11-546O6.4:Allele2	0	chr19:36032884:GAPDHS:Allele2	0	chr9:122275247:RP11-295D22.1:Allele2	33.6152	chr5:50671121:CTD-2314G24.2:CADD2	11.4681	chr8:64329717:CTD-3046C4.1:Allele2	50.3587	chr11:63871549:FLRT1:CADD1	0	chr1:118169463:FAM46C:CADD2	7.58605	chr19:386830::CADD1	0
	chr19:2723677:DIRAS1:CADD2	0	chr7:11147932:PHF14:CADD2	8.33461	chr7:102760511:NAPEPLD:Allele2	0	chr8:9416258:TNKS:CADD2	0	chr1:22354799:LINC00339:CADD2	33.5284	chr10:97820339:CCNJ:CADD2	11.4587	chr7:129593339:UBE2H:CADD1	50.3568	chr4:26387959:RBPJ:Allele2	0	chr3:190981523:UTS2B:Allele1	7.56299	chr12:115151623:RP4-601P9.2:CADD2	0
	chr12:78224730:NAV3:Allele1	0	chr5:7900833:MTRR:Allele2	8.32289	chr8:112754275:RP11-58O3.2:CADD1	0	chr3:111441011:PLCXD2:CADD1	0	chr1:22357433:LINC00339:CADD2	33.5284	chr10:5037718:AKR1C2:Allele1	11.4565	chr3:191754238:RP11-655G22.1:CADD1	50.3544	chr15:20170150:IGHV1OR15-9:CADD2	0	chr6:1385259:FOXF2:Allele2	7.56111	chr22:19115656:TSSK2:Allele2	0
	chr11:118967524:DPAGT1:Allele2	0	chr1:8268715:RP11-431K24.3:CADD1	8.32203	chr12:2998202:RHNO1:CADD2	0	chr11:134336459:LOC283177:CADD2	0	chr14:37148220:PAX9:Allele2	33.507	chr11:134244123:GLB1L2:Allele2	11.4472	chr1:22149935:HSPG2:CADD1	50.3529	chr15:90788908:GDPGP1:Allele1	0	chr7:11148725:PHF14:CADD2	7.50997	chr8:28427998:FZD3:Allele2	0
	chr2:178138860:NFE2L2:CADD1	0	chr6:32549596:HLA-DRB1:CADD1	8.32031	chr15:100513364:ADAMTS17:CADD1	0	chr6:94904180:RP3-463P15.1:Allele1	0	chr21:31913981:KRTAP19-6:CADD1	33.4969	chr16:27232433:KDM8:Allele1	11.4148	chr13:28527996:LINC00543:Allele2	50.3517	chr6:31024230:HCG22:CADD2	0	chr6:52388783:TRAM2:CADD2	7.45343	chr3:190985158:UTS2B:CADD1	0
	chr16:10862964:TVP23A:CADD2	0	chr15:100510478:ADAMTS17:CADD2	8.31031	chr3:190982512:UTS2B:CADD1	0	chr15:28356859:HERC2:Allele1	0	chr20:10605631:SLX4IP:CADD1	33.4792	chr16:27232851:KDM8:Allele1	11.4148	chr3:3357144:AC026188.1:CADD1	50.3489	chr8:16012648:MSR1:CADD2	0	chr20:48870078::Allele2	7.44864	chr22:21537977:FAM230B:Allele2	0
	chr19:48761440:CARD8:CADD1	0	chr10:123356175:FGFR2:CADD2	8.30514	chr2:55631013:CCDC88A:CADD2	0	chr6:41029342:APOBEC2:CADD2	0	chr16:81204188:PKD1L2:CADD2	33.4695	chr5:151190104:G3BP1:CADD1	11.4052	chr3:3357144:AC026188.1:Allele1	50.3489	chr8:64389880:RP11-45K10.2:CADD1	0	chr16:27232851:KDM8:Allele1	7.4159	chr3:171669117::CADD1	0
	chr10:30280711::CADD2	0	chr18:9473462:RALBP1:CADD1	8.29307	chr5:74433835:ANKRD31:Allele2	0	chr22:19187451:CLTCL1:Allele2	0	chr6:24828490:FAM65B:CADD2	33.4466	chr1:22354797:LINC00339:CADD1	11.3971	chr4:758358:PCGF3:Allele2	50.3488	chr2:125677428:CNTNAP5:CADD1	0	chr7:138731988:ZC3HAV1:Allele2	7.41449	chr17:77704912:ENPP7:CADD2	0
	chr1:90061014:LRRC8B:Allele1	0	chr8:104145561:C8orf56:CADD2	8.2767	chr2:183827018:NCKAP1:Allele2	0	chr5:5393180:RP11-531A21.3:CADD2	0	chr1:199362377:RP11-382E9.1:Allele2	33.4447	chr3:195273944:PPP1R2:Allele2	11.396	chr8:69792431::Allele2	50.3487	chr7:93539490:GNGT1:Allele2	0	chr7:11144030:PHF14:CADD2	7.39705	chr12:104985443:CHST11:Allele2	0
	chr17:16842688:TNFRSF13B:CADD2	0	chr9:27938615:LINGO2:Allele1	8.26808	chr15:50663903:GABPB1-AS1:Allele2	0	chr11:9003306:NRIP3:CADD2	0	chr1:199362377:RP11-382E9.1:CADD2	33.4447	chr5:91742358:AC120120.1:CADD2	11.3846	chr21:42934814:AP001610.9:CADD1	50.3487	chr8:70580387:SLCO5A1:Allele2	0	chr20:32294584:PXMP4:Allele2	7.39288	chr14:88207882:RP11-1152H15.1:Allele2	0
	chr4:48138535:TEC:Allele1	0	chr2:231849245:SPATA3-AS1:Allele1	8.26636	chr1:85279077:LPAR3:Allele1	0	chr12:2852249:LOC283440:CADD1	0	chr1:247688139:GCSAML:Allele2	33.4438	chr4:117658931::Allele2	11.3795	chr11:1013167:MUC6:Allele1	50.3473	chr1:234701184:RP5-855F14.2:Allele2	0	chr5:65122027:NLN:CADD2	7.39262	chr8:144946345:EPPK1:Allele1	0
	chr12:10658507:LOC255308:CADD2	0	chr7:77410314:RSBN1L:CADD1	8.26326	chr20:61146365:C20orf166:Allele2	0	chr7:142247213:TRBV7-3:CADD2	0	chr4:185776850:RP11-701P16.5:Allele2	33.4309	chr2:155824396:AC092625.1:CADD1	11.3793	chr7:101755060:CUX1:Allele2	50.3473	chr10:5389209::Allele2	0	chr10:118036011:GFRA1:Allele1	7.38609	chr7:11521428:THSD7A:Allele2	0
	chr19:12943638:RTBDN:CADD2	0	chr9:114794964:RP11-4O1.2:CADD2	8.26291	chr19:21125710:ZNF85:CADD1	0	chr1:207304900:C4BPA:Allele1	0	chr7:30621349:LOC401320:Allele2	33.4156	chr2:155822125:AC092625.1:CADD1	11.3793	chr19:40030541:EID2:Allele2	50.3471	chr7:12254012:TMEM106B:CADD1	0	chr9:86890758:SLC28A3:Allele2	7.37231	chr12:41372690:CNTN1:CADD1	0
	chr22:42904780:RRP7A:CADD2	0	chr5:3418389:LINC01019:Allele2	8.26222	chr14:33683839:NPAS3:Allele2	0	chr9:137828650:RP11-447M12.2:CADD2	0	chr10:17180100:TRDMT1:CADD2	33.3334	chr1:160516542:CD84:CADD2	11.3661	chr19:35339966:CTC-523E23.5:CADD2	50.3439	chr15:52441686:GNB5:Allele2	0	chr16:84496356:ATP2C2:CADD2	7.33949	chr8:329595:FAM87A:CADD1	0
	chr3:184428903:MAGEF1:CADD1	0	chr14:23284572:SLC7A7:CADD2	8.25619	chr17:1968983:SMG6:Allele1	0	chr12:7848202:GDF3:CADD2	0	chr10:17180100:TRDMT1:Allele2	33.3334	chr9:87985244::Allele2	11.3587	chr19:49375676:PPP1R15A:Allele2	50.3437	chr6:2887771:SERPINB9:Allele2	0	chr12:131143201:RP11-662M24.1:CADD1	7.33861	chr3:183208941:KLHL6:CADD1	0
	chr19:14670837:TECR:CADD1	0	chr10:118620459:ENO4:CADD1	8.24912	chrX:106072527:TBC1D8B:Allele1	0	chr15:65522270:RNU6-686P:CADD2	0	chr10:17183513:TRDMT1:CADD2	33.3334	chr1:207110936:PIGR:Allele2	11.3522	chr19:49375900:PPP1R15A:CADD2	50.3437	chr7:65939649:AC008267.1:Allele1	0	chr2:235626316:LINC01173:Allele2	7.33105	chr4:131730575::Allele1	0
	chr12:72182592:RAB21:Allele2	0	chr19:2041032:MKNK2:CADD2	8.23861	chr4:190860979:FRG1:CADD2	0	chr12:44115324:PUS7L:CADD2	0	chr10:17183513:TRDMT1:Allele2	33.3334	chr3:886605:AC090044.1:CADD2	11.3472	chr11:60637164:ZP1:CADD1	50.343	chr19:55342030:KIR3DL1:Allele2	0	chr12:2851357:LOC283440:CADD1	7.31314	chr16:11466511:LOC400499:Allele1	0
	chr7:66105163:KCTD7:Allele2	0	chr7:65844563:LINC00174:CADD1	8.23792	chr4:4562931:STX18-AS1:Allele1	0	chr10:64431534:ZNF365:CADD2	0	chr17:61566031:ACE:CADD2	33.3253	chr9:132044938:LOC101929331:Allele2	11.3416	chr19:49949652:PIH1D1:CADD2	50.3407	chr12:115151623:RP4-601P9.2:CADD2	0	chr6:96365035::Allele2	7.29209	chr19:54676763:TMC4:Allele2	0
	chr12:48919793:OR8S1:Allele2	0	chr7:11144030:PHF14:CADD2	8.22275	chr9:116191244:C9orf43:CADD2	0	chr6:170582064:RP5-894D12.3:Allele2	0	chr10:71168945:TACR2:CADD1	33.3119	chr4:7743178:SORCS2:CADD1	11.3362	chr6:154441965:OPRM1:Allele2	50.3403	chr8:12884460:KIAA1456:Allele1	0	chr15:90787902:GDPGP1:Allele1	7.28288	chr19:46216642:FBXO46:CADD2	0
	chr4:119201531:PRSS12:CADD1	0	chr19:22846680:ZNF492:CADD2	8.21896	chr19:10124048:RDH8:CADD2	0	chr13:90470475::Allele2	0	chr4:139004580:LINC00616:Allele2	33.2622	chr12:104345123:C12orf73:Allele2	11.3141	chr6:36894367:C6orf89:Allele2	50.3392	chr4:3242148:HTT:Allele2	0	chr10:116184759:RN7SL384P:Allele1	7.27958	chr16:75510973:CHST6:Allele1	0
	chr6:41761495:USP49:CADD2	0	chr21:45152500:PDXK:CADD2	8.20931	chr11:4566711:OR52M1:Allele2	0	chr6:2887771:SERPINB9:Allele2	0	chr5:97258610:LINC02234:CADD2	33.259	chr3:160213102:KPNA4:Allele1	11.3125	chr8:32453358:NRG1:Allele1	50.3363	chr6:36689198:RAB44:Allele2	0	chr3:101080694:SENP7:CADD1	7.27678	chr13:97824647:LINC00456:CADD2	0
	chr19:36032884:GAPDHS:Allele2	0	chr9:137034272:LL09NC01-139C3.1:CADD2	8.20621	chr3:63997490:PSMD6:Allele2	0	chr19:33430746:CEP89:CADD2	0	chr9:104161154:ZNF189:Allele1	33.254	chr1:94544234:ABCA4:CADD1	11.3087	chr5:1320722:CLPTM1L:Allele2	50.3346	chr7:11145295:PHF14:Allele2	0	chr8:130976675:FAM49B:Allele2	7.26926	chr7:99905325:SPDYE3:CADD2	0
	chr8:9416258:TNKS:CADD2	0	chr22:46069109:ATXN10:CADD2	8.20603	chr11:65212447:NEAT1:Allele2	0	chr9:87985244::Allele2	0	chr5:149599548:CAMK2A:CADD1	33.2402	chr19:50726570:MYH14:CADD1	11.2883	chr16:4295680:SRL:CADD2	50.3332	chr15:86290940:AKAP13:CADD1	0	chr5:33649807:ADAMTS12:Allele1	7.26599	chr1:145295539:NBPF10:CADD1	0
	chr3:111441011:PLCXD2:CADD1	0	chr4:148493882:RP11-752L20.5:CADD2	8.20397	chr7:100371100:ZAN:CADD1	0	chr12:105406377:C12orf45:Allele2	0	chr8:59140244::Allele1	33.2029	chr4:186299519:LRP2BP:CADD2	11.2839	chr1:120162442:ZNF697:Allele1	50.3326	chr3:37094679:LRRFIP2:Allele1	0	chr2:59505041:AC007131.1:Allele2	7.25838	chr2:174087309:MLTK:CADD2	0
	chr11:134336459:LOC283177:CADD2	0	chr7:142197620:TRBV11-2:CADD2	8.2031	chr14:96955191:AK7:CADD2	0	chr17:77709339:ENPP7:Allele2	0	chr19:16436262:KLF2:Allele2	33.1814	chr18:34504970:KIAA1328:CADD2	11.2768	chr9:137828650:RP11-447M12.2:CADD2	50.3307	chr21:29804710::CADD1	0	chr2:111877346:BCL2L11:CADD2	7.24312	chr1:171174531:FMO2:CADD2	0
	chr6:94904180:RP3-463P15.1:Allele1	0	chr11:120989335:TECTA:CADD1	8.1988	chrX:49370901:GAGE1:Allele1	0	chr5:108807068:RP11-231G15.3:CADD2	0	chr1:93833101:DR1:CADD2	33.1806	chr2:143802992:KYNU:CADD2	11.2719	chr22:22707638:IGLV5-48:Allele2	50.3301	chr17:61573761:ACE:CADD2	0	chr12:131144560:RP11-662M24.1:Allele2	7.21384	chr8:144946818:EPPK1:Allele1	0
	chr15:28356859:HERC2:Allele1	0	chr6:32549481:HLA-DRB1:CADD1	8.17053	chr14:21669601:LINC00641:CADD2	0	chr22:50297888:ALG12:CADD2	0	chr1:93831694:DR1:CADD2	33.1806	chr15:90623052:ZNF710:Allele1	11.2699	chr2:23598501:AC012506.4:CADD2	50.3273	chr12:24963570:BCAT1:CADD1	0	chr15:86303180:KLHL25:Allele1	7.20573	chr5:178157545:ZNF354A:CADD1	0
	chr6:41029342:APOBEC2:CADD2	0	chr20:18523002:SEC23B:Allele2	8.13451	chr17:48919039:WFIKKN2:Allele1	0	chr4:4417551:NSG1:Allele2	0	chr12:130630309:FZD10-AS1:Allele2	33.1783	chr11:3542048:RP13-726E6.2:CADD1	11.256	chr2:240406374::Allele2	50.3273	chr3:101043488:SENP7:Allele1	0	chr5:172479436:CREBRF:CADD2	7.20445	chr12:131145143:RP11-662M24.1:Allele1	0
	chr22:19187451:CLTCL1:Allele2	0	chr2:120195699:TMEM37:Allele1	8.12434	chr7:34166315:BMPER:CADD2	0	chr4:185423822:LINC02427:CADD2	0	chr6:36355372:ETV7:CADD1	33.1764	chr2:16732275:FAM49A:CADD2	11.2559	chr5:145650597:RBM27:CADD2	50.3271	chr1:118168804:FAM46C:CADD2	0	chr6:96365166::Allele2	7.20185	chr12:127399842:RP11-575F12.1:Allele1	0
	chr5:5393180:RP11-531A21.3:CADD2	0	chr1:31886163:SERINC2:CADD2	8.11451	chr5:527100:SLC9A3:Allele1	0	chr19:22848852:ZNF492:Allele2	0	chr16:10862964:TVP23A:CADD2	33.1666	chr19:54486773:CACNG8:CADD1	11.2105	chr2:145776738:TEX41:CADD1	50.3266	chr3:119327653:PLA1A:CADD2	0	chr13:46786337:LCP1:Allele1	7.18696	chr1:22418260:CDC42:CADD2	0
	chr11:9003306:NRIP3:CADD2	0	chr3:146642126:LINC02010:CADD2	8.09831	chr17:6026567:WSCD1:CADD1	0	chr6:149482410::Allele2	0	chr8:130976675:FAM49B:Allele2	33.1536	chr4:26387959:RBPJ:CADD2	11.209	chr6:109689681:CD164:Allele2	50.3265	chr20:61146365:C20orf166:Allele2	0	chr1:180953853:STX6:Allele1	7.18404	chr16:52478215:TOX3:Allele2	0
	chr12:2852249:LOC283440:CADD1	0	chr3:64078009:PRICKLE2:CADD1	8.09607	chr9:14618316:ZDHHC21:Allele2	0	chr3:149237489:WWTR1:Allele1	0	chr12:2851357:LOC283440:CADD1	33.1414	chr4:26387959:RBPJ:Allele2	11.209	chr6:109721228:PPIL6:CADD2	50.3265	chr19:52328213:FPR3:CADD2	0	chr3:142407077:PLS1:Allele2	7.12974	chr3:109213239:RP11-702L6.4:CADD2	0
	chr7:142247213:TRBV7-3:CADD2	0	chr7:66105163:KCTD7:Allele2	8.07987	chr19:55401170:FCAR:Allele2	0	chr20:3136511:FASTKD5:Allele2	0	chr17:80401946:C17orf62:Allele2	33.053	chr1:79111691:IFI44L:CADD1	11.1877	chr6:109704386:CD164:Allele2	50.3265	chr10:18820777:CACNB2:CADD1	0	chr13:90470475::Allele2	7.08965	chr5:7900996:MTRR:CADD2	0
	chr1:207304900:C4BPA:Allele1	0	chr10:4875664:AKR1E2:CADD2	8.07952	chr11:18194878:MRGPRX4:Allele1	0	chr6:141772146:RP11-63E9.1:Allele2	0	chr15:93139473:RP11-386M24.3:Allele2	33.0353	chr19:15088270:SLC1A6:Allele1	11.1576	chr6:109721228:PPIL6:Allele2	50.3265	chr17:1477619:SLC43A2:CADD2	0	chr6:96369841::CADD2	7.0832	chr14:74711883:VSX2:CADD2	0
	chr9:137828650:RP11-447M12.2:CADD2	0	chr3:158587946::Allele2	8.05815	chr7:108244962:AC005487.2:Allele1	0	chr2:204955316:AC009965.2:CADD1	0	chr13:52388653:LINC00282:Allele2	33.0161	chr9:138669261:KCNT1:Allele1	11.1563	chr6:109713896:PPIL6:Allele2	50.3265	chr1:6308695:GPR153:Allele1	0	chr15:86290940:AKAP13:CADD1	7.07821	chr1:36795947:RP11-268J15.5:CADD2	0
	chr12:7848202:GDF3:CADD2	0	chr12:131694960:RP11-638F5.1:CADD1	8.04833	chr14:65348375:SPTB:Allele2	0	chr15:77865211:RP11-307C19.2:CADD1	0	chr13:52388653:LINC00282:CADD2	33.0161	chr10:43623812:RET:CADD2	11.1359	chr3:2280565:CNTN4:CADD2	50.3257	chr16:81207095:PKD1L2:CADD2	0	chr12:2851259:LOC283440:CADD1	7.0753	chr12:66348134:HMGA2:CADD2	0
	chr15:65522270:RNU6-686P:CADD2	0	chr20:3136511:FASTKD5:Allele2	8.03609	chr22:29196494:XBP1:CADD2	0	chr3:101051794:SENP7:Allele1	0	chr3:137851198:A4GNT:Allele1	33.01	chr2:205912403:PARD3B:CADD1	11.1333	chr10:103124605:BTRC:CADD2	50.3241	chr5:7900996:MTRR:Allele2	0	chr8:125499363:RNF139:Allele2	7.07006	chr2:155822125:AC092625.1:CADD1	0
	chr12:44115324:PUS7L:CADD2	0	chr7:43602592:HECW1:Allele1	8.03592	chr5:95043139:CTD-2154I11.2:Allele2	0	chr9:27939856:LINGO2:Allele1	0	chr1:11968394:RNU5E-1:Allele2	32.9933	chr15:93582995:RGMA:Allele2	11.1285	chr4:146974743:RP11-203B7.2:Allele2	50.3238	chr6:2876535:SERPINB9P1:Allele2	0	chr12:24969363:BCAT1:CADD1	7.02317	chr2:105654096:MRPS9:Allele1	0
	chr10:64431534:ZNF365:CADD2	0	chr3:169437995:RNU6-637P:Allele2	8.02213	chr6:158422617:SYNJ2:CADD1	0	chr7:89899488:C7orf63:CADD1	0	chr12:131694960:RP11-638F5.1:Allele1	32.9842	chr15:48607152:RP11-154J22.1:CADD2	11.1095	chr2:208100354:AC007879.2:Allele2	50.3237	chr8:125528135:TATDN1:CADD2	0	chr14:96121086:TCL6:Allele2	7.02278	chr11:65631167:MUS81:Allele1	0
	chr6:170582064:RP5-894D12.3:Allele2	0	chr22:51023408:CHKB:Allele2	8.02161	chr16:50339668:ADCY7:Allele2	0	chr17:61575454:ACE:CADD2	0	chr12:131694960:RP11-638F5.1:CADD1	32.9842	chr4:6623332:MAN2B2:CADD1	11.1073	chr3:150178939:TSC22D2:CADD2	50.321	chr3:196662275:SENP5:CADD2	0	chr6:109704386:CD164:Allele2	7.02023	chr15:83320637:CPEB1:Allele2	0
	chr13:90470475::Allele2	0	chr7:141480213:TAS2R4:Allele2	8.01593	chr3:47385585:KLHL18:Allele1	0	chr5:90540637::Allele2	0	chr7:155152661:BLACE:CADD2	32.9834	chr4:6619204:MAN2B2:Allele1	11.1073	chr3:150183035:TSC22D2:CADD2	50.321	chr17:80400755:C17orf62:Allele2	0	chr15:55649334:CCPG1:CADD2	7.00127	chr20:18364964:DZANK1:Allele1	0
	chr6:2887771:SERPINB9:Allele2	0	chr2:127941798:CYP27C1:Allele1	8.01179	chr19:4945914:UHRF1:Allele1	0	chr2:105550991:LOC102724691:CADD2	0	chr16:87634617:JPH3:Allele1	32.9826	chr4:6623332:MAN2B2:Allele1	11.1073	chr3:150178939:TSC22D2:Allele2	50.321	chr9:213779:C9orf66:Allele2	0	chr1:78603846:GIPC2:Allele2	6.98904	chr5:65122833:NLN:CADD2	0
	chr19:33430746:CEP89:CADD2	0	chr10:116885263:ATRNL1:Allele2	8.01041	chr9:137034322:LL09NC01-139C3.1:CADD2	0	chr4:140339417:NAA15:Allele2	0	chr16:87634617:JPH3:CADD1	32.9826	chr10:123356175:FGFR2:CADD2	11.1038	chr11:32852172:PRRG4:Allele2	50.3185	chr15:81601782:STARD5:CADD1	0	chr11:120858410:GRIK4:CADD2	6.97683	chr4:130033665:C4orf33:Allele1	0
	chr9:87985244::Allele2	0	chr17:43985636:MAPT:CADD1	8.00352	chr17:39458765:KRTAP29-1:CADD2	0	chr4:175562145:GLRA3:Allele1	0	chr16:31528589::Allele2	32.9713	chr3:75599026:AC133041.1:CADD1	11.0801	chr15:24413340:PWRN2:Allele1	50.3143	chr4:21847603:KCNIP4:CADD1	0	chr4:13961715:RP11-341G5.1:CADD1	6.95827	chr16:68485090:SMPD3:CADD2	0
	chr12:105406377:C12orf45:Allele2	0	chr19:50993457:EMC10:Allele2	7.99835	chr6:8166567::CADD2	0	chr9:98244242:PTCH1:CADD2	0	chr16:31528589::CADD2	32.9713	chr3:124351424:KALRN:CADD1	11.0726	chr15:52411499:GNB5:Allele2	50.3139	chr6:151936677:CCDC170:Allele1	0	chr9:86709466:LOC101927575:Allele2	6.95596	chr12:6693012:CHD4:Allele2	0
	chr17:77709339:ENPP7:Allele2	0	chr17:33887794:SLFN14:CADD1	7.9899	chr21:43189846:RIPK4:Allele1	0	chr1:165743759:RP11-466F5.8:CADD1	0	chr19:52328213:FPR3:CADD2	32.9606	chr3:113955164:ZNF80:CADD1	11.0283	chr19:51217550:SHANK1:Allele2	50.3138	chr6:170483791::CADD2	0	chr15:52353498:MAPK6:CADD2	6.9549	chr8:21939435:DMTN:CADD1	0
	chr5:108807068:RP11-231G15.3:CADD2	0	chr19:57818050:CTC-444N24.11:Allele1	7.98352	chr18:42532606:SETBP1:Allele2	0	chr16:84522867:TLDC1:CADD2	0	chr19:52328616:FPR3:CADD2	32.9606	chr19:20804269:ZNF626:Allele2	11.0114	chr11:64006484:FKBP2:Allele2	50.3105	chr8:69699756:C8orf34:Allele2	0	chr5:153799165:GALNT10:CADD1	6.948	chr3:137851198:A4GNT:Allele1	0
	chr22:50297888:ALG12:CADD2	0	chr6:89322233:RNGTT:Allele2	7.98025	chr19:22881101:CTC-457E21.9:CADD2	0	chr11:121437571:SORL1:Allele1	0	chr19:52328616:FPR3:Allele2	32.9606	chr22:19197949:CLTCL1:CADD2	11.0087	chr2:71795152:DYSF:Allele1	50.3098	chr6:35512979:RP3-340B19.3:Allele1	0	chr1:55457710:TMEM61:CADD1	6.94739	chr16:29337658:SNX29P2:Allele2	0
	chr4:4417551:NSG1:Allele2	0	chr20:21139382:KIZ:CADD2	7.96749	chr14:92630965:CPSF2:Allele1	0	chr21:30247533:N6AMT1:Allele2	0	chr18:53264343:TCF4:Allele1	32.948	chr18:74946338:RP11-751H17.1:CADD2	10.9963	chr20:1423909:NSFL1C:Allele1	50.3095	chr19:56392920:NLRP4:Allele2	0	chr6:41010368:TSPO2:Allele1	6.92201	chr7:134869918:WDR91:CADD1	0
	chr4:185423822:LINC02427:CADD2	0	chr2:70995129:ADD2:CADD1	7.95422	chr11:4825225:OR52R1:Allele2	0	chr1:19198141:ALDH4A1:CADD2	0	chr16:75510515:CHST6:CADD1	32.9026	chr10:80061780:LINC00595:CADD2	10.9759	chr19:57818050:CTC-444N24.11:Allele1	50.3083	chr13:26796743:RNF6:CADD1	0	chr15:90788908:GDPGP1:CADD1	6.92122	chr12:96653501:ELK3:CADD1	0
	chr19:22848852:ZNF492:Allele2	0	chr6:3264671:PSMG4:CADD1	7.95095	chr4:165304757:MARCH1:CADD2	0	chr17:67229514:ABCA10:CADD2	0	chr16:75510515:CHST6:Allele1	32.9026	chr20:57833170:ZNF831:Allele2	10.9703	chr8:17827260:PCM1:Allele1	50.3079	chr1:22354799:LINC00339:CADD2	0	chr12:12636583:DUSP16:CADD2	6.91612	chr4:186424340:PDLIM3:CADD1	0
	chr6:149482410::Allele2	0	chr15:55649334:CCPG1:CADD2	7.94888	chr17:79784105:FAM195B:CADD2	0	chr2:128947895:UGGT1:CADD2	0	chr16:75510620:CHST6:Allele1	32.9026	chr7:150039555:RARRES2:CADD2	10.9369	chr16:48390512:LONP2:CADD1	50.3077	chr21:17755534:LINC00478:CADD1	0	chr2:38178362:RMDN2:CADD2	6.90726	chr19:54486773:CACNG8:CADD1	0
	chr3:149237489:WWTR1:Allele1	0	chr20:18573108:DTD1:CADD2	7.94216	chr16:4295680:SRL:CADD2	0	chr10:82127701:DYDC2:Allele1	0	chr16:75510620:CHST6:CADD1	32.9026	chr11:67503452:OR7E11P:CADD2	10.9346	chr4:77961377:SEPT11:Allele1	50.3061	chr11:49005335:TRIM51GP:CADD2	0	chr15:96826163:NR2F2-AS1:Allele2	6.86444	chr22:33258217:TIMP3:Allele2	0
	chr20:3136511:FASTKD5:Allele2	0	chr21:17755534:LINC00478:CADD1	7.94112	chr4:3923362:AC226119.4:Allele2	0	chr16:71487206:ZNF23:Allele1	0	chr19:52384087:ZNF577:Allele2	32.8801	chr15:99715352:TTC23:Allele1	10.9294	chr10:2489486:LOC105376351:Allele2	50.3055	chr13:61364538:RNY3P5:Allele2	0	chr20:47865784:ZNFX1:Allele2	6.84688	chr2:231041856:SP110:Allele2	0
	chr6:141772146:RP11-63E9.1:Allele2	0	chr15:40956471:CASC5:Allele2	7.94061	chr12:10144863:CLEC1B:CADD2	0	chr1:224400502:RP11-365O16.3:Allele1	0	chr19:52384086:ZNF577:CADD2	32.8801	chr4:20520993:SLIT2:Allele1	10.8984	chr5:7900833:MTRR:Allele2	50.3042	chr8:32624387:NRG1:Allele1	0	chr16:81201507:PKD1L2:Allele2	6.80372	chr3:154901205:MME:CADD2	0
	chr2:204955316:AC009965.2:CADD1	0	chr8:92364100:SLC26A7:CADD2	7.93302	chr8:86089787:E2F5:Allele2	0	chr2:171671620:GAD1:Allele2	0	chr12:72182592:RAB21:Allele2	32.8788	chr1:117532509:PTGFRN:Allele2	10.8804	chr10:17216556:TRDMT1:CADD1	50.3023	chr15:90788908:GDPGP1:CADD1	0	chr1:109472773:GPSM2:Allele2	6.7994	chr7:138730730:ZC3HAV1:CADD2	0
	chr15:77865211:RP11-307C19.2:CADD1	0	chr13:46786337:LCP1:Allele1	7.93216	chr6:165743113:PDE10A:Allele2	0	chr11:49005335:TRIM51GP:CADD2	0	chr8:9416258:TNKS:CADD2	32.875	chr4:57871400:POLR2B:CADD2	10.8699	chr6:152783727:SYNE1:Allele2	50.3006	chr15:28235773:OCA2:CADD2	0	chr15:86311695:KLHL25:CADD1	6.79638	chr2:49635681::CADD2	0
	chr3:101051794:SENP7:Allele1	0	chr7:44178626:MYL7:CADD1	7.92061	chr10:676007:DIP2C:CADD1	0	chr15:91426560:FURIN:Allele1	0	chr8:9416258:TNKS:Allele2	32.875	chr17:42880753:GJC1:CADD2	10.8637	chr19:58928786:ZNF584:Allele2	50.3005	chr2:17698220:RAD51AP2:CADD2	0	chr17:42744238:C17orf104:CADD2	6.78208	chr3:9430868:THUMPD3:Allele1	0
	chr9:27939856:LINGO2:Allele1	0	chr10:81145701:ZCCHC24:Allele2	7.91389	chr4:3318726:RGS12:CADD2	0	chr2:65538467:SPRED2:CADD2	0	chr3:167126239:RP11-576M8.2:CADD2	32.8615	chr22:22707638:IGLV5-48:Allele2	10.8566	chr1:153029137:SPRR2A:CADD1	50.3004	chr2:224621751:AP1S3:CADD2	0	chr15:86312681:KLHL25:CADD1	6.77026	chr19:51869638:CLDND2:Allele2	0
	chr7:89899488:C7orf63:CADD1	0	chr17:77683391:CTD-2116F7.1:Allele2	7.91182	chr5:92242968:CTC-458G6.2:Allele2	0	chr10:118036011:GFRA1:Allele1	0	chr2:5847893:AC010729.1:Allele1	32.8347	chr5:140165624:PCDHA1:CADD1	10.8459	chr20:49179643:PTPN1:CADD2	50.2986	chr18:24404056:RP11-552O4.1:CADD1	0	chr3:137843476:A4GNT:Allele1	6.69899	chr11:38670343:RP11-64I17.1:CADD1	0
	chr17:61575454:ACE:CADD2	0	chr4:187112394:CYP4V2:CADD2	7.90252	chr13:38121973:LINC00547:Allele2	0	chr1:209952865:TRAF3IP3:Allele1	0	chr2:5847893:AC010729.1:CADD1	32.8347	chr17:73750859:ITGB4:CADD1	10.8387	chr13:52909774:RP13-444H2.1:CADD2	50.2942	chr7:137071390:DGKI:CADD2	0	chr15:86311695:KLHL25:Allele1	6.69577	chr8:9056151:LOC101929128:Allele2	0
	chr5:90540637::Allele2	0	chr13:78564503:LINC01069:CADD2	7.89441	chr2:3651502:COLEC11:Allele2	0	chr6:2887945:SERPINB9:CADD2	0	chr11:56757021:OR5AK2:Allele2	32.8183	chr17:73750859:ITGB4:Allele1	10.8387	chr5:94786142:FAM81B:CADD2	50.2941	chr15:65108504:PIF1:Allele2	0	chr20:3090848:UBOX5:Allele1	6.68075	chr3:58559207:FAM107A:Allele1	0
	chr2:105550991:LOC102724691:CADD2	0	chr1:897730:KLHL17:CADD2	7.89407	chr8:23701630:STC1:Allele2	0	chr6:32611357:HLA-DQA1:CADD2	0	chr22:42904780:RRP7A:CADD2	32.7829	chr16:31363253:ITGAX:Allele2	10.8328	chr19:54865629:LAIR1:CADD1	50.2926	chr6:2888213:SERPINB9:CADD2	0	chr8:125528135:TATDN1:CADD2	6.66249	chr6:107420516:BEND3:Allele1	0
	chr4:140339417:NAA15:Allele2	0	chr12:128432048:LINC00507:CADD2	7.88476	chr9:27943240:LINGO2:CADD1	0	chr3:190981552:UTS2B:Allele1	0	chr16:75508720:CHST6:Allele1	32.7493	chr20:42735961:JPH2:CADD2	10.826	chr10:4245304:LINC00702:CADD1	50.2919	chr7:13932157:ETV1:CADD2	0	chr11:49168512:FOLH1:CADD2	6.60909	chr19:39936134:SUPT5H:Allele1	0
	chr4:175562145:GLRA3:Allele1	0	chr20:61472938:TCFL5:CADD2	7.86925	chr14:35747817:KIAA0391:Allele2	0	chr2:167313451:SCN7A:Allele2	0	chr16:75508720:CHST6:CADD1	32.7493	chr1:171751236:METTL13:CADD2	10.8234	chr4:147947622::CADD2	50.2918	chr15:100423641:LOC400464:CADD2	0	chr15:90788027:GDPGP1:Allele1	6.60206	chr2:187543123:ITGAV:Allele2	0
	chr9:98244242:PTCH1:CADD2	0	chr15:100423797:LOC400464:CADD1	7.86374	chr10:106073566:ITPRIP:Allele2	0	chr6:29575003:GABBR1:Allele2	0	chr2:111877297:BCL2L11:CADD2	32.7192	chr2:187543123:ITGAV:Allele2	10.8011	chr6:29639862:ZFP57:CADD2	50.2917	chr6:136366061:PDE7B:Allele2	0	chr10:129216658:DOCK1:Allele1	6.60125	chr4:68475367:UBA6:CADD2	0
	chr1:165743759:RP11-466F5.8:CADD1	0	chr1:63484149::CADD1	7.85994	chr11:60236272:MS4A1:Allele2	0	chr6:90466121:MDN1:CADD2	0	chr2:111877346:BCL2L11:CADD2	32.7192	chr2:208100354:AC007879.2:Allele2	10.7617	chr11:65212447:NEAT1:Allele2	50.2912	chr1:191122563:RP11-309H21.3:CADD1	0	chr20:6055751:FERMT1:CADD2	6.59811	chr6:110036274:FIG4:CADD2	0
	chr16:84522867:TLDC1:CADD2	0	chr20:22351923::Allele2	7.85839	chr15:93139473:RP11-386M24.3:Allele2	0	chr1:202101443:GPR37L1:Allele2	0	chr6:38781866:DNAH8:CADD2	32.7039	chr15:40665420:DISP2:CADD2	10.7605	chr19:46441950:NOVA2:Allele2	50.2858	chr16:87635308:JPH3:CADD1	0	chr7:30623376:AC005154.6:Allele2	6.5857	chr17:9704326:RP11-477N12.3:Allele2	0
	chr11:121437571:SORL1:Allele1	0	chr2:10079733:RP11-95D17.1:CADD1	7.8484	chr19:386830::CADD1	0	chr10:131634899:EBF3:CADD1	0	chr1:211813503:RP11-354K1.1:CADD1	32.6863	chr2:201597253:AOX3P-AOX2P:Allele2	10.7585	chr6:2888863:SERPINB9:CADD2	50.2852	chr3:78663949:ROBO1:CADD2	0	chr13:106386342:LINC00343:Allele1	6.57837	chr5:150889805:FAT2:Allele2	0
	chr21:30247533:N6AMT1:Allele2	0	chr6:43771952::CADD2	7.83375	chr12:115151623:RP4-601P9.2:CADD2	0	chr2:111966222:MIR4435-2HG:CADD2	0	chr8:72937664:TRPA1:Allele2	32.6818	chr2:201597253:AOX3P-AOX2P:CADD2	10.7585	chr6:2888863:SERPINB9:Allele2	50.2852	chr17:33596897:SLFN5:Allele2	0	chr15:86291445:AKAP13:Allele1	6.57824	chr12:8543243:LINC00937:CADD2	0
	chr1:19198141:ALDH4A1:CADD2	0	chr16:87634617:JPH3:CADD1	7.8234	chr22:19115656:TSSK2:Allele2	0	chr3:190981404:UTS2B:Allele1	0	chr16:75510973:CHST6:Allele1	32.6597	chr2:85537312:TCF7L1:Allele1	10.7031	chr15:40759347:BAHD1:Allele2	50.2847	chr4:170911443:MFAP3L:Allele2	0	chr12:118506186:VSIG10:CADD2	6.57577	chr1:182096539:GS1-122H1.1:CADD1	0
	chr17:67229514:ABCA10:CADD2	0	chr12:30968228::Allele1	7.81875	chr8:28427998:FZD3:Allele2	0	chr19:9267292:ZNF317:Allele2	0	chr10:76720081:KAT6B:Allele2	32.6572	chr7:44161809:POLD2:Allele1	10.6782	chr15:40759347:BAHD1:CADD2	50.2847	chr15:25097227:SNRPN:Allele2	0	chr17:64685078:PRKCA:CADD2	6.54061	chr18:10663326:RP11-856M7.1:Allele1	0
	chr2:128947895:UGGT1:CADD2	0	chr1:8268715:RP11-431K24.3:Allele1	7.78876	chr3:190985158:UTS2B:CADD1	0	chr11:791009:SLC25A22:Allele2	0	chr10:76720081:KAT6B:CADD2	32.6572	chr7:44161809:POLD2:CADD1	10.6782	chr15:100423797:LOC400464:CADD1	50.2836	chr17:1398306:INPP5K:CADD2	0	chr15:86123170:AKAP13:Allele1	6.54019	chr8:142236518:SLC45A4:Allele1	0
	chr10:82127701:DYDC2:Allele1	0	chr20:18004997:OVOL2:Allele2	7.78807	chr22:21537977:FAM230B:Allele2	0	chr18:63532662:CDH7:Allele1	0	chr7:66205582:RABGEF1:Allele1	32.6332	chr7:44178626:MYL7:Allele1	10.6782	chr19:7749453:FCER2:CADD2	50.2834	chr1:205356418:LEMD1:Allele2	0	chr17:20979206:LINC01563:CADD2	6.53532	chr11:120858410:GRIK4:CADD2	0
	chr16:71487206:ZNF23:Allele1	0	chr1:154243115:UBAP2L:Allele2	7.77842	chr3:171669117::CADD1	0	chr9:86354511:GKAP1:CADD2	0	chr12:131144656:RP11-662M24.1:CADD2	32.6255	chr7:44178626:MYL7:CADD1	10.6782	chr3:196801059:DLG1:Allele2	50.2829	chr1:84217159:RP11-475O6.1:CADD2	0	chr10:104575412:WBP1L:CADD1	6.53444	chr9:114794964:RP11-4O1.2:CADD2	0
	chr1:224400502:RP11-365O16.3:Allele1	0	chr14:106573352:IGHV3-11:CADD1	7.77532	chr17:77704912:ENPP7:CADD2	0	chr21:31913981:KRTAP19-6:CADD1	0	chr12:131144560:RP11-662M24.1:Allele2	32.6255	chr12:130734288:RP11-143E21.6:Allele1	10.6669	chr3:196801059:DLG1:CADD2	50.2829	chr19:6670529:TNFSF14:Allele1	0	chr15:86291445:AKAP13:CADD1	6.52249	chr2:74482892:SLC4A5:CADD2	0
	chr2:171671620:GAD1:Allele2	0	chr19:43419750:PSG6:CADD2	7.7729	chr12:104985443:CHST11:Allele2	0	chr1:225533684:DNAH14:CADD1	0	chr12:131144971:RP11-662M24.1:Allele2	32.6255	chr2:219259844:SLC11A1:Allele1	10.6565	chr5:35910529:CAPSL:CADD1	50.2818	chr17:416395:VPS53:Allele2	0	chr2:155714361:KCNJ3:CADD2	6.44058	chr1:40997453:ZNF684:Allele2	0
	chr11:49005335:TRIM51GP:CADD2	0	chr1:247351474:RP11-488L18.10:CADD2	7.77015	chr14:88207882:RP11-1152H15.1:Allele2	0	chr3:70332780:MDFIC2:Allele2	0	chr1:117532509:PTGFRN:Allele2	32.6238	chr11:81726749:MIR4300HG:Allele2	10.6492	chr1:216595306:USH2A:CADD1	50.2813	chr8:59140244::Allele1	0	chr11:120858410:GRIK4:Allele2	6.43304	chr15:40759347:BAHD1:Allele2	0
	chr15:91426560:FURIN:Allele1	0	chr7:12254012:TMEM106B:Allele1	7.76756	chr8:144946345:EPPK1:Allele1	0	chr19:56466227:NLRP8:Allele2	0	chr5:34955649:DNAJC21:Allele2	32.6015	chr1:55464743:BSND:CADD1	10.6397	chr19:54025288:ZNF331:CADD2	50.2798	chr1:205564196:MFSD4:CADD1	0	chr11:49005335:TRIM51GP:CADD2	6.43123	chr5:17434537:LOC101929544:Allele2	0
	chr2:65538467:SPRED2:CADD2	0	chr9:96212813:FAM120AOS:CADD2	7.76687	chr7:11521428:THSD7A:Allele2	0	chr10:11784633:ECHDC3:CADD2	0	chr3:158587946::Allele2	32.5606	chr15:80571106:LINC00927:Allele1	10.6302	chr19:54490139:CACNG8:CADD1	50.2783	chr17:1474982:SLC43A2:Allele2	0	chr21:43133145:LINC00479:CADD1	6.4009	chr1:90493026:ZNF326:CADD1	0
	chr10:118036011:GFRA1:Allele1	0	chr15:50646250:GABPB1:Allele1	7.75343	chr8:329595:FAM87A:CADD1	0	chr1:245861571:KIF26B:CADD2	0	chr12:50727811:FAM186A:CADD2	32.5605	chr6:35696363:FKBP5:Allele2	10.6222	chr19:52298490:FPR3:Allele1	50.2775	chr15:52411499:GNB5:Allele2	0	chr20:335225:NRSN2:Allele2	6.3791	chr6:42666164:PRPH2:Allele1	0
	chr1:209952865:TRAF3IP3:Allele1	0	chr20:18548056:LINC00493:Allele2	7.7455	chr3:183208941:KLHL6:CADD1	0	chr8:30703431:TEX15:Allele2	0	chr1:182096539:GS1-122H1.1:CADD1	32.5001	chr19:1371354:MUM1:Allele2	10.6203	chr9:100617375:FOXE1:CADD1	50.2767	chr16:82859681:CDH13:CADD1	0	chr19:56466227:NLRP8:CADD2	6.37264	chr12:108229828:RP11-554D14.7:CADD2	0
	chr6:2887945:SERPINB9:CADD2	0	chr1:172380875:DNM3:CADD1	7.73912	chr4:131730575::Allele1	0	chr3:190985247:UTS2B:Allele1	0	chr5:180214474:MGAT1:Allele2	32.4832	chr2:177371229:AC017048.1:Allele2	10.6151	chr5:140233942:PCDHA1:CADD1	50.2757	chr6:105389104:LINC00577:Allele2	0	chr2:174090332:MLTK:Allele2	6.32035	chr1:94982785:ABCD3:Allele2	0
	chr6:32611357:HLA-DQA1:CADD2	0	chr7:138731988:ZC3HAV1:Allele2	7.73688	chr16:11466511:LOC400499:Allele1	0	chr2:155555195:KCNJ3:Allele1	0	chr15:91528358:PRC1:Allele2	32.4807	chr15:95756999::CADD2	10.6101	chr3:66430334:LRIG1:Allele2	50.2754	chr15:40759347:BAHD1:CADD2	0	chr7:12692826:SCIN:Allele2	6.29504	chr6:43101270:PTK7:Allele2	0
	chr3:190981552:UTS2B:Allele1	0	chr20:18393312:DZANK1:CADD1	7.72964	chr19:54676763:TMC4:Allele2	0	chr22:29196843:XBP1:Allele2	0	chr19:18474925:PGPEP1:Allele1	32.4723	chr9:129461124:LMX1B:CADD1	10.597	chr4:40219896:RHOH:CADD2	50.274	chr18:642264:CLUL1:Allele2	0	chr4:40219896:RHOH:CADD2	6.27279	chr14:89084854:EML5:CADD2	0
	chr2:167313451:SCN7A:Allele2	0	chr7:51096974:COBL:Allele2	7.71861	chr19:46216642:FBXO46:CADD2	0	chr16:48390891:LONP2:CADD2	0	chr19:18474941:PGPEP1:Allele1	32.4723	chrX:9693652:GPR143:CADD1	10.582	chr4:40219896:RHOH:Allele2	50.274	chr10:123356175:FGFR2:CADD2	0	chr12:24968828:BCAT1:CADD1	6.2707	chr18:75899395:RP11-100K18.1:CADD2	0
	chr6:29575003:GABBR1:Allele2	0	chr1:1549354:MIB2:Allele1	7.71327	chr16:75510973:CHST6:Allele1	0	chr9:116291514:RGS3:CADD2	0	chr19:18474941:PGPEP1:CADD1	32.4723	chr3:137834460:DZIP1L:CADD1	10.5783	chr2:219492924:PLCD4:CADD2	50.2732	chr19:16700051:MED26:Allele1	0	chr8:9414924:TNKS:CADD2	6.24906	chr15:59152402:FAM63B:Allele1	0
	chr6:90466121:MDN1:CADD2	0	chr13:100242676:LINC01039:CADD1	7.71034	chr13:97824647:LINC00456:CADD2	0	chr6:146126419:FBXO30:CADD1	0	chr10:27475693:MASTL:CADD2	32.4238	chr10:33165422:CCDC7:CADD2	10.5751	chr16:75508797:CHST6:Allele1	50.2728	chr17:78092063:GAA:Allele2	0	chr1:171750854:METTL13:Allele2	6.22843	chr1:182350107:GLUL:CADD1	0
	chr1:202101443:GPR37L1:Allele2	0	chr7:151253835:PRKAG2:Allele2	7.70327	chr7:99905325:SPDYE3:CADD2	0	chr15:34817507:GOLGA8B:CADD1	0	chr5:180216794:MGAT1:CADD1	32.4202	chr5:149599548:CAMK2A:CADD1	10.5591	chr16:75508797:CHST6:CADD1	50.2728	chr3:37038771:MLH1:CADD2	0	chr12:16847924:RP11-69C13.1:CADD2	6.22718	chr3:37094679:LRRFIP2:Allele1	0
	chr10:131634899:EBF3:CADD1	0	chr19:24001773:RPSAP58:Allele1	7.68173	chr1:145295539:NBPF10:CADD1	0	chr17:4793052:MINK1:Allele2	0	chr12:117217141:RNFT2:CADD1	32.4052	chr14:92636676:CPSF2:Allele2	10.536	chr14:64946191:ZBTB25:Allele1	50.2715	chr7:111512630:DOCK4:Allele1	0	chr10:129216658:DOCK1:CADD1	6.22063	chr10:89862953::CADD2	0
	chr2:111966222:MIR4435-2HG:CADD2	0	chr11:63870810:FLRT1:CADD1	7.67725	chr1:171174531:FMO2:CADD2	0	chr22:19018402:CA15P1:Allele1	0	chr15:28356859:HERC2:Allele1	32.3837	chr14:86107447:FLRT2:Allele2	10.5285	chr20:49367235:PARD6B:CADD2	50.2711	chr5:65122833:NLN:Allele2	0	chr17:80411352:C17orf62:Allele2	6.16982	chr5:140201919:PCDHA5:CADD2	0
	chr3:190981404:UTS2B:Allele1	0	chr15:86290940:AKAP13:CADD1	7.66777	chr5:178157545:ZNF354A:CADD1	0	chr1:173832647:DARS2:CADD2	0	chr1:171750854:METTL13:Allele2	32.3795	chr1:158972309:IFI16:Allele2	10.4978	chr2:242909011:LINC01237:Allele2	50.2711	chr2:120195699:TMEM37:Allele1	0	chr15:86287547:AKAP13:Allele1	6.16272	chr11:4621639:TRIM68:Allele2	0
	chr19:9267292:ZNF317:Allele2	0	chr11:49005335:TRIM51GP:CADD2	7.65725	chr12:131145143:RP11-662M24.1:Allele1	0	chr3:124114366:KALRN:CADD2	0	chr12:67836970:RP11-473M14.3:CADD2	32.3738	chr12:93772469:NUDT4:Allele2	10.4841	chr5:141029072:FCHSD1:Allele2	50.2706	chr16:81016713:CMC2:CADD2	0	chr16:13332827:SHISA9:CADD2	6.13999	chr14:62579495:SYT16:Allele2	0
	chr11:791009:SLC25A22:Allele2	0	chr22:32811952:BPIFC:Allele2	7.64726	chr12:127399842:RP11-575F12.1:Allele1	0	chr9:120638784:RP11-281A20.1:CADD1	0	chr5:132201897:GDF9:Allele1	32.3588	chr5:61683125:DIMT1:CADD2	10.4795	chr12:104345123:C12orf73:Allele2	50.2702	chr18:13764016:RNMT:CADD2	0	chr17:62120050:ERN1:Allele2	6.13962	chr1:171810682:DNM3:CADD2	0
	chr18:63532662:CDH7:Allele1	0	chr11:120858410:GRIK4:CADD2	7.64708	chr1:22418260:CDC42:CADD2	0	chr12:25054891:BCAT1:Allele1	0	chr5:132201897:GDF9:CADD1	32.3588	chr10:82127701:DYDC2:Allele1	10.4684	chr11:65203561:NEAT1:Allele2	50.2695	chr3:196640121:SENP5:CADD2	0	chr6:31022169:HCG22:CADD2	6.12222	chr1:29444720:EPB41:Allele2	0
	chr9:86354511:GKAP1:CADD2	0	chr4:178281754:NEIL3:CADD1	7.63933	chr16:52478215:TOX3:Allele2	0	chr5:3417633:LINC01019:Allele2	0	chr8:144944161:EPPK1:CADD1	32.3375	chr21:20675783:AP000855.4:Allele1	10.4499	chr9:107361460:OR13C5:Allele2	50.2689	chr21:31914000:KRTAP19-6:CADD1	0	chr11:120989335:TECTA:CADD1	6.0963	chr19:2723677:DIRAS1:CADD2	0
	chr21:31913981:KRTAP19-6:CADD1	0	chr3:196876600:DLG1:Allele2	7.63692	chr3:109213239:RP11-702L6.4:CADD2	0	chr5:17434537:LOC101929544:CADD2	0	chr6:31080016:C6orf15:Allele2	32.318	chr21:20675783:AP000855.4:CADD1	10.4499	chr3:188428756:LPP:CADD1	50.267	chr5:132652281:FSTL4:Allele2	0	chr20:43996454:SYS1:CADD2	6.09201	chr12:78224730:NAV3:Allele1	0
	chr1:225533684:DNAH14:CADD1	0	chr2:241406701:GPC1:Allele1	7.60744	chr5:7900996:MTRR:CADD2	0	chr19:50338236:MED25:CADD2	0	chr8:12882634:KIAA1456:Allele2	32.3149	chr15:54304943:UNC13C:Allele2	10.4151	chr4:40219917:RHOH:Allele2	50.2669	chr4:103997683:SLC9B2:Allele2	0	chr1:117532790:PTGFRN:Allele1	6.0839	chr11:118967524:DPAGT1:Allele2	0
	chr3:70332780:MDFIC2:Allele2	0	chr10:104592249:CYP17A1:CADD1	7.60555	chr14:74711883:VSX2:CADD2	0	chr4:83581613:SCD5:Allele2	0	chr8:12882634:KIAA1456:CADD2	32.3149	chr11:205021:BET1L:CADD2	10.4133	chr12:21201663:SLCO1B7:CADD1	50.2666	chr10:104575412:WBP1L:Allele1	0	chr22:19032878:DGCR2:Allele1	6.06058	chr2:178138860:NFE2L2:CADD1	0
	chr19:56466227:NLRP8:Allele2	0	chr16:11517819:LOC400499:CADD2	7.60124	chr1:36795947:RP11-268J15.5:CADD2	0	chr22:42904388:RRP7A:CADD2	0	chr3:196953177:DLG1:CADD2	32.2465	chr11:118967524:DPAGT1:Allele2	10.4126	chr8:9113507:RP11-10A14.7:CADD2	50.2659	chr1:241527049::Allele2	0	chr1:33791730:PHC2:Allele2	6.05841	chr16:10862964:TVP23A:CADD2	0
	chr10:11784633:ECHDC3:CADD2	0	chr9:140003640:MAN1B1:CADD1	7.59331	chr12:66348134:HMGA2:CADD2	0	chr22:36618077:APOL2:Allele1	0	chr10:10416184::Allele2	32.2154	chr6:96365166::CADD2	10.3975	chr8:103678521:LOC101927245:Allele2	50.2655	chr11:24477474:Y_RNA:CADD2	0	chr7:66205582:RABGEF1:Allele1	6.04019	chr19:48761440:CARD8:CADD1	0
	chr1:245861571:KIF26B:CADD2	0	chr5:7862926:FASTKD3:CADD2	7.57108	chr2:155822125:AC092625.1:CADD1	0	chr1:163114096:RGS5:CADD2	0	chr10:10416184::CADD2	32.2154	chr6:96370761::CADD2	10.3975	chr5:101606518:SLCO4C1:Allele1	50.2653	chr1:78604096:GIPC2:CADD2	0	chr2:73226090:SFXN5:Allele2	6.0306	chr10:30280711::CADD2	0
	chr8:30703431:TEX15:Allele2	0	chr19:52328616:FPR3:CADD2	7.56229	chr2:105654096:MRPS9:Allele1	0	chr9:44762245::Allele2	0	chr2:217343992:SMARCAL1:CADD2	32.1704	chr6:96365035::Allele2	10.3975	chr5:25190672:RP11-549K20.1:Allele1	50.2632	chr4:2231600:HAUS3:CADD2	0	chr10:4875664:AKR1E2:CADD2	6.02796	chr1:90061014:LRRC8B:Allele1	0
	chr3:190985247:UTS2B:Allele1	0	chr21:16986637:RNU6-1326P:Allele1	7.5566	chr11:65631167:MUS81:Allele1	0	chr7:137072364:DGKI:Allele2	0	chr1:209952865:TRAF3IP3:Allele1	32.1523	chr6:96365166::Allele2	10.3975	chr4:4562931:STX18-AS1:CADD1	50.2629	chr16:13332827:SHISA9:CADD2	0	chr19:56467281:NLRP8:Allele2	6.01157	chr17:16842688:TNFRSF13B:CADD2	0
	chr2:155555195:KCNJ3:Allele1	0	chr15:86311695:KLHL25:CADD1	7.55143	chr15:83320637:CPEB1:Allele2	0	chr10:89167317:LINC00864:CADD2	0	chr22:46272438:WI2-85898F10.1:CADD1	32.1491	chr1:55457710:TMEM61:CADD1	10.3974	chr4:4562931:STX18-AS1:Allele1	50.2629	chr19:23443526:RP11-15H20.6:Allele1	0	chr13:46786337:LCP1:CADD1	6.00372	chr4:48138535:TEC:Allele1	0
	chr22:29196843:XBP1:Allele2	0	chrX:127901446::CADD1	7.54315	chr20:18364964:DZANK1:Allele1	0	chr3:196051403:TM4SF19:CADD1	0	chr2:5838030:SOX11:CADD1	32.1369	chrX:38080703:SRPX:Allele1	10.3863	chr19:33430746:CEP89:CADD2	50.262	chr8:144946345:EPPK1:CADD1	0	chr13:103541747:RP11-255P5.2:Allele2	5.99992	chr12:10658507:LOC255308:CADD2	0
	chr16:48390891:LONP2:CADD2	0	chr11:64006292:FKBP2:CADD2	7.52247	chr5:65122833:NLN:CADD2	0	chr10:104573403:WBP1L:CADD1	0	chr2:5838030:SOX11:Allele1	32.1369	chr10:71637832:COL13A1:Allele2	10.3634	chr5:91742358:AC120120.1:CADD2	50.2598	chr22:37419220:MPST:Allele1	0	chr1:199360774:RP11-382E9.1:Allele2	5.99581	chr19:12943638:RTBDN:CADD2	0
	chr9:116291514:RGS3:CADD2	0	chr2:217736943:AC007557.1:Allele2	7.50058	chr4:130033665:C4orf33:Allele1	0	chr10:88510097:RP11-359E3.4:Allele2	0	chr17:4474751:RP11-141J13.3:Allele1	32.1052	chr15:101143531:ASB7:CADD2	10.3573	chr6:69039685:LOC101928280:CADD2	50.2581	chr3:171669122::CADD1	0	chr8:9415390:TNKS:Allele2	5.97501	chr22:42904780:RRP7A:CADD2	0
	chr6:146126419:FBXO30:CADD1	0	chr5:132652281:FSTL4:Allele2	7.49317	chr16:68485090:SMPD3:CADD2	0	chr14:31599835:HECTD1:Allele2	0	chr19:386830::CADD1	32.0875	chr17:47005193:UBE2Z:CADD1	10.3562	chr4:69433714:UGT2B17:Allele2	50.2574	chr6:32549481:HLA-DRB1:CADD1	0	chr6:170406669::Allele2	5.97274	chr3:184428903:MAGEF1:CADD1	0
	chr15:34817507:GOLGA8B:CADD1	0	chr1:90494475:ZNF326:Allele1	7.48886	chr12:6693012:CHD4:Allele2	0	chr22:42904388:RRP7A:Allele2	0	chr19:386839::CADD1	32.0875	chr11:35492351:PAMR1:Allele2	10.3448	chr1:20097941:TMCO4:Allele2	50.2573	chr11:4621639:TRIM68:Allele2	0	chr13:44669119::CADD2	5.97182	chr19:14670837:TECR:CADD1	0
	chr17:4793052:MINK1:Allele2	0	chr19:3371484:NFIC:CADD2	7.48576	chr8:21939435:DMTN:CADD1	0	chr21:43133829:LINC00479:CADD1	0	chr4:15004655:CPEB2:CADD2	32.0786	chr10:30281732::Allele2	10.3395	chr11:65326154:LTBP3:CADD2	50.2563	chr16:81201507:PKD1L2:Allele2	0	chr11:8968885:TMEM9B:CADD2	5.96032	chr12:72182592:RAB21:Allele2	0
	chr22:19018402:CA15P1:Allele1	0	chr15:86311695:KLHL25:Allele1	7.46387	chr3:137851198:A4GNT:Allele1	0	chr1:244238657:RP11-278H7.4:CADD2	0	chr10:101471695:COX15:Allele1	32.076	chr17:39657337:KRT13:Allele1	10.3391	chr11:65326154:LTBP3:Allele2	50.2563	chr17:33596157:SLFN5:CADD2	0	chr5:33549350:ADAMTS12:CADD2	5.95909	chr7:66105163:KCTD7:Allele2	0
	chr1:173832647:DARS2:CADD2	0	chr12:105582245:APPL2:CADD2	7.4518	chr16:29337658:SNX29P2:Allele2	0	chr11:128163279::CADD1	0	chr10:101445591:ENTPD7:CADD1	32.076	chr16:9855794:GRIN2A:Allele1	10.3352	chr11:65337251:SSSCA1:Allele2	50.2563	chr1:55476178:BSND:CADD2	0	chr15:34818124:GOLGA8B:Allele2	5.94181	chr12:48919793:OR8S1:Allele2	0
	chr3:124114366:KALRN:CADD2	0	chr2:239006879:SCLY:CADD2	7.44319	chr7:134869918:WDR91:CADD1	0	chr2:71795152:DYSF:Allele1	0	chr10:101471695:COX15:CADD1	32.076	chr16:9855794:GRIN2A:CADD1	10.3352	chr11:65337251:SSSCA1:CADD2	50.2563	chr1:211809582:RP11-354K1.2:CADD2	0	chr19:47207654:PRKD2:CADD1	5.92738	chr4:119201531:PRSS12:CADD1	0
	chr9:120638784:RP11-281A20.1:CADD1	0	chr13:90470475::Allele2	7.43129	chr12:96653501:ELK3:CADD1	0	chr8:19252277:SH2D4A:Allele2	0	chr11:65256332::CADD2	32.0496	chr12:10367240:GABARAPL1:Allele2	10.3161	chr16:774692:CCDC78:CADD2	50.2553	chr7:100882090:CLDN15:CADD2	0	chr2:174770343:SP3:Allele2	5.9095	chr6:41761495:USP49:CADD2	0
	chr12:25054891:BCAT1:Allele1	0	chr3:146177815:PLSCR2:Allele1	7.42647	chr4:186424340:PDLIM3:CADD1	0	chr17:48944345:TOB1:CADD2	0	chr11:65256332::Allele2	32.0496	chr11:4976447:OR51A2:Allele1	10.3057	chr20:56143169:PCK1:CADD1	50.2545	chr19:36736973:ZNF565:CADD1	0	chr3:190981552:UTS2B:CADD1	5.90279	chr19:36032884:GAPDHS:Allele2	0
	chr5:3417633:LINC01019:Allele2	0	chr2:127942334:CYP27C1:Allele1	7.40579	chr19:54486773:CACNG8:CADD1	0	chr8:117888817:RAD21:Allele2	0	chr8:139701209:COL22A1:Allele1	32.0228	chr12:49318546:FKBP11:Allele1	10.3051	chr9:130197414:ZNF79:Allele1	50.2543	chr16:29337658:SNX29P2:Allele2	0	chr19:1533737:PLK5:CADD1	5.88832	chr8:9416258:TNKS:CADD2	0
	chr5:17434537:LOC101929544:CADD2	0	chr7:65939649:AC008267.1:Allele1	7.40475	chr22:33258217:TIMP3:Allele2	0	chr10:30280310::Allele2	0	chr1:199360774:RP11-382E9.1:CADD2	32.0092	chr7:101755060:CUX1:Allele2	10.301	chr1:2526746:MMEL1:CADD2	50.2542	chr16:82857019:CDH13:Allele1	0	chr12:12636583:DUSP16:Allele2	5.84902	chr3:111441011:PLCXD2:CADD1	0
	chr19:50338236:MED25:CADD2	0	chr11:117989246:TMPRSS4:CADD1	7.38148	chr2:231041856:SP110:Allele2	0	chr4:2194953:POLN:Allele2	0	chr1:199360774:RP11-382E9.1:Allele2	32.0092	chr16:71611001:TAT:Allele2	10.289	chr6:158421280:SYNJ2:Allele1	50.2541	chr7:43602592:HECW1:Allele1	0	chr6:109713896:PPIL6:Allele2	5.84231	chr11:134336459:LOC283177:CADD2	0
	chr4:83581613:SCD5:Allele2	0	chr15:24410673:PWRN2:Allele1	7.37545	chr3:154901205:MME:CADD2	0	chr10:85981842:LRIT2:Allele2	0	chr19:53116060:ZNF83:CADD1	32.0047	chr2:170551049:PHOSPHO2:Allele2	10.2683	chr2:109106381:GCC2:CADD2	50.2538	chr8:23701630:STC1:Allele2	0	chr11:64606177:CDC42BPG:Allele2	5.8418	chr6:94904180:RP3-463P15.1:Allele1	0
	chr22:42904388:RRP7A:CADD2	0	chr19:22848302:ZNF492:CADD2	7.37097	chr7:138730730:ZC3HAV1:CADD2	0	chr1:117656088:TRIM45:CADD2	0	chr3:133329943:TOPBP1:CADD2	31.99	chr2:170551049:PHOSPHO2:CADD2	10.2683	chr5:9122926:SEMA5A:CADD2	50.2523	chr6:94904180:RP3-463P15.1:Allele1	0	chr4:2195024:POLN:Allele2	5.81875	chr15:28356859:HERC2:Allele1	0
	chr22:36618077:APOL2:Allele1	0	chr1:26290693:PAFAH2:CADD2	7.36821	chr2:49635681::CADD2	0	chr11:63870810:FLRT1:CADD2	0	chr3:133335787:TOPBP1:Allele2	31.99	chr5:157164962:THG1L:CADD2	10.2682	chr6:160424760:IGF2R:Allele2	50.2509	chr2:238689405:LRRFIP1:Allele2	0	chr5:65124415:NLN:Allele2	5.78999	chr6:41029342:APOBEC2:CADD2	0
	chr1:163114096:RGS5:CADD2	0	chr7:13932157:ETV1:CADD2	7.36597	chr3:9430868:THUMPD3:Allele1	0	chr9:96212813:FAM120AOS:CADD2	0	chr6:31324036:HLA-B:Allele1	31.9686	chr5:65803399:RP11-5P22.3:CADD1	10.2539	chr19:14831754:ZNF333:Allele2	50.2504	chr20:34237071:RBM12:CADD2	0	chr5:108807068:RP11-231G15.3:CADD2	5.78154	chr22:19187451:CLTCL1:Allele2	0
	chr9:44762245::Allele2	0	chr7:11149357:PHF14:CADD2	7.35753	chr19:51869638:CLDND2:Allele2	0	chr17:78079669:GAA:CADD2	0	chr6:152265522:ESR1:CADD2	31.9614	chr2:170502343:CCDC173:Allele2	10.2522	chr3:111636102:PHLDB2:Allele2	50.2488	chr19:46216642:FBXO46:CADD2	0	chr12:52777578:KRT84:Allele2	5.77695	chr5:5393180:RP11-531A21.3:CADD2	0
	chr7:137072364:DGKI:Allele2	0	chr15:77865211:RP11-307C19.2:CADD1	7.35649	chr11:38670343:RP11-64I17.1:CADD1	0	chr9:116191244:C9orf43:Allele2	0	chr12:2852740:LOC283440:Allele1	31.8954	chr18:12279660:CIDEA:CADD2	10.2456	chr7:128307573:FAM71F2:Allele2	50.2461	chr6:24291203:DCDC2:Allele2	0	chr8:12884460:KIAA1456:CADD1	5.73155	chr11:9003306:NRIP3:CADD2	0
	chr10:89167317:LINC00864:CADD2	0	chr20:21142523:KIZ:CADD2	7.35046	chr8:9056151:LOC101929128:Allele2	0	chr7:128169884:RP11-212P7.2:Allele2	0	chr12:2852740:LOC283440:CADD1	31.8954	chr9:115802287:ZFP37:Allele2	10.2376	chr1:171750854:METTL13:Allele2	50.2451	chr8:85833817:RALYL:Allele1	0	chr19:10419130:ZGLP1:Allele1	5.72442	chr12:2852249:LOC283440:CADD1	0
	chr3:196051403:TM4SF19:CADD1	0	chr3:113953480:ZNF80:Allele2	7.34839	chr3:58559207:FAM107A:Allele1	0	chr1:154243115:UBAP2L:CADD2	0	chr2:169764176:G6PC2:CADD2	31.8619	chr20:23669663:CST4:CADD2	10.2287	chr16:86115710:RP11-805I24.1:CADD2	50.2445	chr11:4976291:OR51A2:Allele1	0	chr16:72020323:PKD1L3:Allele2	5.67678	chr7:142247213:TRBV7-3:CADD2	0
	chr10:104573403:WBP1L:CADD1	0	chr7:43591832:HECW1:CADD1	7.34098	chr6:107420516:BEND3:Allele1	0	chr12:131440935:GPR133:Allele1	0	chr1:171751236:METTL13:CADD2	31.852	chr6:170108363:PHF10:Allele2	10.2078	chr2:7058673:RNF144A:Allele1	50.244	chr3:190985158:UTS2B:Allele1	0	chr3:194079082:LRRC15:CADD2	5.67278	chr1:207304900:C4BPA:Allele1	0
	chr10:88510097:RP11-359E3.4:Allele2	0	chr15:50660988:GABPB1-AS1:Allele1	7.33684	chr19:39936134:SUPT5H:Allele1	0	chr20:18523002:SEC23B:Allele2	0	chr15:50646250:GABPB1:Allele1	31.8255	chr17:20903068:USP22:Allele2	10.201	chr9:127643456:GOLGA1:CADD1	50.2438	chr16:31771944:ZNF720:CADD1	0	chr20:44034985:DBNDD2:CADD2	5.62855	chr9:137828650:RP11-447M12.2:CADD2	0
	chr14:31599835:HECTD1:Allele2	0	chr19:44300884:LYPD5:CADD1	7.33202	chr2:187543123:ITGAV:Allele2	0	chr6:74202524:MTO1:Allele2	0	chr2:8464827:LINC00299:Allele2	31.7617	chr7:138270340:TRIM24:Allele2	10.1298	chr17:33881631:SLFN14:CADD1	50.2423	chr1:19198141:ALDH4A1:CADD2	0	chr13:103541747:RP11-255P5.2:CADD2	5.61941	chr12:7848202:GDF3:CADD2	0
	chr22:42904388:RRP7A:Allele2	0	chr4:6624166:MAN2B2:CADD1	7.33185	chr4:68475367:UBA6:CADD2	0	chr4:758358:PCGF3:Allele2	0	chr3:190980797:UTS2B:CADD1	31.744	chr15:33398259:FMN1:CADD2	10.1201	chr3:128688318:KIAA1257:CADD1	50.2405	chr3:193920479:RP11-513G11.4:CADD2	0	chr20:31025535:ASXL1:Allele1	5.61375	chr15:65522270:RNU6-686P:CADD2	0
	chr21:43133829:LINC00479:CADD1	0	chr22:18650682:USP18:CADD2	7.32909	chr8:12882634:KIAA1456:Allele2	0	chr7:11149655:PHF14:Allele2	0	chr3:190983312:UTS2B:Allele1	31.744	chr16:12664698:SNX29:CADD1	10.1201	chr8:9413307:TNKS:CADD2	50.24	chr1:244230803:AL590483.1:CADD2	0	chr2:177017871:HOXD4:Allele2	5.59817	chr12:44115324:PUS7L:CADD2	0
	chr1:244238657:RP11-278H7.4:CADD2	0	chr11:63870810:FLRT1:CADD2	7.32754	chr2:4020457:AC107070.1:Allele1	0	chr20:44034985:DBNDD2:CADD2	0	chr3:190981552:UTS2B:CADD1	31.744	chr19:48760771:CARD8:CADD2	10.1182	chr8:9413300:TNKS:CADD2	50.24	chr1:174960962:RABGAP1L:Allele2	0	chr12:24968749:BCAT1:CADD1	5.59731	chr10:64431534:ZNF365:CADD2	0
	chr11:128163279::CADD1	0	chr8:12884460:KIAA1456:Allele1	7.31737	chr7:124870076:RP11-3B12.3:Allele1	0	chr12:29547616:OVCH1-AS1:Allele1	0	chr3:190981739:UTS2B:CADD1	31.744	chr3:191285705:LINCR-0002:CADD2	10.0966	chr8:9413307:TNKS:Allele2	50.24	chr1:94982785:ABCD3:Allele2	0	chr7:11148725:PHF14:Allele2	5.59088	chr6:170582064:RP5-894D12.3:Allele2	0
	chr2:71795152:DYSF:Allele1	0	chr19:22846697:ZNF492:CADD2	7.31151	chr6:110036274:FIG4:CADD2	0	chr22:24248278:AP000350.5:Allele2	0	chr3:190983392:UTS2B:CADD1	31.744	chr3:191285705:LINCR-0002:Allele2	10.0966	chr1:170521376:GORAB:CADD2	50.2385	chr7:107800953:NRCAM:CADD2	0	chr2:217736943:AC007557.1:Allele2	5.58666	chr13:90470475::Allele2	0
	chr8:19252277:SH2D4A:Allele2	0	chr17:33596157:SLFN5:CADD2	7.30892	chr17:9704326:RP11-477N12.3:Allele2	0	chr19:58064287:ZNF550:CADD2	0	chr3:190982512:UTS2B:CADD1	31.744	chr20:31025535:ASXL1:Allele1	10.0952	chr15:59152402:FAM63B:Allele1	50.2379	chr9:116291514:RGS3:CADD2	0	chr1:234519452:COA6:Allele2	5.58627	chr6:2887771:SERPINB9:Allele2	0
	chr17:48944345:TOB1:CADD2	0	chr17:80400755:C17orf62:Allele2	7.2991	chr5:150889805:FAT2:Allele2	0	chr1:22357433:LINC00339:CADD2	0	chr3:190981512:UTS2B:CADD1	31.744	chr5:96126308:ERAP1:Allele2	10.0797	chr19:43575874:PSG2:CADD2	50.2378	chr2:201597253:AOX3P-AOX2P:Allele2	0	chr3:139035349:MRPS22:Allele2	5.57794	chr19:33430746:CEP89:CADD2	0
	chr8:117888817:RAD21:Allele2	0	chr19:21109610:ZNF85:Allele1	7.29755	chr12:8543243:LINC00937:CADD2	0	chr13:73326915:BORA:CADD1	0	chr3:190983312:UTS2B:CADD1	31.744	chr16:19355132:CTA-363E6.2:CADD2	10.06	chr11:121776325::CADD2	50.2367	chr7:155151060:BLACE:Allele2	0	chr10:88511460:BMPR1A:Allele2	5.57613	chr9:87985244::Allele2	0
	chr10:30280310::Allele2	0	chr19:2041032:MKNK2:Allele2	7.29755	chr1:182096539:GS1-122H1.1:CADD1	0	chr7:121757026:AASS:Allele2	0	chr3:190983412:UTS2B:Allele1	31.744	chr1:208048303:RP11-328D5.1:CADD2	10.0556	chr19:57241983:AC006115.3:CADD2	50.236	chr19:22817116:ZNF492:CADD2	0	chr13:39584373:PROSER1:CADD2	5.56419	chr12:105406377:C12orf45:Allele2	0
	chr4:2194953:POLN:Allele2	0	chr1:197108946:ASPM:Allele2	7.2941	chr18:10663326:RP11-856M7.1:Allele1	0	chr19:57039699:ZNF471:CADD1	0	chr3:190983412:UTS2B:CADD1	31.744	chr13:36920849:SPG20:Allele2	10.0199	chr8:110293184:NUDCD1:Allele2	50.236	chr3:101085413:SENP7:Allele1	0	chr8:6727767:DEFB1:CADD2	5.56186	chr17:77709339:ENPP7:Allele2	0
	chr10:85981842:LRIT2:Allele2	0	chr1:161403307::Allele2	7.28755	chr8:142236518:SLC45A4:Allele1	0	chr6:166690494::Allele2	0	chr3:190981404:UTS2B:CADD1	31.744	chr14:94363140::Allele2	10.0192	chr12:104985443:CHST11:Allele2	50.2338	chr20:47895242:ZNFX1:Allele2	0	chr22:19033747:DGCR2:Allele1	5.52371	chr5:108807068:RP11-231G15.3:CADD2	0
	chr1:117656088:TRIM45:CADD2	0	chr20:33865895:MMP24:CADD2	7.28255	chr11:120858410:GRIK4:CADD2	0	chr20:44034985:DBNDD2:Allele2	0	chr3:190982758:UTS2B:Allele1	31.744	chr14:45644589:FANCM:CADD2	10.016	chr12:127935942::Allele1	50.2337	chr1:208057800:CD34:Allele2	0	chr12:110290073:GLTP:Allele2	5.46344	chr22:50297888:ALG12:CADD2	0
	chr11:63870810:FLRT1:CADD2	0	chr1:26609259:UBXN11:CADD1	7.27842	chr9:114794964:RP11-4O1.2:CADD2	0	chr1:167973976:DCAF6:CADD1	0	chr3:190981523:UTS2B:Allele1	31.744	chr22:41995335:DESI1:CADD2	10.0088	chr1:166823726:POGK:CADD2	50.2334	chr17:42744238:C17orf104:CADD2	0	chr1:180943529:STX6:Allele1	5.44932	chr4:4417551:NSG1:Allele2	0
	chr9:96212813:FAM120AOS:CADD2	0	chr6:49791732:LOC101927048:CADD2	7.27721	chr2:74482892:SLC4A5:CADD2	0	chr11:28701138:RP11-960D24.1:Allele1	0	chr3:190982224:UTS2B:Allele1	31.744	chr4:758358:PCGF3:Allele2	10.0082	chr7:157261258:AC006372.4:CADD1	50.229	chr12:117217141:RNFT2:CADD1	0	chr12:12636582:DUSP16:Allele2	5.44872	chr4:185423822:LINC02427:CADD2	0
	chr17:78079669:GAA:CADD2	0	chr19:18474925:PGPEP1:Allele1	7.27669	chr1:40997453:ZNF684:Allele2	0	chr19:56214229:EPN1:Allele2	0	chr3:190982545:UTS2B:CADD1	31.744	chr4:186424340:PDLIM3:CADD1	9.99333	chr11:13298687:ARNTL:Allele1	50.2287	chr17:6932140:BCL6B:Allele2	0	chr15:90786239:GDPGP1:Allele1	5.44843	chr19:22848852:ZNF492:Allele2	0
	chr9:116191244:C9orf43:Allele2	0	chr5:172479436:CREBRF:CADD2	7.26859	chr1:90493026:ZNF326:CADD1	0	chr13:106386342:LINC00343:Allele1	0	chr3:190981552:UTS2B:Allele1	31.744	chr19:36132922:ETV2:Allele2	9.98912	chr21:48022230:S100B:CADD1	50.2279	chr19:22952111:ZNF99:Allele2	0	chr5:149599548:CAMK2A:CADD1	5.44778	chr6:149482410::Allele2	0
	chr7:128169884:RP11-212P7.2:Allele2	0	chr3:150178939:TSC22D2:CADD2	7.26687	chr6:42666164:PRPH2:Allele1	0	chr8:134069192:TG:CADD1	0	chr3:190981404:UTS2B:Allele1	31.744	chr15:101610669:LRRK1:CADD2	9.96456	chr1:248041795:OR2W3:Allele1	50.2275	chr11:87778746:RP11-164N3.1:CADD2	0	chr2:174087309:MLTK:Allele2	5.44336	chr3:149237489:WWTR1:Allele1	0
	chr1:154243115:UBAP2L:CADD2	0	chr10:104575412:WBP1L:CADD1	7.24618	chr12:108229828:RP11-554D14.7:CADD2	0	chr9:27938615:LINGO2:Allele1	0	chr3:190981512:UTS2B:Allele1	31.744	chr6:99873251:PNISR:Allele1	9.94255	chr5:147622857:MARCOL:Allele1	50.2257	chr7:134884187:WDR91:CADD1	0	chr17:70287524::Allele1	5.44325	chr20:3136511:FASTKD5:Allele2	0
	chr12:131440935:GPR133:Allele1	0	chr20:61048549:GATA5:CADD2	7.23653	chr1:94982785:ABCD3:Allele2	0	chr17:1616093:TLCD2:Allele2	0	chr3:190981523:UTS2B:CADD1	31.744	chr19:11224265:LDLR:CADD1	9.93624	chr16:75510973:CHST6:Allele1	50.2256	chr1:163114096:RGS5:Allele2	0	chr10:4884642:AKR1E2:Allele2	5.4427	chr6:141772146:RP11-63E9.1:Allele2	0
	chr20:18523002:SEC23B:Allele2	0	chr2:7058673:RNF144A:Allele1	7.22119	chr6:43101270:PTK7:Allele2	0	chr6:28327371:ZKSCAN3:Allele2	0	chr3:196669950:NCBP2:Allele2	31.6742	chr19:37173603:ZNF567:CADD1	9.90796	chr11:130184868:ZBTB44:CADD2	50.2253	chr8:9976021:MSRA:Allele1	0	chr1:24798383:NIPAL3:CADD1	5.42454	chr2:204955316:AC009965.2:CADD1	0
	chr6:74202524:MTO1:Allele2	0	chr6:19708229:RP1-167F1.2:CADD2	7.20671	chr14:89084854:EML5:CADD2	0	chr16:24488497:CTD-2313J23.1:Allele2	0	chr6:144509510:STX11:CADD2	31.6413	chr15:93161976:FAM174B:CADD2	9.90246	chr5:169679037:LCP2:CADD2	50.225	chr19:43419750:PSG6:CADD2	0	chr4:109969337:COL25A1:Allele1	5.42126	chr15:77865211:RP11-307C19.2:CADD1	0
	chr4:758358:PCGF3:Allele2	0	chr13:106386438:LINC00343:Allele1	7.20413	chr18:75899395:RP11-100K18.1:CADD2	0	chr2:60664655::Allele1	0	chr15:51350287:TNFAIP8L3:CADD2	31.6209	chr12:126644686::Allele2	9.86872	chr2:170551049:PHOSPHO2:CADD2	50.2244	chr4:79109468:FRAS1:Allele1	0	chr19:16700051:MED26:CADD1	5.41236	chr3:101051794:SENP7:Allele1	0
	chr7:11149655:PHF14:Allele2	0	chr11:33777334:FBXO3:Allele2	7.20327	chr15:59152402:FAM63B:Allele1	0	chr17:71280722:CDC42EP4:CADD1	0	chr18:11994163:IMPA2:CADD1	31.5301	chr6:31379817:MICA:CADD2	9.85411	chr2:170551049:PHOSPHO2:Allele2	50.2244	chr17:33887794:SLFN14:CADD1	0	chr1:117532790:PTGFRN:CADD1	5.40212	chr9:27939856:LINGO2:Allele1	0
	chr20:44034985:DBNDD2:CADD2	0	chr19:54025288:ZNF331:CADD2	7.19879	chr1:182350107:GLUL:CADD1	0	chr10:115542290:PLEKHS1:Allele2	0	chr17:40481529:STAT3:CADD1	31.5286	chr6:31379931:MICA:CADD2	9.85411	chr8:123680998:snoU13:Allele1	50.224	chr9:116191244:C9orf43:CADD2	0	chr5:7900833:MTRR:Allele2	5.39125	chr7:89899488:C7orf63:CADD1	0
	chr12:29547616:OVCH1-AS1:Allele1	0	chr15:90788908:GDPGP1:CADD1	7.18965	chr3:37094679:LRRFIP2:Allele1	0	chr3:137511164:RP11-2A4.4:CADD2	0	chr17:40481529:STAT3:Allele1	31.5286	chr6:31379931:MICA:Allele2	9.85411	chr10:105362209:SH3PXD2A:CADD1	50.2239	chr1:205129319:DSTYK:CADD2	0	chr20:335225:NRSN2:CADD2	5.38822	chr17:61575454:ACE:CADD2	0
	chr22:24248278:AP000350.5:Allele2	0	chr7:110151175:AC003088.1:CADD2	7.18465	chr10:89862953::CADD2	0	chr12:52774993:KRT84:CADD2	0	chr8:6503675:MCPH1:CADD2	31.5024	chr6:31379817:MICA:Allele2	9.85411	chr1:154919565:PBXIP1:Allele2	50.2238	chr22:46066043:ATXN10:CADD2	0	chr1:90498540:ZNF326:Allele1	5.38806	chr5:90540637::Allele2	0
	chr19:58064287:ZNF550:CADD2	0	chr22:36618077:APOL2:Allele1	7.1831	chr5:140201919:PCDHA5:CADD2	0	chr11:4620328:TRIM68:CADD2	0	chr4:6671341:AC093323.3:Allele2	31.5019	chr4:170911305:MFAP3L:CADD2	9.85181	chr19:10124048:RDH8:CADD2	50.2236	chr12:59829955::Allele2	0	chr8:6527011:MCPH1-AS1:Allele2	5.36655	chr9:98244242:PTCH1:CADD2	0
	chr1:22357433:LINC00339:CADD2	0	chr4:3242100:HTT:CADD2	7.17362	chr14:62579495:SYT16:Allele2	0	chr16:11772086:SNN:Allele2	0	chr4:6671341:AC093323.3:CADD2	31.5019	chr4:170911443:MFAP3L:Allele2	9.85181	chr19:10078589:COL5A3:CADD2	50.2223	chr4:38945980:FAM114A1:CADD1	0	chr2:47045650:LINC01118:Allele2	5.34723	chr1:165743759:RP11-466F5.8:CADD1	0
	chr13:73326915:BORA:CADD1	0	chr15:50660988:GABPB1-AS1:CADD1	7.17328	chr1:29444720:EPB41:Allele2	0	chr1:199362377:RP11-382E9.1:CADD2	0	chr14:23284572:SLC7A7:CADD2	31.4537	chr3:2280565:CNTN4:CADD2	9.84181	chr12:8025698:SLC2A14:CADD1	50.2219	chr7:562225:PDGFA:Allele2	0	chr10:4889726:AKR1E2:Allele2	5.31859	chr16:84522867:TLDC1:CADD2	0
	chr7:121757026:AASS:Allele2	0	chr10:116185507:RN7SL384P:Allele1	7.16397	chr19:2723677:DIRAS1:CADD2	0	chr20:47865784:ZNFX1:Allele2	0	chr15:67152785::Allele2	31.4408	chr15:25097227:SNRPN:Allele2	9.84112	chr17:45887951:OSBPL7:CADD1	50.2215	chr13:103541747:RP11-255P5.2:CADD2	0	chr18:11994163:IMPA2:CADD1	5.3171	chr11:121437571:SORL1:Allele1	0
	chr19:57039699:ZNF471:CADD1	0	chr4:3318726:RGS12:CADD2	7.15122	chr12:78224730:NAV3:Allele1	0	chr15:86304002:KLHL25:Allele1	0	chr10:4890116:AKR1E2:Allele2	31.3498	chr20:50407502:SALL4:CADD1	9.83768	chr14:82073951:RP11-799P8.1:CADD2	50.2214	chr9:122275247:RP11-295D22.1:Allele2	0	chr8:125477914:RNF139-AS1:CADD2	5.30455	chr21:30247533:N6AMT1:Allele2	0
	chr6:166690494::Allele2	0	chr7:66105198:KCTD7:CADD2	7.13346	chr11:118967524:DPAGT1:Allele2	0	chr13:36756574:CCDC169-SOHLH2:Allele2	0	chr10:4889974:AKR1E2:Allele2	31.3498	chr15:50661899:GABPB1-AS1:Allele2	9.82062	chr17:10546130:MYH3:CADD1	50.2206	chr5:140201919:PCDHA5:CADD2	0	chr8:125528135:TATDN1:Allele2	5.25578	chr1:19198141:ALDH4A1:CADD2	0
	chr20:44034985:DBNDD2:Allele2	0	chr12:52777580:KRT84:Allele1	7.11968	chr2:178138860:NFE2L2:CADD1	0	chr15:81601782:STARD5:CADD1	0	chr10:4889726:AKR1E2:Allele2	31.3498	chr1:112318484:KCND3:CADD2	9.81424	chr11:60719605:SLC15A3:Allele2	50.2204	chr4:130033665:C4orf33:Allele1	0	chr4:40219917:RHOH:Allele2	5.25502	chr17:67229514:ABCA10:CADD2	0
	chr11:28701138:RP11-960D24.1:Allele1	0	chr2:54202448:PSME4:CADD1	7.1195	chr16:10862964:TVP23A:CADD2	0	chr6:1528681:RP11-157J24.2:Allele2	0	chr10:4875664:AKR1E2:CADD2	31.3498	chr1:112318484:KCND3:Allele2	9.81424	chr16:88808111:PIEZO1:Allele1	50.2184	chr11:65326154:LTBP3:Allele2	0	chr3:101043906:SENP7:Allele1	5.25341	chr2:128947895:UGGT1:CADD2	0
	chr19:56214229:EPN1:Allele2	0	chr16:4295680:SRL:CADD2	7.1145	chr19:48761440:CARD8:CADD1	0	chr19:10419130:ZGLP1:Allele1	0	chr10:4884642:AKR1E2:Allele2	31.3498	chr1:22149935:HSPG2:CADD1	9.80234	chr1:150018482::CADD2	50.2181	chr11:65337715:SSSCA1:Allele2	0	chr22:23505101:RAB36:CADD2	5.2475	chr10:82127701:DYDC2:Allele1	0
	chr13:106386342:LINC00343:Allele1	0	chr17:33594958:SLFN5:Allele2	7.11295	chr10:30280711::CADD2	0	chrX:48823976:KCND1:Allele2	0	chr10:4875591:AKR1E2:Allele2	31.3498	chr14:36683920:RP11-259K15.2:Allele2	9.80102	chr4:110967310:ELOVL6:CADD2	50.216	chr7:107603431:LAMB1:Allele1	0	chr19:52399401:ZNF649:Allele2	5.24275	chr16:71487206:ZNF23:Allele1	0
	chr8:134069192:TG:CADD1	0	chr4:3242148:HTT:Allele2	7.10813	chr1:90061014:LRRC8B:Allele1	0	chr15:55910438:PRTG:Allele2	0	chr12:96252619:SNRPF:CADD2	31.3202	chr14:85878628:CTD-2128A3.2:CADD1	9.79483	chr1:208051388:CD34:Allele1	50.2158	chr10:131506283:MGMT:Allele2	0	chr17:61575454:ACE:Allele2	5.2425	chr1:224400502:RP11-365O16.3:Allele1	0
	chr9:27938615:LINGO2:Allele1	0	chr15:50661899:GABPB1-AS1:Allele2	7.09899	chr17:16842688:TNFRSF13B:CADD2	0	chr7:138731904:ZC3HAV1:Allele2	0	chr12:92819699:CLLU1OS:Allele2	31.3164	chr1:180000542:CEP350:Allele2	9.77983	chr5:159912418:MIR3142HG:Allele1	50.2149	chr8:9413300:TNKS:CADD2	0	chr6:3264671:PSMG4:CADD1	5.20842	chr2:171671620:GAD1:Allele2	0
	chr17:1616093:TLCD2:Allele2	0	chr16:6755570:RBFOX1:CADD2	7.09658	chr4:48138535:TEC:Allele1	0	chr6:165743115:PDE10A:CADD2	0	chr22:48094989:RP11-191L9.4:Allele2	31.3098	chr12:123200768:HCAR3:CADD1	9.77535	chr6:27093821:HIST1H2BJ:CADD2	50.2121	chr10:30280711::CADD2	0	chr10:88515966:BMPR1A:Allele2	5.18524	chr11:49005335:TRIM51GP:CADD2	0
	chr6:28327371:ZKSCAN3:Allele2	0	chr11:65212447:NEAT1:Allele2	7.08986	chr12:10658507:LOC255308:CADD2	0	chr15:40857240:RPUSD2:Allele2	0	chr6:108041801:SCML4:CADD2	31.2938	chr12:123199755:HCAR3:Allele1	9.77535	chr6:5045541:RP11-428J1.4:CADD2	50.2115	chr4:4562931:STX18-AS1:CADD1	0	chr12:12636582:DUSP16:CADD2	5.18059	chr15:91426560:FURIN:Allele1	0
	chr16:24488497:CTD-2313J23.1:Allele2	0	chr1:78603279:GIPC2:Allele1	7.079	chr19:12943638:RTBDN:CADD2	0	chr6:74226245:EEF1A1:Allele1	0	chr15:34818124:GOLGA8B:Allele2	31.2652	chr7:107746246:LAMB4:Allele2	9.73799	chr16:74655592:RFWD3:CADD2	50.2111	chr1:117532790:PTGFRN:Allele1	0	chr12:24969627:BCAT1:CADD1	5.17797	chr2:65538467:SPRED2:CADD2	0
	chr2:60664655::Allele1	0	chr8:70580387:SLCO5A1:Allele2	7.07848	chr22:42904780:RRP7A:CADD2	0	chr4:100516022:MTTP:Allele2	0	chr15:34818128:GOLGA8B:Allele2	31.2652	chr10:17183513:TRDMT1:CADD2	9.73439	chr4:90646886:SNCA:CADD1	50.2093	chr12:110290073:GLTP:Allele2	0	chr4:125591687:ANKRD50:CADD2	5.1708	chr10:118036011:GFRA1:Allele1	0
	chr17:71280722:CDC42EP4:CADD1	0	chr17:71280722:CDC42EP4:CADD1	7.07831	chr3:184428903:MAGEF1:CADD1	0	chr16:53308149:CHD9:Allele2	0	chr6:36689198:RAB44:CADD2	31.2364	chr10:17183513:TRDMT1:Allele2	9.73439	chr6:74155346:MB21D1:CADD1	50.2092	chr19:55248072:KIR2DL3:CADD1	0	chr7:137071264:DGKI:Allele2	5.14877	chr1:209952865:TRAF3IP3:Allele1	0
	chr10:115542290:PLEKHS1:Allele2	0	chr4:54602592:RP11-317M11.1:Allele2	7.07814	chr19:14670837:TECR:CADD1	0	chr17:9800373:RCVRN:CADD2	0	chr6:36689198:RAB44:Allele2	31.2364	chr10:17180100:TRDMT1:CADD2	9.73439	chr14:21109141:OR6S1:Allele2	50.209	chr5:35705844:SPEF2:Allele2	0	chr12:52774158:KRT84:CADD2	5.1332	chr6:2887945:SERPINB9:CADD2	0
	chr3:137511164:RP11-2A4.4:CADD2	0	chr1:26664968:AIM1L:CADD1	7.0759	chr12:72182592:RAB21:Allele2	0	chr4:95585642:PDLIM5:CADD1	0	chr12:102117589:CHPT1:CADD2	31.2284	chr10:17180100:TRDMT1:Allele2	9.73439	chr3:196953177:DLG1:CADD2	50.2088	chr4:2194953:POLN:Allele2	0	chr1:217603539:GPATCH2:CADD2	5.11327	chr6:32611357:HLA-DQA1:CADD2	0
	chr12:52774993:KRT84:CADD2	0	chr14:73997255:HEATR4:Allele2	7.07366	chr12:48919793:OR8S1:Allele2	0	chr2:51677024:AC007682.1:Allele2	0	chr22:24938455:GUCD1:Allele2	31.2179	chr1:197108946:ASPM:Allele2	9.72573	chr12:50523947:CERS5:Allele1	50.2082	chr11:4620713:TRIM68:Allele1	0	chr4:2194953:POLN:Allele2	5.09647	chr3:190981552:UTS2B:Allele1	0
	chr11:4620328:TRIM68:CADD2	0	chr11:81726749:MIR4300HG:Allele2	7.07159	chr4:119201531:PRSS12:CADD1	0	chr7:49955073:VWC2:Allele2	0	chr19:12985576:MAST1:CADD2	31.196	chr1:230451978:PGBD5:Allele1	9.72132	chr22:46559267:PPARA:Allele2	50.2078	chr8:9414924:TNKS:CADD2	0	chr1:199360774:RP11-382E9.1:CADD2	5.04697	chr2:167313451:SCN7A:Allele2	0
	chr16:11772086:SNN:Allele2	0	chr12:52777513:KRT84:Allele2	7.07107	chr6:41761495:USP49:CADD2	0	chr15:50661899:GABPB1-AS1:Allele2	0	chr13:78564503:LINC01069:CADD2	31.1939	chr1:6094800:KCNAB2:Allele1	9.71558	chr8:133134476:KCNQ3:Allele2	50.2073	chr12:130630309:FZD10-AS1:Allele2	0	chr10:88514447:BMPR1A:Allele2	5.04667	chr6:29575003:GABBR1:Allele2	0
	chr1:199362377:RP11-382E9.1:CADD2	0	chr11:88055794:CTSC:CADD2	7.06849	chr19:36032884:GAPDHS:Allele2	0	chr3:124351424:KALRN:CADD1	0	chr19:18378219:KIAA1683:CADD1	31.1876	chr1:6094800:KCNAB2:CADD1	9.71558	chr6:31367838:MICA:CADD2	50.2062	chr6:29648934:ZFP57:CADD2	0	chr12:24966845:BCAT1:CADD1	5.03541	chr6:90466121:MDN1:CADD2	0
	chr20:47865784:ZNFX1:Allele2	0	chr6:158422617:SYNJ2:CADD1	7.05142	chr8:9416258:TNKS:CADD2	0	chr1:17714864:PADI6:CADD1	0	chr21:24804562:Y_RNA:Allele2	31.1811	chr18:60793494:BCL2:CADD2	9.70684	chr2:231772436:GPR55:Allele1	50.2045	chr16:3590600:CLUAP1:Allele2	0	chr20:18004997:OVOL2:Allele2	5.02803	chr1:202101443:GPR37L1:Allele2	0
	chr15:86304002:KLHL25:Allele1	0	chr3:150181413:TSC22D2:CADD1	7.04367	chr3:111441011:PLCXD2:CADD1	0	chr4:153831965:ARFIP1:CADD2	0	chr19:9080462:MUC16:Allele2	31.1679	chr15:50642916:GABPB1:Allele1	9.7049	chr2:98967383:CNGA3:CADD2	50.2042	chr2:174086492:MLTK:CADD2	0	chr10:17183513:TRDMT1:Allele2	5.02086	chr10:131634899:EBF3:CADD1	0
	chr13:36756574:CCDC169-SOHLH2:Allele2	0	chr4:21847603:KCNIP4:CADD1	7.04194	chr11:134336459:LOC283177:CADD2	0	chr19:22899585:CTC-457E21.9:CADD2	0	chr5:171152731::Allele1	31.0817	chr20:35766337:MROH8:Allele2	9.69866	chr4:68484199:UBA6:CADD2	50.2034	chr10:88510097:RP11-359E3.4:CADD2	0	chr20:3090124:UBOX5:Allele2	5.02048	chr2:111966222:MIR4435-2HG:CADD2	0
	chr15:81601782:STARD5:CADD1	0	chr7:49956904:VWC2:CADD2	7.04125	chr6:94904180:RP3-463P15.1:Allele1	0	chr19:54598604:OSCAR:Allele2	0	chr17:42744238:C17orf104:CADD2	31.0757	chr12:6933787:GPR162:Allele2	9.68735	chr10:95241986:MYOF:CADD2	50.2033	chr13:106381066:LINC00343:Allele1	0	chr3:196640121:SENP5:CADD2	5.00903	chr3:190981404:UTS2B:Allele1	0
	chr6:1528681:RP11-157J24.2:Allele2	0	chr5:172243695:RP11-536N17.1:Allele2	7.0397	chr15:28356859:HERC2:Allele1	0	chr11:64006292:FKBP2:CADD2	0	chr16:13332827:SHISA9:CADD2	30.9908	chr17:79612382:TSPAN10:Allele2	9.68532	chr12:8543243:LINC00937:CADD2	50.2033	chr3:190982758:UTS2B:Allele1	0	chr17:33594958:SLFN5:CADD2	4.95594	chr19:9267292:ZNF317:Allele2	0
	chr19:10419130:ZGLP1:Allele1	0	chr10:17180828:TRDMT1:CADD1	7.03315	chr6:41029342:APOBEC2:CADD2	0	chr5:172479436:CREBRF:CADD2	0	chr3:196613075:SENP5:CADD2	30.983	chr7:155151060:BLACE:Allele2	9.68279	chr17:71280722:CDC42EP4:CADD1	50.2025	chr7:6456347:DAGLB:Allele1	0	chr5:180237123:MGAT1:CADD2	4.95202	chr11:791009:SLC25A22:Allele2	0
	chrX:48823976:KCND1:Allele2	0	chr7:49953523:VWC2:CADD2	7.03281	chr22:19187451:CLTCL1:Allele2	0	chr11:121934177:MIR100HG:Allele2	0	chr3:196613075:SENP5:Allele2	30.983	chr17:1616093:TLCD2:Allele2	9.67551	chr17:71280722:CDC42EP4:Allele1	50.2025	chr13:52388653:LINC00282:CADD2	0	chr6:170406760::Allele2	4.95013	chr18:63532662:CDH7:Allele1	0
	chr15:55910438:PRTG:Allele2	0	chr4:71468985:AMBN:Allele1	7.02333	chr5:5393180:RP11-531A21.3:CADD2	0	chr10:102168096:RP11-285F16.1:Allele2	0	chr19:23455528:IPO5P1:Allele1	30.9796	chr8:1729217:CLN8:CADD1	9.67121	chr19:35388152:LINC00904:Allele1	50.2	chr13:100379707:CLYBL:Allele2	0	chr7:138732052:ZC3HAV1:CADD2	4.94959	chr9:86354511:GKAP1:CADD2	0
	chr7:138731904:ZC3HAV1:Allele2	0	chr10:73638539:RP11-472G21.2:Allele1	7.0204	chr11:9003306:NRIP3:CADD2	0	chr10:5680884:ASB13:CADD1	0	chr3:137843476:A4GNT:Allele1	30.9767	chr6:136366061:PDE7B:Allele2	9.66161	chr5:150889805:FAT2:Allele2	50.1997	chr11:103325908:DYNC2H1:CADD2	0	chr6:109689681:CD164:Allele2	4.93568	chr21:31913981:KRTAP19-6:CADD1	0
	chr6:165743115:PDE10A:CADD2	0	chr7:30623376:AC005154.6:Allele2	7.01506	chr12:2852249:LOC283440:CADD1	0	chr10:71911014:SAR1A:Allele2	0	chr1:94343233:DNTTIP2:Allele1	30.9602	chr12:96653501:ELK3:CADD1	9.65901	chr4:14473076:LINC00504:Allele2	50.1992	chr3:196613075:SENP5:CADD2	0	chr20:4705718:PRND:Allele1	4.93239	chr1:225533684:DNAH14:CADD1	0
	chr15:40857240:RPUSD2:Allele2	0	chr2:174087310:MLTK:Allele2	7.01454	chr7:142247213:TRBV7-3:CADD2	0	chr3:154801365:MME:CADD1	0	chr7:120948460::CADD2	30.9467	chr11:134336459:LOC283177:CADD2	9.65546	chr11:82564294:PRCP:CADD2	50.1977	chr20:36611647:TTI1:CADD2	0	chr12:2855595:LOC283440:Allele2	4.92752	chr3:70332780:MDFIC2:Allele2	0
	chr6:74226245:EEF1A1:Allele1	0	chr11:4613366:OR52I1:Allele1	7.0023	chr1:207304900:C4BPA:Allele1	0	chr16:84522897:TLDC1:CADD2	0	chr3:119308354:ADPRH:CADD2	30.9403	chr1:154243115:UBAP2L:CADD2	9.64963	chr11:82564294:PRCP:Allele2	50.1977	chr13:114323997:GRK1:Allele2	0	chr15:40764549:CHST14:Allele2	4.91926	chr19:56466227:NLRP8:Allele2	0
	chr4:100516022:MTTP:Allele2	0	chr12:53006138:KRT73:Allele2	6.99558	chr9:137828650:RP11-447M12.2:CADD2	0	chr14:66424172:CTD-2014B16.3:CADD2	0	chr1:31886163:SERINC2:Allele2	30.905	chr1:154243115:UBAP2L:Allele2	9.64963	chr11:43851803:HSD17B12:CADD1	50.1972	chr11:65337251:SSSCA1:Allele2	0	chr7:138732457:ZC3HAV1:CADD2	4.90786	chr10:11784633:ECHDC3:CADD2	0
	chr16:53308149:CHD9:Allele2	0	chr4:187134194:CYP4V2:Allele2	6.98679	chr12:7848202:GDF3:CADD2	0	chr7:2577691:BRAT1:Allele2	0	chr1:31886163:SERINC2:CADD2	30.905	chr19:52658510:ZNF836:CADD2	9.64299	chr9:18926997:FAM154A:CADD2	50.1959	chr1:170135765:METTL11B:Allele2	0	chr3:101046671:SENP7:CADD1	4.90745	chr1:245861571:KIF26B:CADD2	0
	chr17:9800373:RCVRN:CADD2	0	chr3:158589327::CADD2	6.98541	chr15:65522270:RNU6-686P:CADD2	0	chr1:117532509:PTGFRN:Allele2	0	chr2:171569032:SP5:Allele1	30.8999	chr4:187521037:FAT1:Allele1	9.61801	chr9:18926997:FAM154A:Allele2	50.1959	chr1:201162411:IGFN1:Allele2	0	chr17:61575454:ACE:CADD2	4.87913	chr8:30703431:TEX15:Allele2	0
	chr4:95585642:PDLIM5:CADD1	0	chr17:9704326:RP11-477N12.3:Allele2	6.96697	chr12:44115324:PUS7L:CADD2	0	chr8:17434269:PDGFRL:CADD2	0	chr1:247351474:RP11-488L18.10:CADD2	30.8971	chr4:187521037:FAT1:CADD1	9.61801	chr7:45228401:RAMP3:CADD2	50.1952	chr7:134889141:WDR91:Allele1	0	chr3:196663122:NCBP2:Allele2	4.86972	chr3:190985247:UTS2B:Allele1	0
	chr2:51677024:AC007682.1:Allele2	0	chr2:201597253:AOX3P-AOX2P:CADD2	6.96628	chr10:64431534:ZNF365:CADD2	0	chr10:59953046:IPMK:Allele1	0	chr12:131143179:RP11-662M24.1:CADD2	30.8706	chr9:390512:DOCK8:CADD2	9.58828	chr2:111877297:BCL2L11:CADD2	50.1945	chr11:133230425:OPCML-IT1:CADD2	0	chr12:24969627:BCAT1:Allele1	4.85583	chr2:155555195:KCNJ3:Allele1	0
	chr7:49955073:VWC2:Allele2	0	chr17:26861564:FOXN1:Allele2	6.96352	chr6:170582064:RP5-894D12.3:Allele2	0	chr9:130197414:ZNF79:Allele1	0	chr6:32869045:LOC100294145:CADD1	30.8071	chr15:55649334:CCPG1:CADD2	9.57937	chr2:111877346:BCL2L11:CADD2	50.1945	chr9:77304640:RORB:CADD2	0	chr17:33594958:SLFN5:Allele2	4.8503	chr22:29196843:XBP1:Allele2	0
	chr15:50661899:GABPB1-AS1:Allele2	0	chr15:86123170:AKAP13:Allele1	6.96111	chr13:90470475::Allele2	0	chr2:61351189:KIAA1841:CADD1	0	chr2:54483272:TSPYL6:Allele2	30.7811	chr11:4976291:OR51A2:Allele1	9.57217	chr1:11968394:RNU5E-1:Allele2	50.194	chr3:49399259:RHOA:CADD2	0	chr4:2181016:POLN:Allele2	4.81907	chr16:48390891:LONP2:CADD2	0
	chr3:124351424:KALRN:CADD1	0	chr20:44689628:NCOA5:Allele1	6.96094	chr6:2887771:SERPINB9:Allele2	0	chr6:30919878:DPCR1:Allele2	0	chr7:141096047:TMEM178B:CADD1	30.7453	chr18:46389069:CTIF:Allele2	9.56418	chr2:57517306::Allele2	50.1934	chr10:133954011:JAKMIP3:CADD2	0	chr12:24967063:BCAT1:CADD1	4.78309	chr9:116291514:RGS3:CADD2	0
	chr1:17714864:PADI6:CADD1	0	chr5:3417515:LINC01019:CADD2	6.96042	chr19:33430746:CEP89:CADD2	0	chr19:51296796:ACPT:CADD2	0	chr2:217250099:AC098820.2:CADD1	30.7412	chr15:52353498:MAPK6:CADD2	9.53678	chr5:149239850:PDE6A:CADD1	50.1918	chr6:31379931:MICA:Allele2	0	chr22:19035697:DGCR2:Allele1	4.76784	chr6:146126419:FBXO30:CADD1	0
	chr4:153831965:ARFIP1:CADD2	0	chr10:129216658:DOCK1:CADD1	6.95025	chr9:87985244::Allele2	0	chr5:33549374:ADAMTS12:CADD2	0	chr7:12692826:SCIN:CADD2	30.727	chr2:17698220:RAD51AP2:CADD2	9.5316	chr8:101393896:KB-173C10.2:Allele1	50.1916	chr16:10862964:TVP23A:CADD2	0	chr11:48997278:TRIM51GP:CADD2	4.76734	chr15:34817507:GOLGA8B:CADD1	0
	chr19:22899585:CTC-457E21.9:CADD2	0	chr13:30975860::Allele2	6.94525	chr12:105406377:C12orf45:Allele2	0	chr19:49375676:PPP1R15A:Allele2	0	chr7:12692826:SCIN:Allele2	30.727	chr2:54202448:PSME4:CADD1	9.5312	chr17:33889081:SLFN14:CADD1	50.1914	chr2:42163072:C2orf91:CADD2	0	chr12:24968749:BCAT1:Allele1	4.71728	chr17:4793052:MINK1:Allele2	0
	chr19:54598604:OSCAR:Allele2	0	chr14:67937892:TMEM229B:CADD1	6.9437	chr5:108807068:RP11-231G15.3:CADD2	0	chr19:50352900:PTOV1:CADD2	0	chr22:42905495:RRP7A:Allele2	30.7032	chr1:55446373:TMEM61:Allele1	9.52478	chr9:113635929:LPAR1:CADD2	50.19	chr6:1528681:RP11-157J24.2:CADD2	0	chr20:6055751:FERMT1:Allele2	4.7167	chr22:19018402:CA15P1:Allele1	0
	chr11:64006292:FKBP2:CADD2	0	chr15:86162874:AKAP13:CADD1	6.93594	chr22:50297888:ALG12:CADD2	0	chr16:48390512:LONP2:CADD1	0	chr17:1965216:SMG6:Allele2	30.6768	chr2:54494448:ACYP2:CADD2	9.52449	chr9:113635929:LPAR1:Allele2	50.19	chr12:8973275:A2ML1:Allele1	0	chr17:76395634:PGS1:CADD2	4.69998	chr1:173832647:DARS2:CADD2	0
	chr5:172479436:CREBRF:CADD2	0	chr15:86312681:KLHL25:Allele2	6.92853	chr4:185423822:LINC02427:CADD2	0	chr4:4417551:NSG1:CADD2	0	chr19:10419130:ZGLP1:Allele1	30.628	chr1:237062198:MTR:CADD1	9.514	chr6:116756773:DSE:Allele2	50.189	chr7:1614353:PSMG3:Allele2	0	chr2:26399214:GAREML:Allele1	4.68824	chr3:124114366:KALRN:CADD2	0
	chr11:121934177:MIR100HG:Allele2	0	chr15:55910438:PRTG:Allele2	6.92853	chr19:22848852:ZNF492:Allele2	0	chr9:13927980:LINC00583:Allele2	0	chr19:3143069:GNA15:CADD1	30.6236	chr7:41006181:AC005029.1:Allele2	9.50498	chr11:15737746:RP11-396O20.2:Allele2	50.1878	chr7:142433574:PGBD4P1:CADD1	0	chr5:64886546:TRIM23:Allele2	4.68233	chr9:120638784:RP11-281A20.1:CADD1	0
	chr10:102168096:RP11-285F16.1:Allele2	0	chr5:170786123:RN7SL339P:CADD2	6.92457	chr6:149482410::Allele2	0	chr1:154990297:DCST2:Allele1	0	chr17:54941566:DGKE:CADD2	30.6101	chr7:41006478:AC005029.1:Allele2	9.50498	chr11:15737746:RP11-396O20.2:CADD2	50.1878	chr1:1537176:C1orf233:Allele1	0	chr19:22848302:ZNF492:Allele2	4.67755	chr12:25054891:BCAT1:Allele1	0
	chr10:5680884:ASB13:CADD1	0	chr7:138987933:UBN2:CADD2	6.92112	chr3:149237489:WWTR1:Allele1	0	chr3:14988585:NR2C2:CADD2	0	chr17:54941566:DGKE:Allele2	30.6101	chr7:41006345:AC005029.1:CADD2	9.50498	chr22:46069109:ATXN10:CADD2	50.1868	chr1:117532790:PTGFRN:CADD1	0	chr8:40250899:CTA-392C11.2:CADD2	4.67041	chr5:3417633:LINC01019:Allele2	0
	chr10:71911014:SAR1A:Allele2	0	chr11:123777412:OR8D4:CADD2	6.91647	chr20:3136511:FASTKD5:Allele2	0	chr20:48735330:TMEM189-UBE2V1:CADD2	0	chr15:100423653:LOC400464:CADD2	30.5929	chr17:76395634:PGS1:CADD2	9.48941	chr3:3108711:IL5RA:Allele2	50.186	chr7:138732052:ZC3HAV1:CADD2	0	chr3:158587946::Allele2	4.66462	chr5:17434537:LOC101929544:CADD2	0
	chr3:154801365:MME:CADD1	0	chr5:172999874:CTB-33O18.1:Allele1	6.9044	chr6:141772146:RP11-63E9.1:Allele2	0	chr9:215494:C9orf66:Allele2	0	chrX:9684679:TBL1X:CADD1	30.5732	chr3:16347142:OXNAD1:CADD2	9.45949	chr12:131837481:RP13-507P19.2:CADD2	50.1855	chr10:17210822:TRDMT1:CADD2	0	chr18:52547057:RAB27B:CADD2	4.66114	chr19:50338236:MED25:CADD2	0
	chr16:84522897:TLDC1:CADD2	0	chr16:57080528:NLRC5:CADD2	6.90199	chr2:204955316:AC009965.2:CADD1	0	chr22:18597502:TUBA8:Allele2	0	chr20:61146365:C20orf166:Allele2	30.5461	chr13:103400083:CCDC168:Allele2	9.43628	chr19:16436262:KLF2:Allele2	50.1834	chr14:22573824:TRAV24:CADD1	0	chr13:100379707:CLYBL:Allele2	4.65836	chr4:83581613:SCD5:Allele2	0
	chr14:66424172:CTD-2014B16.3:CADD2	0	chr12:130734288:RP11-143E21.6:Allele1	6.89803	chr15:77865211:RP11-307C19.2:CADD1	0	chr16:29982961:TMEM219:CADD1	0	chr2:59505041:AC007131.1:Allele2	30.5376	chr4:59652444:RP11-506N2.1:Allele2	9.43378	chr5:5139797:ADAMTS16:CADD2	50.1832	chr7:65307027:RP13-254B10.1:Allele1	0	chr5:33549374:ADAMTS12:CADD2	4.64851	chr22:42904388:RRP7A:CADD2	0
	chr7:2577691:BRAT1:Allele2	0	chr1:93833101:DR1:CADD2	6.89251	chr3:101051794:SENP7:Allele1	0	chr19:22941617:ZNF99:CADD2	0	chr20:4705865:PRND:CADD1	30.5291	chr10:88874056:FAM35A:CADD2	9.42061	chr8:130315511::CADD1	50.1828	chr7:108212353:DNAJB9:Allele2	0	chr16:27232433:KDM8:Allele1	4.64627	chr22:36618077:APOL2:Allele1	0
	chr1:117532509:PTGFRN:Allele2	0	chr6:32551868:HLA-DRB1:CADD2	6.87924	chr9:27939856:LINGO2:Allele1	0	chr9:129461124:LMX1B:CADD1	0	chr19:17531450:MVB12A:Allele2	30.5145	chr16:10625245:EMP2:CADD2	9.41977	chr17:49839309:CA10:CADD1	50.1818	chr7:49958898:VWC2:Allele2	0	chr13:26796743:RNF6:Allele1	4.63827	chr1:163114096:RGS5:CADD2	0
	chr8:17434269:PDGFRL:CADD2	0	chr8:9416258:TNKS:Allele2	6.87562	chr7:89899488:C7orf63:CADD1	0	chr17:77800533:RP11-353N14.2:CADD1	0	chr4:3215835:HTT:CADD2	30.5081	chr19:54490139:CACNG8:CADD1	9.4112	chr13:28195972:POLR1D:CADD2	50.1805	chr20:4705865:PRND:CADD1	0	chr19:6816433:VAV1:CADD2	4.63512	chr9:44762245::Allele2	0
	chr10:59953046:IPMK:Allele1	0	chr12:126469458:RP5-916L7.2:CADD2	6.87097	chr17:61575454:ACE:CADD2	0	chr8:124121798:TBC1D31:CADD2	0	chr1:220988032:MARC1:Allele1	30.4841	chrX:39166975:RP11-265P11.2:CADD2	9.41004	chr19:49964977:ALDH16A1:Allele1	50.1799	chr8:28427998:FZD3:Allele2	0	chr11:1215580:MUC5AC:Allele2	4.62595	chr7:137072364:DGKI:Allele2	0
	chr9:130197414:ZNF79:Allele1	0	chr1:6305292:HES3:Allele1	6.86976	chr5:90540637::Allele2	0	chr22:46273872:WI2-85898F10.1:CADD2	0	chr20:41306600:PTPRT:Allele2	30.4507	chr1:145295539:NBPF10:CADD1	9.40688	chr4:11395081:HS3ST1:Allele2	50.1777	chr11:64606177:CDC42BPG:Allele2	0	chr3:132321090:ACAD11:Allele2	4.60721	chr10:89167317:LINC00864:CADD2	0
	chr2:61351189:KIAA1841:CADD1	0	chr1:174960962:RABGAP1L:Allele2	6.85632	chr2:105550991:LOC102724691:CADD2	0	chr19:37882480:ZNF527:Allele2	0	chr3:137787935:DZIP1L:CADD1	30.4362	chr22:39527583:CBX7:Allele1	9.39771	chr4:167310371:RP11-217C7.1:Allele1	50.1769	chr6:36355372:ETV7:CADD1	0	chr6:31024230:HCG22:CADD2	4.59698	chr3:196051403:TM4SF19:CADD1	0
	chr6:30919878:DPCR1:Allele2	0	chr19:22937238:ZNF99:CADD2	6.85597	chr4:140339417:NAA15:Allele2	0	chr2:242029426:SNED1:CADD2	0	chr1:200662941:RP11-92G12.3:Allele2	30.4303	chr7:87904911:STEAP4:CADD2	9.39677	chr19:46894163:PPP5C:Allele2	50.1766	chr19:22848302:ZNF492:CADD2	0	chr19:10450285:ICAM3:Allele1	4.58654	chr10:104573403:WBP1L:CADD1	0
	chr19:51296796:ACPT:CADD2	0	chr15:40759347:BAHD1:CADD2	6.8539	chr4:175562145:GLRA3:Allele1	0	chr17:80400755:C17orf62:Allele2	0	chr10:1142571:WDR37:CADD2	30.4176	chr12:123087442:KNTC1:CADD1	9.37078	chr4:187134194:CYP4V2:Allele2	50.1764	chr4:3258236:MSANTD1:CADD1	0	chr10:17180100:TRDMT1:CADD2	4.57558	chr10:88510097:RP11-359E3.4:Allele2	0
	chr5:33549374:ADAMTS12:CADD2	0	chr15:54204522::Allele2	6.84511	chr9:98244242:PTCH1:CADD2	0	chr19:56953963:ZNF667:Allele1	0	chr9:138591230:SOHLH1:Allele1	30.4155	chr21:30717616:BACH1:CADD2	9.34801	chr7:107746246:LAMB4:Allele2	50.1762	chr4:109969337:COL25A1:Allele1	0	chr12:4414144:CCND2:Allele1	4.57014	chr14:31599835:HECTD1:Allele2	0
	chr19:49375676:PPP1R15A:Allele2	0	chr15:34818128:GOLGA8B:Allele2	6.83563	chr1:165743759:RP11-466F5.8:CADD1	0	chr8:56806439:LYN:CADD1	0	chr15:101143531:ASB7:CADD2	30.4088	chr16:77786380::CADD2	9.32805	chr17:77800533:RP11-353N14.2:CADD1	50.1744	chr22:42904780:RRP7A:CADD2	0	chr1:180944532:STX6:Allele1	4.5637	chr22:42904388:RRP7A:Allele2	0
	chr19:50352900:PTOV1:CADD2	0	chr3:189712090:LEPREL1:CADD2	6.82908	chr21:30247533:N6AMT1:Allele2	0	chr2:226534435:NYAP2:Allele1	0	chr11:49005335:TRIM51GP:CADD2	30.4078	chr11:49221885:FOLH1:CADD2	9.30385	chr8:133074827:OC90:CADD2	50.174	chr19:40030654:EID2:Allele2	0	chr8:6527011:MCPH1-AS1:CADD2	4.52991	chr21:43133829:LINC00479:CADD1	0
	chr16:48390512:LONP2:CADD1	0	chr18:57100779:CCBE1:CADD2	6.82805	chr1:19198141:ALDH4A1:CADD2	0	chr16:75508797:CHST6:Allele1	0	chr11:49168512:FOLH1:Allele2	30.4078	chr7:150070663:REPIN1:Allele2	9.30073	chr7:101200727:COL26A1:CADD2	50.1734	chr1:161185058:FCER1G:CADD1	0	chr12:52774993:KRT84:Allele2	4.46085	chr1:244238657:RP11-278H7.4:CADD2	0
	chr4:4417551:NSG1:CADD2	0	chr20:44034985:DBNDD2:CADD2	6.82702	chr17:67229514:ABCA10:CADD2	0	chr3:86994763:VGLL3:CADD2	0	chr11:49059746:TRIM49B:CADD2	30.4078	chr16:79246323:WWOX:CADD1	9.26852	chr2:203155936:NOP58:CADD2	50.1719	chr3:111369184:CD96:CADD2	0	chr13:38123671:LINC00547:Allele2	4.45546	chr11:128163279::CADD1	0
	chr9:13927980:LINC00583:Allele2	0	chr1:161185058:FCER1G:CADD1	6.82271	chr2:128947895:UGGT1:CADD2	0	chr20:42848651:OSER1-AS1:CADD2	0	chr11:49168512:FOLH1:CADD2	30.4078	chr2:132741503:LINC01945:CADD2	9.25168	chr5:169679354:LCP2:CADD2	50.1719	chr19:50528897:VRK3:Allele1	0	chr3:190983412:UTS2B:CADD1	4.45299	chr2:71795152:DYSF:Allele1	0
	chr1:154990297:DCST2:Allele1	0	chr22:44508784:PARVB:Allele2	6.82271	chr10:82127701:DYDC2:Allele1	0	chr15:86303180:KLHL25:Allele2	0	chr11:48997278:TRIM51GP:Allele2	30.4078	chr1:161967681:OLFML2B:CADD1	9.24876	chr11:94261255:C11orf97:CADD1	50.1715	chr9:991114:DMRT3:Allele1	0	chr2:174087310:MLTK:CADD2	4.43053	chr8:19252277:SH2D4A:Allele2	0
	chr3:14988585:NR2C2:CADD2	0	chr19:23455528:IPO5P1:Allele1	6.82064	chr16:71487206:ZNF23:Allele1	0	chr4:3258236:MSANTD1:CADD1	0	chr11:48997278:TRIM51GP:CADD2	30.4078	chr21:41137499:IGSF5:CADD2	9.24613	chr1:16693725:SZRD1:CADD2	50.1703	chr19:56466227:NLRP8:CADD2	0	chr10:88511237:RP11-359E3.4:CADD2	4.42294	chr17:48944345:TOB1:CADD2	0
	chr20:48735330:TMEM189-UBE2V1:CADD2	0	chr19:22854158:ZNF492:CADD2	6.82012	chr1:224400502:RP11-365O16.3:Allele1	0	chr6:24828490:FAM65B:CADD2	0	chr7:138732107:ZC3HAV1:CADD2	30.3945	chr7:155150765:BLACE:CADD2	9.20534	chr12:25148017:C12orf77:Allele1	50.1695	chr12:2851259:LOC283440:Allele1	0	chr12:24967157:BCAT1:CADD1	4.41655	chr8:117888817:RAD21:Allele2	0
	chr9:215494:C9orf66:Allele2	0	chr9:97061771:ZNF169:CADD2	6.81547	chr2:171671620:GAD1:Allele2	0	chr9:104161154:ZNF189:Allele1	0	chr20:12988978:SPTLC3:Allele2	30.3822	chr19:50762418:MYH14:CADD1	9.2026	chr1:26664968:AIM1L:CADD1	50.1667	chr6:96365166::CADD2	0	chr15:86162874:AKAP13:Allele1	4.41643	chr10:30280310::Allele2	0
	chr22:18597502:TUBA8:Allele2	0	chr13:44669119::Allele2	6.81547	chr11:49005335:TRIM51GP:CADD2	0	chr8:22570783:PEBP4:CADD1	0	chr10:106166570:CCDC147:CADD2	30.3734	chr14:96559723:C14orf132:Allele2	9.19258	chr5:101638266:RN7SKP68:Allele2	50.1662	chr1:11968394:RNU5E-1:Allele2	0	chr15:86227952:AKAP13:CADD1	4.40481	chr4:2194953:POLN:Allele2	0
	chr16:29982961:TMEM219:CADD1	0	chr22:23505577:RAB36:CADD1	6.79961	chr15:91426560:FURIN:Allele1	0	chr1:198421267::CADD2	0	chr13:106143174:DAOA:Allele1	30.3675	chr7:13932157:ETV1:Allele2	9.18148	chr1:207109167:PIGR:Allele2	50.1652	chr1:199362377:RP11-382E9.1:Allele2	0	chr15:86162874:AKAP13:CADD1	4.38952	chr10:85981842:LRIT2:Allele2	0
	chr19:22941617:ZNF99:CADD2	0	chr8:33371082:TTI2:CADD2	6.79944	chr2:65538467:SPRED2:CADD2	0	chr16:87634617:JPH3:Allele1	0	chr19:30408339:CTC-448F2.3:CADD2	30.3168	chr7:13932157:ETV1:CADD2	9.18148	chr5:132652281:FSTL4:Allele2	50.165	chr11:1215580:MUC5AC:CADD2	0	chr6:130761804:TMEM200A:CADD2	4.38606	chr1:117656088:TRIM45:CADD2	0
	chr9:129461124:LMX1B:CADD1	0	chr11:48997278:TRIM51GP:CADD2	6.79375	chr10:118036011:GFRA1:Allele1	0	chr14:22573824:TRAV24:CADD1	0	chr6:32549481:HLA-DRB1:CADD1	30.3155	chr3:57613814:DENND6A:Allele2	9.1672	chr6:35696363:FKBP5:Allele2	50.1648	chr7:11144030:PHF14:Allele2	0	chr19:22849806:ZNF492:CADD2	4.34628	chr11:63870810:FLRT1:CADD2	0
	chr17:77800533:RP11-353N14.2:CADD1	0	chr11:133230425:OPCML-IT1:CADD2	6.75083	chr1:209952865:TRAF3IP3:Allele1	0	chr4:121759689:PRDM5:CADD1	0	chr1:55457710:TMEM61:CADD1	30.3121	chr12:69759551:YEATS4:Allele1	9.15082	chr2:190430177:SLC40A1:CADD1	50.1647	chr12:2852574:LOC283440:Allele1	0	chr2:38244824:RMDN2:CADD2	4.34058	chr9:96212813:FAM120AOS:CADD2	0
	chr8:124121798:TBC1D31:CADD2	0	chr19:55644123:TNNT1:CADD2	6.73119	chr6:32611357:HLA-DQA1:CADD2	0	chr1:170832422::Allele1	0	chr11:133815981:IGSF9B:CADD1	30.3072	chr8:28427998:FZD3:Allele2	9.11752	chr19:53304563:ZNF28:Allele2	50.1646	chr1:154678986:KCNN3:Allele1	0	chr2:120195699:TMEM37:Allele1	4.3369	chr17:78079669:GAA:CADD2	0
	chr22:46273872:WI2-85898F10.1:CADD2	0	chr1:93831694:DR1:CADD2	6.71653	chr3:190981552:UTS2B:Allele1	0	chr7:65423589:VKORC1L1:CADD1	0	chr12:41372690:CNTN1:CADD1	30.3061	chr12:126918588:LINC02350:CADD2	9.11095	chr15:54204522::Allele2	50.1642	chr4:187542755:FAT1:CADD2	0	chr1:78602491:GIPC2:CADD2	4.33606	chr9:116191244:C9orf43:Allele2	0
	chr19:37882480:ZNF527:Allele2	0	chr1:78603846:GIPC2:Allele2	6.70706	chr6:29575003:GABBR1:Allele2	0	chr6:170406760::Allele2	0	chr12:41372690:CNTN1:Allele1	30.3061	chr4:130692855:LINC02465:Allele1	9.08981	chr21:47250443:PCBP3:CADD2	50.1631	chr16:52478215:TOX3:Allele2	0	chr22:44506536:PARVB:Allele1	4.32166	chr7:128169884:RP11-212P7.2:Allele2	0
	chr2:242029426:SNED1:CADD2	0	chr7:141464765:TAS2R3:CADD2	6.70585	chr6:90466121:MDN1:CADD2	0	chr15:96813210:NR2F2-AS1:CADD2	0	chr1:47099235:ATPAF1:CADD2	30.2769	chr2:105976750:FHL2:Allele2	9.06142	chr17:41463511:LINC00910:CADD2	50.1609	chr3:70332780:MDFIC2:Allele2	0	chr13:52388653:LINC00282:Allele2	4.31958	chr1:154243115:UBAP2L:CADD2	0
	chr17:80400755:C17orf62:Allele2	0	chr1:208134911:LINC02767:CADD2	6.68396	chr1:202101443:GPR37L1:Allele2	0	chr6:43771952::CADD2	0	chr5:140201219:PCDHA1:CADD2	30.2234	chr10:17189590:TRDMT1:Allele2	9.06112	chr2:70488470:PCYOX1:Allele2	50.1601	chr20:47855161:DDX27:Allele2	0	chr3:190981512:UTS2B:Allele1	4.31708	chr12:131440935:GPR133:Allele1	0
	chr19:56953963:ZNF667:Allele1	0	chr1:26290693:PAFAH2:Allele2	6.66672	chr10:131634899:EBF3:CADD1	0	chr11:65271832:MALAT1:CADD2	0	chr2:120195699:TMEM37:Allele1	30.2084	chr19:51296796:ACPT:CADD2	9.03645	chr2:70488470:PCYOX1:CADD2	50.1601	chr16:31273129:ITGAM:Allele2	0	chr8:139701209:COL22A1:Allele1	4.30755	chr20:18523002:SEC23B:Allele2	0
	chr8:56806439:LYN:CADD1	0	chr19:57230575:AC006115.1:CADD2	6.65311	chr2:111966222:MIR4435-2HG:CADD2	0	chr2:141116447:LRP1B:Allele2	0	chr3:64078009:PRICKLE2:CADD1	30.1556	chr1:1247494:CPSF3L:CADD1	9.02693	chr16:73602926:ZFHX3:Allele1	50.1598	chr22:17661178:CECR1:CADD2	0	chr15:86278309:AKAP13:Allele1	4.2468	chr6:74202524:MTO1:Allele2	0
	chr2:226534435:NYAP2:Allele1	0	chr19:22849013:ZNF492:Allele2	6.64294	chr3:190981404:UTS2B:Allele1	0	chr11:99196151:CNTN5:CADD2	0	chr3:121839641:CD86:CADD2	30.1553	chr22:44889997:LDOC1L:Allele1	9.01139	chr4:89653257:FAM13A:Allele2	50.1593	chr16:31273129:ITGAM:CADD2	0	chr15:52411499:GNB5:Allele2	4.23928	chr4:758358:PCGF3:Allele2	0
	chr16:75508797:CHST6:Allele1	0	chr11:49168512:FOLH1:Allele2	6.64225	chr19:9267292:ZNF317:Allele2	0	chr17:14110827:COX10:CADD1	0	chr4:40219896:RHOH:CADD2	30.1395	chr12:110290073:GLTP:Allele2	8.98943	chr9:131587240:C9orf114:Allele1	50.1584	chr3:191287516:LINCR-0002:Allele2	0	chr18:77401940:RP11-567M16.3:Allele2	4.23515	chr7:11149655:PHF14:Allele2	0
	chr3:86994763:VGLL3:CADD2	0	chr2:55872538:PNPT1:Allele2	6.64001	chr11:791009:SLC25A22:Allele2	0	chr10:23003226:PIP4K2A:Allele2	0	chr4:40219896:RHOH:Allele2	30.1395	chr12:110290073:GLTP:CADD2	8.98943	chr2:105105148:LINC01103:Allele2	50.1581	chr6:158422617:SYNJ2:Allele1	0	chr22:19033747:DGCR2:CADD1	4.22629	chr20:44034985:DBNDD2:CADD2	0
	chr20:42848651:OSER1-AS1:CADD2	0	chr4:124587457:LINC01091:CADD1	6.63725	chr18:63532662:CDH7:Allele1	0	chr3:49399259:RHOA:CADD2	0	chr18:33552986:C18orf21:CADD2	30.095	chr2:234708428:MROH2A:CADD1	8.9641	chr15:97779473::CADD2	50.1568	chr5:94786142:FAM81B:CADD2	0	chr20:47912039::CADD2	4.21991	chr12:29547616:OVCH1-AS1:Allele1	0
	chr15:86303180:KLHL25:Allele2	0	chr2:120003642:STEAP3:Allele1	6.63432	chr9:86354511:GKAP1:CADD2	0	chr20:3090124:UBOX5:Allele2	0	chr15:25922653:ATP10A:CADD2	30.0763	chr20:48870078::Allele2	8.9584	chr13:100242676:LINC01039:CADD1	50.1566	chr17:1475033:SLC43A2:Allele2	0	chr19:17531450:MVB12A:Allele2	4.20902	chr13:73326915:BORA:CADD1	0
	chr6:24828490:FAM65B:CADD2	0	chr6:108040154:SCML4:CADD2	6.63208	chr21:31913981:KRTAP19-6:CADD1	0	chr20:56099114:CTCFL:Allele1	0	chr13:94886728:GPC6:Allele2	30.0744	chr4:69433714:UGT2B17:Allele2	8.95669	chr1:24718079:STPG1:CADD1	50.1559	chr1:241527049::CADD2	0	chr2:32843294:BIRC6:CADD2	4.20754	chr7:121757026:AASS:Allele2	0
	chr9:104161154:ZNF189:Allele1	0	chr6:74155346:MB21D1:CADD1	6.62812	chr1:225533684:DNAH14:CADD1	0	chr12:108686008:CMKLR1:CADD2	0	chr3:6903601:GRM7:CADD1	30.0726	chr19:57760057:ZNF805:Allele1	8.94802	chr15:67358478:SMAD3:Allele2	50.1545	chr6:52365322:TRAM2:CADD1	0	chr6:36689198:RAB44:CADD2	4.19497	chr19:57039699:ZNF471:CADD1	0
	chr8:22570783:PEBP4:CADD1	0	chr7:153792469:DPP6:CADD2	6.6276	chr3:70332780:MDFIC2:Allele2	0	chr5:7862926:FASTKD3:CADD2	0	chr3:6903601:GRM7:Allele1	30.0726	chr1:205305449:KLHDC8A:CADD2	8.94772	chr12:16847924:RP11-69C13.1:CADD2	50.1507	chr3:47218727:KIF9-AS1:CADD2	0	chr14:65347649:SPTB:Allele2	4.194	chr6:166690494::Allele2	0
	chr1:198421267::CADD2	0	chr10:18820777:CACNB2:CADD1	6.62019	chr19:56466227:NLRP8:Allele2	0	chr4:75252179:EREG:CADD1	0	chr17:48919039:WFIKKN2:Allele1	29.9541	chr10:134757854:TTC40:Allele1	8.92263	chr5:172999874:CTB-33O18.1:Allele1	50.1491	chr18:10297414::CADD1	0	chr1:154516477:TDRD10:CADD1	4.18136	chr20:44034985:DBNDD2:Allele2	0
	chr16:87634617:JPH3:Allele1	0	chr19:6670529:TNFSF14:Allele1	6.6126	chr10:11784633:ECHDC3:CADD2	0	chr1:201177538:IGFN1:Allele1	0	chr3:78663949:ROBO1:CADD2	29.9445	chr19:58068901:ZNF550:Allele1	8.90721	chrX:78013573:LPAR4:Allele2	50.1472	chr1:120437718:ADAM30:Allele2	0	chr12:24967212:BCAT1:Allele1	4.1458	chr1:167973976:DCAF6:CADD1	0
	chr14:22573824:TRAV24:CADD1	0	chr2:10161933:RP11-254F7.1:CADD2	6.61209	chr1:245861571:KIF26B:CADD2	0	chr1:234519452:COA6:Allele2	0	chr12:22771523:RP11-268P4.5:Allele2	29.9419	chr11:38670343:RP11-64I17.1:CADD1	8.90579	chr17:80421110:NARF:CADD2	50.1459	chr5:527100:SLC9A3:CADD1	0	chr12:2851259:LOC283440:Allele1	4.11719	chr11:28701138:RP11-960D24.1:Allele1	0
	chr4:121759689:PRDM5:CADD1	0	chr19:18197744:IL12RB1:Allele1	6.60692	chr8:30703431:TEX15:Allele2	0	chr20:62219740:GMEB2:CADD2	0	chr19:52298490:FPR3:Allele1	29.914	chr2:10161933:RP11-254F7.1:CADD2	8.88819	chr17:80407480:C17orf62:Allele2	50.1459	chr5:19472907:CDH18:Allele1	0	chr12:2852249:LOC283440:CADD1	4.10981	chr19:56214229:EPN1:Allele2	0
	chr1:170832422::Allele1	0	chr19:20976792:ZNF66:CADD2	6.60037	chr3:190985247:UTS2B:Allele1	0	chr13:106143174:DAOA:Allele1	0	chr20:335225:NRSN2:Allele2	29.8508	chr19:1555880:MEX3D:CADD2	8.87259	chr2:85537312:TCF7L1:Allele1	50.1456	chr9:27939856:LINGO2:Allele1	0	chr2:3698906::CADD2	4.09528	chr13:106386342:LINC00343:Allele1	0
	chr7:65423589:VKORC1L1:CADD1	0	chr8:6527011:MCPH1-AS1:CADD2	6.59227	chr2:155555195:KCNJ3:Allele1	0	chr19:40021823:EID2B:CADD2	0	chr20:335225:NRSN2:CADD2	29.8508	chr14:77844265:SAMD15:Allele2	8.85946	chr22:32586854:RFPL2:Allele1	50.1444	chr3:120582076::Allele2	0	chr17:33596157:SLFN5:Allele2	4.0876	chr8:134069192:TG:CADD1	0
	chr6:170406760::Allele2	0	chr7:65580166:CRCP:CADD2	6.59089	chr22:29196843:XBP1:Allele2	0	chr19:36736973:ZNF565:CADD1	0	chrX:39251030:RP11-157D23.1:Allele1	29.8418	chr6:31686497:LY6G6C:Allele1	8.8519	chr12:65150485:GNS:Allele1	50.1432	chr2:138759649:HNMT:Allele2	0	chr11:1215580:MUC5AC:CADD2	4.08119	chr9:27938615:LINGO2:Allele1	0
	chr15:96813210:NR2F2-AS1:CADD2	0	chr12:52773702:KRT84:Allele2	6.57641	chr16:48390891:LONP2:CADD2	0	chr7:43687074:COA1:Allele2	0	chr10:104575412:WBP1L:CADD1	29.8391	chr19:49052535:SULT2B1:Allele2	8.84728	chr12:65153273:GNS:Allele1	50.1432	chr3:191283948:LINCR-0002:Allele2	0	chr3:137843476:A4GNT:CADD2	4.07281	chr17:1616093:TLCD2:Allele2	0
	chr6:43771952::CADD2	0	chr15:40857240:RPUSD2:Allele2	6.56676	chr9:116291514:RGS3:CADD2	0	chr19:52328616:FPR3:Allele2	0	chr10:104592249:CYP17A1:Allele1	29.8391	chr7:48747909::Allele2	8.84414	chr3:184428903:MAGEF1:CADD1	50.1413	chr5:7900833:MTRR:Allele2	0	chr12:24967063:BCAT1:Allele1	4.06522	chr6:28327371:ZKSCAN3:Allele2	0
	chr11:65271832:MALAT1:CADD2	0	chr13:61306764::CADD1	6.56417	chr15:34817507:GOLGA8B:CADD1	0	chr16:66947383:CDH16:Allele2	0	chr10:104575412:WBP1L:Allele1	29.8391	chr8:59140244::Allele1	8.83587	chr22:37710295:CYTH4:CADD1	50.1406	chr19:6586268:CD70:Allele1	0	chr2:204825584:ICOS:CADD2	4.01581	chr16:24488497:CTD-2313J23.1:Allele2	0
	chr2:141116447:LRP1B:Allele2	0	chr2:67906956:AC010987.5:CADD1	6.54952	chr17:4793052:MINK1:Allele2	0	chr7:65618674:CRCP:CADD2	0	chr10:104592249:CYP17A1:CADD1	29.8391	chr5:90445829:GPR98:CADD2	8.8294	chr3:124114366:KALRN:CADD2	50.1381	chr1:6094800:KCNAB2:Allele1	0	chr19:22849262:ZNF492:CADD2	4.00065	chr2:60664655::Allele1	0
	chr11:99196151:CNTN5:CADD2	0	chr19:20804269:ZNF626:Allele2	6.54918	chr22:19018402:CA15P1:Allele1	0	chr7:30597818:AC005154.6:Allele2	0	chr1:118148384:FAM46C:CADD2	29.834	chr17:5021482:USP6:CADD1	8.81482	chr4:21524322:KCNIP4:CADD1	50.1378	chr1:55446373:TMEM61:Allele1	0	chr3:137843018:A4GNT:CADD2	3.98885	chr17:71280722:CDC42EP4:CADD1	0
	chr17:14110827:COX10:CADD1	0	chr2:240116168:HDAC4:CADD1	6.54866	chr1:173832647:DARS2:CADD2	0	chr22:32229977:DEPDC5:CADD2	0	chr4:44626806:YIPF7:Allele2	29.8177	chr5:140309016:PCDHAC1:Allele1	8.81368	chr10:89726745:PTEN:CADD2	50.1373	chr12:52960079:KRT74:CADD2	0	chr8:125477071:RNF139-AS1:CADD2	3.9814	chr10:115542290:PLEKHS1:Allele2	0
	chr10:23003226:PIP4K2A:Allele2	0	chr15:90785812:GDPGP1:Allele1	6.53229	chr3:124114366:KALRN:CADD2	0	chr19:52321043:FPR3:Allele2	0	chr4:40219917:RHOH:Allele2	29.8129	chr10:88705306:MMRN2:Allele2	8.8129	chr19:53455088:ZNF816:CADD2	50.1315	chr6:29706226:HLA-F-AS1:Allele2	0	chr11:1219118:MUC5AC:Allele2	3.96138	chr3:137511164:RP11-2A4.4:CADD2	0
	chr3:49399259:RHOA:CADD2	0	chr19:22935940:ZNF99:Allele2	6.5085	chr9:120638784:RP11-281A20.1:CADD1	0	chr7:49955074:VWC2:Allele2	0	chr7:2577691:BRAT1:Allele2	29.7808	chr10:81815670:TMEM254-AS1:CADD2	8.80246	chr20:55126755::CADD2	50.1314	chr1:170833173::Allele1	0	chr4:6671341:AC093323.3:CADD2	3.95834	chr12:52774993:KRT84:CADD2	0
	chr20:3090124:UBOX5:Allele2	0	chr8:6503675:MCPH1:CADD2	6.49333	chr12:25054891:BCAT1:Allele1	0	chr9:113635929:LPAR1:CADD2	0	chr1:153631943:SNAPIN:Allele2	29.7712	chr5:170786123:RN7SL339P:CADD2	8.78456	chr10:107946709:RP11-298H24.1:Allele1	50.1311	chr17:78079597:GAA:CADD2	0	chr10:76720081:KAT6B:CADD2	3.94863	chr11:4620328:TRIM68:CADD2	0
	chr20:56099114:CTCFL:Allele1	0	chr22:46559267:PPARA:Allele2	6.49058	chr5:3417633:LINC01019:Allele2	0	chr2:168103701:XIRP2:CADD2	0	chr6:43771952::CADD2	29.7085	chr15:50648339:GABPB1:CADD1	8.78008	chr4:135119446:PABPC4L:CADD2	50.1294	chr12:67836970:RP11-473M14.3:CADD2	0	chr21:30431730:CCT8:CADD1	3.93096	chr16:11772086:SNN:Allele2	0
	chr12:108686008:CMKLR1:CADD2	0	chr5:37688010:WDR70:CADD1	6.48489	chr5:17434537:LOC101929544:CADD2	0	chr19:22880958:CTC-457E21.9:CADD2	0	chr12:12636582:DUSP16:Allele2	29.6769	chr15:50648368:GABPB1:CADD1	8.78008	chr16:20410488:PDILT:Allele2	50.1276	chr4:153831965:ARFIP1:CADD2	0	chr15:42977676:STARD9:CADD2	3.91469	chr1:199362377:RP11-382E9.1:CADD2	0
	chr5:7862926:FASTKD3:CADD2	0	chr3:190983412:UTS2B:Allele1	6.4649	chr19:50338236:MED25:CADD2	0	chr1:55482274:BSND:Allele1	0	chr12:12636582:DUSP16:CADD2	29.6769	chr19:46053385:OPA3:Allele1	8.75238	chr6:19397659::CADD2	50.1268	chr20:47580347:ARFGEF2:CADD2	0	chr12:24969054:BCAT1:Allele1	3.9002	chr20:47865784:ZNFX1:Allele2	0
	chr4:75252179:EREG:CADD1	0	chr10:36088377:PCAT5:Allele2	6.46386	chr4:83581613:SCD5:Allele2	0	chr22:19049278:DGCR2:Allele1	0	chr12:12636583:DUSP16:CADD2	29.6769	chr1:29444720:EPB41:Allele2	8.7122	chr11:94014720:RP11-680H20.2:Allele1	50.1259	chr9:80250235:GNA14:CADD2	0	chr12:52773702:KRT84:CADD2	3.89171	chr15:86304002:KLHL25:Allele1	0
	chr1:201177538:IGFN1:Allele1	0	chr19:22847072:ZNF492:CADD2	6.458	chr22:42904388:RRP7A:CADD2	0	chr16:31558272:LINC02190:CADD2	0	chr12:12636583:DUSP16:Allele2	29.6769	chr5:180216794:MGAT1:CADD1	8.71149	chr11:94012670:RP11-680H20.2:Allele2	50.1259	chr6:74202524:MTO1:Allele1	0	chr19:12985576:MAST1:CADD2	3.87364	chr13:36756574:CCDC169-SOHLH2:Allele2	0
	chr1:234519452:COA6:Allele2	0	chr3:6903601:GRM7:Allele1	6.45576	chr22:36618077:APOL2:Allele1	0	chr12:6138595:VWF:CADD1	0	chr22:19032878:DGCR2:Allele1	29.6403	chr2:221676361::Allele2	8.6869	chr11:94014193:RP11-680H20.2:CADD2	50.1259	chr1:93831694:DR1:CADD2	0	chr4:166264332:MSMO1:Allele1	3.8675	chr15:81601782:STARD5:CADD1	0
	chr20:62219740:GMEB2:CADD2	0	chr3:160939141:NMD3:Allele1	6.43749	chr1:163114096:RGS5:CADD2	0	chr8:101393896:KB-173C10.2:Allele1	0	chr22:19035697:DGCR2:Allele1	29.6403	chr11:73839789:C2CD3:CADD2	8.68599	chr1:6550505:PLEKHG5:CADD2	50.1247	chr9:87986496::Allele2	0	chr4:3227419:HTT:CADD2	3.86195	chr6:1528681:RP11-157J24.2:Allele2	0
	chr13:106143174:DAOA:Allele1	0	chr6:32358270:BTNL2:CADD1	6.43094	chr9:44762245::Allele2	0	chr3:139501344::Allele2	0	chr22:19032878:DGCR2:CADD1	29.6403	chr6:167453519:FGFR1OP:Allele1	8.67909	chr8:16012648:MSR1:CADD2	50.1243	chr21:24804562:Y_RNA:Allele2	0	chr17:77704912:ENPP7:CADD2	3.86166	chr19:10419130:ZGLP1:Allele1	0
	chr19:40021823:EID2B:CADD2	0	chr2:224620902:AP1S3:CADD2	6.42456	chr7:137072364:DGKI:Allele2	0	chr4:58045335:IGFBP7-AS1:CADD1	0	chr22:19035697:DGCR2:CADD1	29.6403	chr5:125833568:GRAMD3:Allele2	8.65053	chr5:82216798:RP11-78C3.1:CADD2	50.1232	chr9:107754037:RP11-217B7.3:Allele2	0	chr11:48997278:TRIM51GP:Allele2	3.86043	chrX:48823976:KCND1:Allele2	0
	chr19:36736973:ZNF565:CADD1	0	chr5:38041041:CTD-2116N24.1:CADD1	6.42129	chr10:89167317:LINC00864:CADD2	0	chr12:117148549:C12orf49:Allele2	0	chr22:19033747:DGCR2:CADD1	29.6403	chr18:39915262:LINC00907:CADD2	8.64339	chr3:187089297:RTP4:CADD2	50.1227	chr6:76640803:IMPG1:Allele2	0	chr11:65337715:SSSCA1:Allele2	3.85384	chr15:55910438:PRTG:Allele2	0
	chr7:43687074:COA1:Allele2	0	chr22:19109812:DGCR2:CADD1	6.41853	chr3:196051403:TM4SF19:CADD1	0	chr2:176792184:KIAA1715:CADD2	0	chr22:19033747:DGCR2:Allele1	29.6403	chr8:101393896:KB-173C10.2:Allele1	8.64304	chr5:143200053:HMHB1:Allele2	50.1183	chr18:8014624:PTPRM:Allele2	0	chr5:157749359:LOC101927697:CADD2	3.85134	chr7:138731904:ZC3HAV1:Allele2	0
	chr19:52328616:FPR3:Allele2	0	chr11:63871057:FLRT1:Allele1	6.41388	chr10:104573403:WBP1L:CADD1	0	chr3:145788333:PLOD2:Allele2	0	chr20:31025535:ASXL1:Allele1	29.6252	chr20:6033004:LRRN4:Allele2	8.61667	chr10:71168945:TACR2:CADD1	50.1175	chrX:119649267::CADD1	0	chr19:22848852:ZNF492:CADD2	3.8474	chr6:165743115:PDE10A:CADD2	0
	chr16:66947383:CDH16:Allele2	0	chr6:31022169:HCG22:CADD2	6.40802	chr10:88510097:RP11-359E3.4:Allele2	0	chr2:120244466:SCTR:Allele1	0	chr9:93195792:LINC01508:CADD1	29.6246	chr19:49375676:PPP1R15A:Allele2	8.60666	chr9:122275247:RP11-295D22.1:Allele2	50.1166	chr11:4620713:TRIM68:CADD1	0	chr1:179621224:TDRD5:Allele2	3.84692	chr15:40857240:RPUSD2:Allele2	0
	chr7:65618674:CRCP:CADD2	0	chr19:53932144:ZNF765-ZNF761:CADD2	6.4025	chr14:31599835:HECTD1:Allele2	0	chr12:12636583:DUSP16:CADD2	0	chr1:179070120:ABL2:Allele1	29.6217	chr19:49375900:PPP1R15A:CADD2	8.60666	chr12:72182592:RAB21:Allele2	50.1165	chr2:176792184:KIAA1715:CADD2	0	chr12:105582245:APPL2:CADD2	3.83611	chr6:74226245:EEF1A1:Allele1	0
	chr7:30597818:AC005154.6:Allele2	0	chr14:65785194:CTD-2509G16.5:CADD2	6.39423	chr22:42904388:RRP7A:Allele2	0	chr16:74483499:GLG1:Allele1	0	chr2:183652094:DNAJC10:Allele2	29.5926	chr10:133954011:JAKMIP3:CADD2	8.57238	chr12:131143179:RP11-662M24.1:CADD2	50.1152	chr7:49955074:VWC2:CADD2	0	chr11:65339346:EHBP1L1:CADD2	3.83185	chr4:100516022:MTTP:Allele2	0
	chr22:32229977:DEPDC5:CADD2	0	chr10:50905136:C10orf53:Allele1	6.3894	chr1:244238657:RP11-278H7.4:CADD2	0	chr7:49958898:VWC2:CADD2	0	chr2:183649266:DNAJC10:Allele2	29.5926	chr3:113955187:ZNF80:Allele2	8.55938	chr4:153541773:TMEM154:CADD1	50.1105	chr15:86303180:KLHL25:Allele1	0	chr5:157749359:LOC101927697:Allele2	3.82274	chr16:53308149:CHD9:Allele2	0
	chr19:52321043:FPR3:Allele2	0	chr8:125477914:RNF139-AS1:Allele2	6.38768	chr11:128163279::CADD1	0	chr19:12985576:MAST1:CADD2	0	chr10:135043802:UTF1:CADD1	29.5915	chr1:118148387:FAM46C:CADD2	8.53259	chr6:2675271:MYLK4:Allele2	50.1101	chr9:25677698:TUSC1:Allele1	0	chr2:127942231:CYP27C1:CADD1	3.80817	chr17:9800373:RCVRN:CADD2	0
	chr7:49955074:VWC2:Allele2	0	chr8:9911617:MSRA:Allele1	6.38734	chr2:71795152:DYSF:Allele1	0	chr8:59547804:NSMAF:CADD1	0	chr12:118506186:VSIG10:Allele2	29.576	chr7:39505907:POU6F2:Allele2	8.53138	chr1:110466338:CSF1:CADD2	50.1099	chr11:58395627:CNTF:Allele2	0	chr5:176636882:NSD1:CADD1	3.80646	chr4:95585642:PDLIM5:CADD1	0
	chr9:113635929:LPAR1:CADD2	0	chr5:148376982:SH3TC2:CADD2	6.38148	chr8:19252277:SH2D4A:Allele2	0	chr5:149599548:CAMK2A:CADD1	0	chr12:118506186:VSIG10:CADD2	29.576	chr19:18197635:IL12RB1:CADD1	8.52275	chr3:49758764:AMIGO3:CADD2	50.1096	chr10:133878386:JAKMIP3:CADD2	0	chr16:10862964:TVP23A:CADD2	3.79627	chr2:51677024:AC007682.1:Allele2	0
	chr2:168103701:XIRP2:CADD2	0	chr12:47642933:RP11-493L12.4:Allele2	6.37717	chr17:48944345:TOB1:CADD2	0	chr11:5842310:OR52N2:Allele2	0	chr6:29713370:HLA-F-AS1:Allele1	29.57	chr19:18197635:IL12RB1:Allele1	8.52275	chr7:156737675:NOM1:Allele1	50.1086	chr3:180455613:LOC101928882:Allele2	0	chr2:174086285:MLTK:Allele2	3.79344	chr7:49955073:VWC2:Allele2	0
	chr19:22880958:CTC-457E21.9:CADD2	0	chr6:146071695:LOC100507557:Allele2	6.37682	chr8:117888817:RAD21:Allele2	0	chr5:145509573:LARS:CADD1	0	chr4:20520993:SLIT2:Allele1	29.553	chr9:137741411:COL5A1:CADD2	8.52119	chr12:2998202:RHNO1:CADD2	50.1078	chr14:71577744:PCNX:Allele2	0	chr6:36689198:RAB44:Allele2	3.79341	chr15:50661899:GABPB1-AS1:Allele2	0
	chr1:55482274:BSND:Allele1	0	chr7:11149655:PHF14:Allele2	6.37062	chr10:30280310::Allele2	0	chr2:54483272:TSPYL6:Allele2	0	chr15:81353326:C15orf26:CADD2	29.5396	chr5:158535472:LOC101927740:Allele2	8.49141	chr1:247688139:GCSAML:Allele2	50.1059	chr11:74165954:KCNE3:CADD2	0	chr13:78564503:LINC01069:CADD2	3.78754	chr3:124351424:KALRN:CADD1	0
	chr22:19049278:DGCR2:Allele1	0	chr7:66130292:RABGEF1:Allele2	6.36458	chr4:2194953:POLN:Allele2	0	chr16:83839387:HSBP1:Allele2	0	chr5:157749359:LOC101927697:Allele2	29.4603	chr14:89084854:EML5:CADD2	8.47963	chr7:151253835:PRKAG2:Allele2	50.1054	chr12:123200768:HCAR3:CADD1	0	chr13:26796743:RNF6:CADD1	3.78233	chr1:17714864:PADI6:CADD1	0
	chr16:31558272:LINC02190:CADD2	0	chr6:52388783:TRAM2:CADD2	6.35717	chr10:85981842:LRIT2:Allele2	0	chr13:115047700:UPF3A:CADD1	0	chr5:157749359:LOC101927697:CADD2	29.4603	chr6:32609286:HLA-DQA1:CADD2	8.45891	chr14:21669601:LINC00641:CADD2	50.1052	chr7:134895179:WDR91:CADD1	0	chr21:31914000:KRTAP19-6:CADD1	3.77051	chr4:153831965:ARFIP1:CADD2	0
	chr12:6138595:VWF:CADD1	0	chr7:30441488:LINC01176:CADD2	6.35614	chr1:117656088:TRIM45:CADD2	0	chr4:6293350:WFS1:Allele1	0	chr11:119880419:RP11-831A10.1:CADD2	29.4458	chr1:229652587:ABCB10:CADD2	8.44199	chr8:6480124:MCPH1:Allele2	50.105	chr7:141096047:TMEM178B:CADD1	0	chr15:86289363:AKAP13:CADD1	3.76132	chr19:22899585:CTC-457E21.9:CADD2	0
	chr8:101393896:KB-173C10.2:Allele1	0	chr10:43679795:CSGALNACT2:Allele1	6.3551	chr11:63870810:FLRT1:CADD2	0	chr20:5525986:GPCPD1:Allele1	0	chr8:9414924:TNKS:CADD2	29.4429	chr11:4967651:OR51A4:CADD2	8.42432	chr13:88462407:RP11-471M2.3:CADD2	50.1043	chr8:8996936:PPP1R3B:Allele2	0	chr4:185423822:LINC02427:Allele2	3.75364	chr19:54598604:OSCAR:Allele2	0
	chr3:139501344::Allele2	0	chr3:184293610:EPHB3:Allele2	6.33908	chr9:96212813:FAM120AOS:CADD2	0	chr19:16800133:TMEM38A:Allele2	0	chr8:9414924:TNKS:Allele2	29.4429	chr1:854777:SAMD11:Allele2	8.41358	chr7:91738437:AKAP9:CADD2	50.1038	chr1:170833324::CADD1	0	chr12:122674758:LRRC43:CADD1	3.7534	chr11:64006292:FKBP2:CADD2	0
	chr4:58045335:IGFBP7-AS1:CADD1	0	chr2:176792536:KIAA1715:CADD2	6.33873	chr17:78079669:GAA:CADD2	0	chr7:94927677:PON1:CADD1	0	chr4:65142096:TECRL:CADD2	29.4321	chr1:177669900:RP11-63B19.1:Allele2	8.37959	chr3:53850855:CHDH:CADD1	50.103	chr10:17180100:TRDMT1:CADD2	0	chr19:16700051:MED26:Allele1	3.74349	chr5:172479436:CREBRF:CADD2	0
	chr12:117148549:C12orf49:Allele2	0	chr4:110967310:ELOVL6:CADD2	6.33615	chr9:116191244:C9orf43:Allele2	0	chr19:13889368:C19orf53:Allele2	0	chr5:133492062:SKP1:CADD2	29.4294	chr1:59028087:RN7SL713P:Allele2	8.36344	chr2:64565420:AC114752.3:Allele2	50.1023	chr19:22854158:ZNF492:CADD2	0	chr18:9136232:ANKRD12:Allele1	3.73746	chr11:121934177:MIR100HG:Allele2	0
	chr2:176792184:KIAA1715:CADD2	0	chr6:32497968:HLA-DRB5:CADD1	6.32908	chr7:128169884:RP11-212P7.2:Allele2	0	chr2:23389669:AC016768.1:CADD2	0	chr15:86311695:KLHL25:Allele1	29.3487	chr13:42999096:LOC105370177:Allele1	8.35962	chr11:18194964:MRGPRX4:CADD2	50.1017	chr10:17180675:TRDMT1:Allele2	0	chr7:108212353:DNAJB9:Allele2	3.73731	chr10:102168096:RP11-285F16.1:Allele2	0
	chr3:145788333:PLOD2:Allele2	0	chr4:153541773:TMEM154:CADD1	6.3277	chr1:154243115:UBAP2L:CADD2	0	chr8:2571777:RP11-134O21.1:CADD2	0	chr15:86303180:KLHL25:Allele1	29.3487	chr20:61405234:LINC00659:Allele2	8.35711	chr19:6156510:ACSBG2:Allele2	50.101	chr18:43095462:SLC14A2:CADD2	0	chr19:22899585:CTC-457E21.9:Allele2	3.72779	chr10:5680884:ASB13:CADD1	0
	chr2:120244466:SCTR:Allele1	0	chr17:20979206:LINC01563:CADD2	6.32287	chr12:131440935:GPR133:Allele1	0	chr16:70680744:IL34:Allele1	0	chr15:86291445:AKAP13:Allele1	29.3487	chr13:95282534:GPR180:CADD2	8.35682	chr19:6156510:ACSBG2:CADD2	50.101	chr20:4705718:PRND:CADD1	0	chr10:88510097:RP11-359E3.4:Allele2	3.7187	chr10:71911014:SAR1A:Allele2	0
	chr12:12636583:DUSP16:CADD2	0	chr5:6652009:SRD5A1:Allele2	6.32063	chr20:18523002:SEC23B:Allele2	0	chr20:32294795:PXMP4:CADD2	0	chr15:86312681:KLHL25:Allele1	29.3487	chr14:96955191:AK7:CADD2	8.35018	chr3:72599512:RP11-654C22.2:CADD1	50.1005	chr3:46144992::Allele1	0	chr7:100882090:CLDN15:CADD2	3.71369	chr3:154801365:MME:CADD1	0
	chr16:74483499:GLG1:Allele1	0	chr19:45389174:PVRL2:Allele2	6.31529	chr6:74202524:MTO1:Allele2	0	chr18:650816:CLUL1:Allele1	0	chr15:86291445:AKAP13:CADD1	29.3487	chr13:103528342:ERCC5:Allele1	8.34104	chr9:106856972:SMC2:Allele1	50.0999	chr14:52275818:RP11-280K24.4:CADD2	0	chr11:1216491:MUC5AC:CADD1	3.71006	chr16:84522897:TLDC1:CADD2	0
	chr7:49958898:VWC2:CADD2	0	chr12:44115324:PUS7L:CADD2	6.31477	chr4:758358:PCGF3:Allele2	0	chr18:77171061:NFATC1:CADD1	0	chr15:86303751:KLHL25:CADD1	29.3487	chr1:208057800:CD34:Allele2	8.33146	chr14:24679877:CHMP4A:CADD1	50.0994	chr6:29575003:GABBR1:Allele2	0	chr2:217343992:SMARCAL1:CADD2	3.70565	chr14:66424172:CTD-2014B16.3:CADD2	0
	chr19:12985576:MAST1:CADD2	0	chr8:125499363:RNF139:CADD2	6.31029	chr7:11149655:PHF14:Allele2	0	chr6:31024230:HCG22:CADD2	0	chr15:86303180:KLHL25:CADD1	29.3487	chr6:7283474:SSR1:CADD2	8.30735	chr1:1537437:C1orf233:CADD2	50.0992	chr1:94352237:GCLM:Allele1	0	chr6:109721228:PPIL6:CADD2	3.67478	chr7:2577691:BRAT1:Allele2	0
	chr8:59547804:NSMAF:CADD1	0	chr13:107283623:LINC00551:Allele2	6.30357	chr20:44034985:DBNDD2:CADD2	0	chr12:4414144:CCND2:Allele1	0	chr15:86311695:KLHL25:CADD1	29.3487	chr3:196674973:PIGZ:Allele1	8.30392	chr1:1537437:C1orf233:Allele2	50.0992	chr2:29285065:C2orf71:CADD1	0	chr18:642264:CLUL1:Allele2	3.66488	chr1:117532509:PTGFRN:Allele2	0
	chr5:149599548:CAMK2A:CADD1	0	chr5:92242968:CTC-458G6.2:CADD2	6.29754	chr12:29547616:OVCH1-AS1:Allele1	0	chr9:138355410:PPP1R26-AS1:CADD1	0	chr15:86290940:AKAP13:CADD1	29.3487	chr6:62602873:KHDRBS2:Allele2	8.30108	chr16:88762943:RNF166:CADD1	50.0992	chr15:40764549:CHST14:CADD2	0	chr7:137071144:DGKI:CADD2	3.65367	chr8:17434269:PDGFRL:CADD2	0
	chr11:5842310:OR52N2:Allele2	0	chr9:43627428:SPATA31A6:Allele2	6.29599	chr22:24248278:AP000350.5:Allele2	0	chr19:22899779:CTC-457E21.9:Allele2	0	chr15:86312681:KLHL25:CADD1	29.3487	chr15:50641824:GABPB1:CADD1	8.29192	chr15:96840739:NR2F2-AS1:Allele1	50.0981	chr17:70287131::CADD2	0	chr19:22881156:CTC-457E21.9:CADD2	3.65062	chr10:59953046:IPMK:Allele1	0
	chr5:145509573:LARS:CADD1	0	chr15:78458797:IDH3A:Allele1	6.28944	chr19:58064287:ZNF550:CADD2	0	chr1:208134911:LINC02767:CADD2	0	chr15:86303751:KLHL25:Allele1	29.3487	chr5:6652129:SRD5A1:CADD2	8.27748	chr1:234894513:PP2672:CADD1	50.0981	chr6:57262796:PRIM2:Allele2	0	chr3:190982758:UTS2B:Allele1	3.65001	chr9:130197414:ZNF79:Allele1	0
	chr2:54483272:TSPYL6:Allele2	0	chr13:101189390:GGACT:Allele2	6.2884	chr1:22357433:LINC00339:CADD2	0	chr9:133967775:LAMC3:CADD2	0	chr8:9415390:TNKS:Allele2	29.3467	chr9:137034272:LL09NC01-139C3.1:CADD2	8.26729	chr17:80409465:C17orf62:CADD2	50.098	chr17:77683285:CTD-2116F7.1:CADD2	0	chr10:322274:DIP2C:CADD2	3.64884	chr2:61351189:KIAA1841:CADD1	0
	chr16:83839387:HSBP1:Allele2	0	chr7:49956394:VWC2:Allele2	6.28392	chr13:73326915:BORA:CADD1	0	chr12:10675250:EIF2S3L:CADD2	0	chr7:110151175:AC003088.1:CADD2	29.3208	chr5:95925968:AC020900.1:Allele2	8.22658	chr22:18650682:USP18:CADD2	50.0971	chr11:4620366:TRIM68:CADD2	0	chr10:118036089:GFRA1:Allele1	3.64406	chr6:30919878:DPCR1:Allele2	0
	chr13:115047700:UPF3A:CADD1	0	chr4:3240159:HTT:Allele2	6.27444	chr7:121757026:AASS:Allele2	0	chr1:152286126:FLG:Allele2	0	chr10:116184759:RN7SL384P:Allele1	29.2991	chr5:180237123:MGAT1:CADD2	8.20769	chr4:3257593:MSANTD1:Allele1	50.0968	chr12:58289696:RP11-620J15.2:Allele2	0	chr19:22849357:ZNF492:Allele2	3.6254	chr19:51296796:ACPT:CADD2	0
	chr4:6293350:WFS1:Allele1	0	chr13:26796743:RNF6:CADD1	6.27427	chr19:57039699:ZNF471:CADD1	0	chr6:170409732::Allele2	0	chr7:155152583:BLACE:Allele2	29.2303	chr16:81003429:CMC2:Allele2	8.2005	chr2:237123104:ASB18:CADD2	50.0952	chr10:59953046:IPMK:Allele1	0	chr1:1537437:C1orf233:Allele2	3.62447	chr5:33549374:ADAMTS12:CADD2	0
	chr20:5525986:GPCPD1:Allele1	0	chr8:42983546:POMK:Allele2	6.27427	chr6:166690494::Allele2	0	chr6:113667078::CADD1	0	chr1:202101443:GPR37L1:Allele2	29.2053	chr16:81003429:CMC2:CADD2	8.2005	chr11:44283722:ALX4:Allele1	50.095	chr7:65940582:AC008267.1:Allele1	0	chr22:19032878:DGCR2:CADD1	3.62196	chr19:49375676:PPP1R15A:Allele2	0
	chr19:16800133:TMEM38A:Allele2	0	chr15:86303180:KLHL25:Allele1	6.27151	chr20:44034985:DBNDD2:Allele2	0	chr20:335225:NRSN2:CADD2	0	chr3:3357144:AC026188.1:Allele1	29.1941	chr16:81009949:CMC2:CADD2	8.2005	chr14:64929658:AKAP5:CADD2	50.095	chr3:21456186:ZNF385D:Allele2	0	chr7:11148328:PHF14:Allele2	3.61736	chr19:50352900:PTOV1:CADD2	0
	chr7:94927677:PON1:CADD1	0	chr13:46786337:LCP1:CADD1	6.26755	chr1:167973976:DCAF6:CADD1	0	chr3:160821969:B3GALNT1:Allele1	0	chr3:3357144:AC026188.1:CADD1	29.1941	chr14:39819734:CTAGE5:Allele2	8.18471	chr7:155152661:BLACE:CADD2	50.0945	chr15:52431136:GNB5:CADD2	0	chr19:22941617:ZNF99:Allele2	3.61005	chr16:48390512:LONP2:CADD1	0
	chr19:13889368:C19orf53:Allele2	0	chr19:13940499:ZSWIM4:Allele1	6.26376	chr11:28701138:RP11-960D24.1:Allele1	0	chr2:6512041:AC105253.1:CADD2	0	chr11:120858410:GRIK4:CADD2	29.1859	chr4:3043638:GRK4:Allele1	8.18414	chr1:173867252:ZBTB37:Allele2	50.0942	chr17:33593379:SLFN5:CADD2	0	chr19:58266192:ZNF776:CADD2	3.5912	chr4:4417551:NSG1:CADD2	0
	chr2:23389669:AC016768.1:CADD2	0	chr15:100513364:ADAMTS17:CADD1	6.25376	chr19:56214229:EPN1:Allele2	0	chr1:172437592:C1orf105:Allele1	0	chr11:120858410:GRIK4:Allele2	29.1859	chr5:179342289:RNF130:Allele1	8.18326	chr15:40764549:CHST14:Allele2	50.0916	chr20:47841660:DDX27:CADD2	0	chr12:24967033:BCAT1:Allele1	3.58848	chr9:13927980:LINC00583:Allele2	0
	chr8:2571777:RP11-134O21.1:CADD2	0	chr7:49953114:VWC2:CADD2	6.25255	chr13:106386342:LINC00343:Allele1	0	chr7:81330380:HGF:Allele2	0	chr11:88056396:CTSC:Allele1	29.1705	chr2:1834484:MYT1L:Allele2	8.18181	chr15:40764549:CHST14:CADD2	50.0916	chr5:65121834:NLN:Allele2	0	chr17:80421110:NARF:CADD2	3.58478	chr1:154990297:DCST2:Allele1	0
	chr16:70680744:IL34:Allele1	0	chr7:64433703:ZNF117:CADD2	6.23532	chr8:134069192:TG:CADD1	0	chr5:2921669:LOC105374620:CADD2	0	chr1:208135755:LINC02767:CADD2	29.1568	chr21:28731601:AP001604.3:Allele1	8.17643	chr14:92636676:CPSF2:Allele2	50.091	chr4:3234980:HTT:CADD2	0	chr8:23701630:STC1:Allele2	3.57526	chr3:14988585:NR2C2:CADD2	0
	chr20:32294795:PXMP4:CADD2	0	chr2:42163137:C2orf91:Allele2	6.23256	chr9:27938615:LINGO2:Allele1	0	chr20:310269:SOX12:Allele2	0	chr1:208134911:LINC02767:Allele2	29.1568	chr14:37148220:PAX9:Allele2	8.17437	chr4:100175530:RP11-696N14.1:Allele2	50.0903	chr5:134780632:C5orf20:Allele2	0	chr9:104334344:GRIN3A:CADD2	3.56186	chr20:48735330:TMEM189-UBE2V1:CADD2	0
	chr18:650816:CLUL1:Allele1	0	chr10:133954011:JAKMIP3:CADD2	6.19878	chr17:1616093:TLCD2:Allele2	0	chr6:146126419:FBXO30:Allele1	0	chr1:208135755:LINC02767:Allele2	29.1568	chr8:8996936:PPP1R3B:Allele2	8.15602	chr10:6977055::Allele2	50.0887	chr15:41024508:RMDN3:CADD2	0	chr20:18435035:DZANK1:Allele2	3.56071	chr9:215494:C9orf66:Allele2	0
	chr18:77171061:NFATC1:CADD1	0	chr4:153831965:ARFIP1:CADD2	6.19275	chr6:28327371:ZKSCAN3:Allele2	0	chr2:64565420:AC114752.3:Allele2	0	chr1:208134911:LINC02767:CADD2	29.1568	chr6:125409031:RNF217:CADD2	8.14833	chr5:180237123:MGAT1:CADD2	50.0878	chr6:146072114:LOC100507557:CADD2	0	chr19:22846623:ZNF492:Allele2	3.556	chr22:18597502:TUBA8:Allele2	0
	chr6:31024230:HCG22:CADD2	0	chr17:1474027:SLC43A2:Allele2	6.19188	chr16:24488497:CTD-2313J23.1:Allele2	0	chr17:43315547:FMNL1:Allele2	0	chr10:116185507:RN7SL384P:Allele1	29.0875	chr14:35747817:KIAA0391:Allele2	8.13581	chr7:124817906:RP11-3B12.2:CADD2	50.0868	chr9:113635929:LPAR1:CADD2	0	chr10:30280246::Allele2	3.55493	chr16:29982961:TMEM219:CADD1	0
	chr12:4414144:CCND2:Allele1	0	chr15:50663903:GABPB1-AS1:Allele2	6.18861	chr2:60664655::Allele1	0	chr9:27843916:RP11-575I8.1:CADD1	0	chr12:131143180:RP11-662M24.1:Allele2	29.0728	chr4:185767494:MIR3945HG:Allele1	8.13152	chr16:11773662:TXNDC11:CADD1	50.0846	chr20:3090848:UBOX5:Allele1	0	chr3:6903601:GRM7:Allele1	3.5266	chr19:22941617:ZNF99:CADD2	0
	chr9:138355410:PPP1R26-AS1:CADD1	0	chr5:140477867:PCDHB3:CADD2	6.18516	chr17:71280722:CDC42EP4:CADD1	0	chr11:49221885:FOLH1:CADD2	0	chr18:24404056:RP11-552O4.1:CADD1	29.0704	chr11:103325908:DYNC2H1:CADD2	8.12179	chr18:44041482:RNF165:CADD1	50.0845	chr7:83586533:SEMA3A:Allele1	0	chr12:24967212:BCAT1:CADD1	3.5225	chr9:129461124:LMX1B:CADD1	0
	chr19:22899779:CTC-457E21.9:Allele2	0	chr6:165743115:PDE10A:CADD2	6.18223	chr10:115542290:PLEKHS1:Allele2	0	chr1:6305292:HES3:Allele1	0	chr15:78842835:PSMA4:Allele2	29.0618	chr11:124126291:OR8G5:Allele1	8.10851	chr10:17183072:TRDMT1:CADD2	50.0838	chr14:88207882:RP11-1152H15.1:Allele2	0	chr17:80401946:C17orf62:Allele2	3.50475	chr17:77800533:RP11-353N14.2:CADD1	0
	chr1:208134911:LINC02767:CADD2	0	chr12:10144863:CLEC1B:CADD2	6.18051	chr3:137511164:RP11-2A4.4:CADD2	0	chr6:1613686:FOXC1:CADD2	0	chr2:97613616:FAM178B:CADD1	29.0329	chr6:49792509:LOC101927048:Allele2	8.10587	chr10:17183072:TRDMT1:Allele2	50.0838	chr12:2855231:LOC283440:CADD1	0	chr12:2852740:LOC283440:Allele1	3.50057	chr8:124121798:TBC1D31:CADD2	0
	chr9:133967775:LAMC3:CADD2	0	chr1:94982785:ABCD3:Allele2	6.17758	chr12:52774993:KRT84:CADD2	0	chr14:51368610:ABHD12B:Allele2	0	chr6:74226245:EEF1A1:Allele1	29.0212	chr4:54600538:RP11-317M11.1:Allele2	8.10293	chr2:182374534:ITGA4:CADD2	50.0821	chr7:155152583:BLACE:Allele2	0	chr19:56892320:ZNF582:Allele2	3.50044	chr22:46273872:WI2-85898F10.1:CADD2	0
	chr12:10675250:EIF2S3L:CADD2	0	chr12:131694960:RP11-638F5.1:Allele1	6.16672	chr11:4620328:TRIM68:CADD2	0	chr18:9473462:RALBP1:Allele1	0	chr12:48919793:OR8S1:Allele2	28.9523	chr1:117531627:PTGFRN:CADD2	8.10134	chr6:2887860:SERPINB9:CADD2	50.0801	chr19:22849152:ZNF492:CADD2	0	chr20:18435181:DZANK1:Allele2	3.48482	chr19:37882480:ZNF527:Allele2	0
	chr1:152286126:FLG:Allele2	0	chr12:123212236:HCAR1:Allele1	6.16569	chr16:11772086:SNN:Allele2	0	chr10:88511237:RP11-359E3.4:CADD2	0	chr17:78092063:GAA:Allele2	28.9522	chr16:24488497:CTD-2313J23.1:Allele2	8.09995	chr7:100371100:ZAN:CADD1	50.0795	chr3:142677280:PAQR9:CADD2	0	chr22:19035697:DGCR2:CADD1	3.47916	chr2:242029426:SNED1:CADD2	0
	chr6:170409732::Allele2	0	chr5:94983163:RFESD:Allele2	6.16517	chr1:199362377:RP11-382E9.1:CADD2	0	chr22:42227100:SREBF2:CADD2	0	chr15:98174002::Allele2	28.9458	chr9:44260430:RP11-175I6.5:Allele1	8.09536	chr8:142236518:SLC45A4:Allele1	50.0782	chr5:4657380:RP11-445O3.2:CADD2	0	chr8:12884460:KIAA1456:Allele1	3.45786	chr17:80400755:C17orf62:Allele2	0
	chr6:113667078::CADD1	0	chr5:157749359:LOC101927697:CADD2	6.16327	chr20:47865784:ZNFX1:Allele2	0	chr7:93539081:GNGT1:CADD2	0	chr20:3776968:CDC25B:Allele1	28.8954	chr11:47188411:ARFGAP2:Allele2	8.07983	chr3:21462487:ZNF385D:CADD2	50.0772	chr16:82856939:CDH13:CADD2	0	chr12:52777578:KRT84:CADD2	3.44731	chr19:56953963:ZNF667:Allele1	0
	chr20:335225:NRSN2:CADD2	0	chr2:108628619:SLC5A7:CADD2	6.16293	chr15:86304002:KLHL25:Allele1	0	chr15:86312681:KLHL25:Allele2	0	chr13:95282930:GPR180:CADD2	28.8788	chr6:33548090:BAK1:Allele2	8.07173	chr15:80571106:LINC00927:Allele1	50.0768	chr12:2851259:LOC283440:CADD1	0	chr6:131616663::Allele1	3.44609	chr8:56806439:LYN:CADD1	0
	chr3:160821969:B3GALNT1:Allele1	0	chr19:3143069:GNA15:CADD1	6.14845	chr13:36756574:CCDC169-SOHLH2:Allele2	0	chr22:19034240:DGCR2:CADD1	0	chr5:94983163:RFESD:Allele2	28.7857	chr7:135389608:SLC13A4:CADD2	8.06645	chr11:134244123:GLB1L2:Allele2	50.075	chr22:42904388:RRP7A:CADD2	0	chr21:45345320:AGPAT3:CADD1	3.44328	chr2:226534435:NYAP2:Allele1	0
	chr2:6512041:AC105253.1:CADD2	0	chr8:8996418:PPP1R3B:CADD2	6.14569	chr15:81601782:STARD5:CADD1	0	chr16:57398718:CCL22:CADD1	0	chr7:1614353:PSMG3:Allele2	28.7735	chr8:69148623:PREX2:CADD2	8.06397	chr7:32209459:PDE1C:Allele1	50.0734	chr3:190980797:UTS2B:CADD1	0	chr19:56466227:NLRP8:Allele2	3.44235	chr16:75508797:CHST6:Allele1	0
	chr1:172437592:C1orf105:Allele1	0	chr11:100863814:TMEM133:CADD2	6.14414	chr6:1528681:RP11-157J24.2:Allele2	0	chr7:11148725:PHF14:CADD2	0	chr17:80400755:C17orf62:Allele2	28.7523	chr16:14102548:LOC101927311:Allele2	8.06352	chr19:54723766:LILRB3:CADD2	50.0732	chr8:6503675:MCPH1:CADD2	0	chr12:69794856:RN7SL804P:CADD2	3.43719	chr3:86994763:VGLL3:CADD2	0
	chr7:81330380:HGF:Allele2	0	chr7:130563243:MIR29A:Allele2	6.12966	chr19:10419130:ZGLP1:Allele1	0	chr2:170551049:PHOSPHO2:CADD2	0	chr10:71637832:COL13A1:Allele2	28.7176	chr13:30975860::Allele2	8.05706	chr6:42666164:PRPH2:Allele1	50.0682	chr11:1216491:MUC5AC:CADD1	0	chr9:104334344:GRIN3A:Allele2	3.43221	chr20:42848651:OSER1-AS1:CADD2	0
	chr5:2921669:LOC105374620:CADD2	0	chr5:66915612:RP11-434D9.1:CADD2	6.1288	chrX:48823976:KCND1:Allele2	0	chr13:38123671:LINC00547:CADD2	0	chr1:42801370:FOXJ3:CADD1	28.7115	chr19:18197744:IL12RB1:Allele1	8.05474	chr6:42666061:PRPH2:CADD1	50.0682	chr3:111445271:PLCXD2:CADD1	0	chr13:44669119::Allele2	3.41151	chr15:86303180:KLHL25:Allele2	0
	chr20:310269:SOX12:Allele2	0	chr1:208134911:LINC02767:Allele2	6.12225	chr15:55910438:PRTG:Allele2	0	chr16:24835416:TNRC6A:CADD1	0	chr11:94900739:SESN3:Allele1	28.6844	chr19:18197744:IL12RB1:CADD1	8.05474	chr11:4967651:OR51A4:CADD2	50.068	chr20:47649130:ARFGEF2:Allele2	0	chr6:43771952::CADD2	3.40121	chr8:22570783:PEBP4:CADD1	0
	chr6:146126419:FBXO30:Allele1	0	chr2:171671620:GAD1:Allele2	6.10519	chr7:138731904:ZC3HAV1:Allele2	0	chr7:138987933:UBN2:Allele2	0	chr18:22096772:RP11-178F10.3:CADD2	28.6649	chr17:48615329:EPN3:CADD2	8.04548	chr3:109213239:RP11-702L6.4:CADD2	50.0676	chr8:139701209:COL22A1:Allele1	0	chr12:52777513:KRT84:CADD2	3.38894	chr1:198421267::CADD2	0
	chr2:64565420:AC114752.3:Allele2	0	chr4:187521037:FAT1:CADD1	6.10415	chr6:165743115:PDE10A:CADD2	0	chr16:30003076:INO80E:CADD1	0	chr5:91742358:AC120120.1:CADD2	28.6428	chr2:127942334:CYP27C1:Allele1	8.03711	chr4:7777057:AFAP1:Allele2	50.0653	chr6:109721228:PPIL6:CADD2	0	chr19:22940659:ZNF99:Allele2	3.38121	chr16:87634617:JPH3:Allele1	0
	chr17:43315547:FMNL1:Allele2	0	chr20:47855161:DDX27:Allele2	6.10209	chr15:40857240:RPUSD2:Allele2	0	chr2:174090332:MLTK:Allele2	0	chr6:31322888:HLA-B:CADD1	28.6234	chr2:127942334:CYP27C1:CADD1	8.03711	chrX:112920983:RP5-964N17.1:CADD2	50.0645	chr6:165743115:PDE10A:CADD2	0	chr1:233518885:MLK4:CADD2	3.3782	chr14:22573824:TRAV24:CADD1	0
	chr9:27843916:RP11-575I8.1:CADD1	0	chr18:77805856:RBFA:CADD1	6.07882	chr6:74226245:EEF1A1:Allele1	0	chr15:25233100:SNURF:CADD2	0	chr1:205814485:PM20D1:Allele2	28.6126	chr2:127941798:CYP27C1:Allele1	8.03711	chr1:211813503:RP11-354K1.1:CADD1	50.0639	chr6:110036274:FIG4:CADD2	0	chr3:190981739:UTS2B:CADD1	3.37788	chr4:121759689:PRDM5:CADD1	0
	chr11:49221885:FOLH1:CADD2	0	chr21:28731601:AP001604.3:Allele1	6.07313	chr4:100516022:MTTP:Allele2	0	chr18:77826246:RBFADN:CADD1	0	chr1:205814485:PM20D1:CADD2	28.6126	chr2:127941798:CYP27C1:CADD1	8.03711	chr22:31459194:SMTN:Allele2	50.0624	chr3:121839641:CD86:CADD2	0	chr15:86304002:KLHL25:CADD1	3.35095	chr1:170832422::Allele1	0
	chr1:6305292:HES3:Allele1	0	chr10:104941092:NT5C2:CADD1	6.06899	chr16:53308149:CHD9:Allele2	0	chr16:81016713:CMC2:Allele2	0	chr18:77401923:RP11-567M16.3:CADD2	28.6071	chr19:50528897:VRK3:Allele1	8.03502	chr20:4055656:RP11-352D3.2:CADD2	50.0616	chr17:15646836:TBC1D26:Allele1	0	chr3:196662275:SENP5:CADD2	3.34042	chr7:65423589:VKORC1L1:CADD1	0
	chr6:1613686:FOXC1:CADD2	0	chr17:73750859:ITGB4:CADD1	6.06848	chr17:9800373:RCVRN:CADD2	0	chr22:45813687:SMC1B:CADD2	0	chr18:77401940:RP11-567M16.3:Allele2	28.6071	chr12:8549401:LINC00937:CADD2	8.03312	chr1:94343233:DNTTIP2:Allele1	50.058	chr19:22847823:ZNF492:CADD2	0	chr1:205814485:PM20D1:Allele2	3.33754	chr6:170406760::Allele2	0
	chr14:51368610:ABHD12B:Allele2	0	chr7:129593339:UBE2H:CADD1	6.06244	chr4:95585642:PDLIM5:CADD1	0	chr12:27788021:PPFIBP1:Allele2	0	chr8:6727767:DEFB1:CADD2	28.6068	chr16:24673619:AC012317.1:CADD1	8.01508	chr1:47099235:ATPAF1:CADD2	50.056	chr6:2888863:SERPINB9:Allele2	0	chr12:2855595:LOC283440:CADD2	3.33731	chr15:96813210:NR2F2-AS1:CADD2	0
	chr18:9473462:RALBP1:Allele1	0	chr10:5680884:ASB13:CADD1	6.06227	chr2:51677024:AC007682.1:Allele2	0	chr1:241527049::CADD2	0	chr8:6727767:DEFB1:Allele2	28.6068	chr8:62489334:ASPH:CADD2	8.00686	chr9:104161154:ZNF189:Allele1	50.0534	chr15:40956471:CASC5:Allele2	0	chr19:22881156:CTC-457E21.9:Allele2	3.33032	chr6:43771952::CADD2	0
	chr10:88511237:RP11-359E3.4:CADD2	0	chr16:3590600:CLUAP1:Allele2	6.05279	chr7:49955073:VWC2:Allele2	0	chr22:27444882:LOC284898:Allele2	0	chr3:196731685:MFI2:Allele2	28.5799	chr5:149323906:PDE6A:Allele2	7.98978	chr1:154988957:ZBTB7B:CADD2	50.0527	chr19:4954455:UHRF1:CADD1	0	chr12:24967470:BCAT1:Allele1	3.32877	chr11:65271832:MALAT1:CADD2	0
	chr22:42227100:SREBF2:CADD2	0	chr16:9855794:GRIN2A:CADD1	6.04262	chr15:50661899:GABPB1-AS1:Allele2	0	chr19:39601192:PAPL:CADD1	0	chr18:77826246:RBFADN:Allele1	28.5792	chr12:6182828:VWF:Allele2	7.98901	chr20:39987612:LPIN3:CADD2	50.0516	chr7:111512630:DOCK4:CADD1	0	chr2:174087309:MLTK:CADD2	3.29162	chr2:141116447:LRP1B:Allele2	0
	chr7:93539081:GNGT1:CADD2	0	chr5:179342289:RNF130:Allele1	6.04073	chr3:124351424:KALRN:CADD1	0	chr11:124294349:OR8B4:CADD2	0	chr18:77826246:RBFADN:CADD1	28.5792	chr8:6727767:DEFB1:Allele2	7.96393	chr3:97662606:MINA:Allele2	50.0501	chr1:78603067:GIPC2:CADD2	0	chr1:117531627:PTGFRN:CADD2	3.28892	chr11:99196151:CNTN5:CADD2	0
	chr15:86312681:KLHL25:Allele2	0	chr19:44664141:ZNF234:CADD2	6.02642	chr1:17714864:PADI6:CADD1	0	chr10:3834528::CADD2	0	chr2:170550839:CCDC173:Allele2	28.564	chr8:6727767:DEFB1:CADD2	7.96393	chr1:234509865:COA6:Allele2	50.0496	chr18:34504970:KIAA1328:CADD2	0	chr13:39459694:FREM2:Allele2	3.2768	chr17:14110827:COX10:CADD1	0
	chr22:19034240:DGCR2:CADD1	0	chr12:24968749:BCAT1:CADD1	6.01711	chr4:153831965:ARFIP1:CADD2	0	chr12:131144656:RP11-662M24.1:CADD2	0	chr22:46559267:PPARA:Allele2	28.5566	chr20:3136511:FASTKD5:Allele2	7.9449	chr4:103997683:SLC9B2:Allele2	50.0475	chr9:27940160:LINGO2:Allele1	0	chr16:31539934:AHSP:CADD2	3.26917	chr10:23003226:PIP4K2A:Allele2	0
	chr16:57398718:CCL22:CADD1	0	chr18:43095462:SLC14A2:CADD2	6.00436	chr19:22899585:CTC-457E21.9:CADD2	0	chr3:146177815:PLSCR2:Allele1	0	chr19:2723677:DIRAS1:CADD2	28.53	chr6:29706226:HLA-F-AS1:Allele2	7.94067	chr21:46713092:LOC642852:Allele2	50.0452	chr20:2542669:TMC2:CADD1	0	chr12:52778947:KRT84:Allele2	3.25819	chr3:49399259:RHOA:CADD2	0
	chr7:11148725:PHF14:CADD2	0	chr19:57311423:ZIM2:CADD2	5.98902	chr19:54598604:OSCAR:Allele2	0	chrX:18342034:SCML2:CADD1	0	chr16:71611001:TAT:Allele2	28.4973	chr2:242716380:GAL3ST2:CADD2	7.93259	chr7:155152583:BLACE:Allele2	50.0428	chr19:35003060:WTIP:Allele2	0	chr10:71450387:RP11-242G20.1:CADD1	3.25805	chr20:3090124:UBOX5:Allele2	0
	chr2:170551049:PHOSPHO2:CADD2	0	chr3:6903601:GRM7:CADD1	5.98592	chr11:64006292:FKBP2:CADD2	0	chr1:170833324::CADD1	0	chr19:16800133:TMEM38A:Allele2	28.4942	chr7:66205582:RABGEF1:Allele1	7.92711	chr12:11138852:TAS2R50:CADD2	50.0416	chr21:43133829:LINC00479:CADD1	0	chr18:77401923:RP11-567M16.3:CADD2	3.25241	chr20:56099114:CTCFL:Allele1	0
	chr13:38123671:LINC00547:CADD2	0	chr7:49957931:VWC2:CADD2	5.97713	chr5:172479436:CREBRF:CADD2	0	chr13:95282930:GPR180:CADD2	0	chr19:16800133:TMEM38A:CADD2	28.4942	chr13:103515085:ERCC5:Allele2	7.91534	chr18:7008591:LAMA1:CADD2	50.0414	chr19:22936517:ZNF99:CADD2	0	chr6:11811382:RP3-413H6.2:CADD2	3.24358	chr12:108686008:CMKLR1:CADD2	0
	chr16:24835416:TNRC6A:CADD1	0	chr8:125516602:TATDN1:CADD2	5.96024	chr11:121934177:MIR100HG:Allele2	0	chr20:3784110:CDC25B:CADD2	0	chr6:105389104:LINC00577:Allele2	28.484	chr1:17570767:PADI1:CADD2	7.91482	chr6:88032398:GJB7:Allele1	50.0404	chr7:137072364:DGKI:Allele2	0	chr20:47895242:ZNFX1:Allele2	3.24059	chr5:7862926:FASTKD3:CADD2	0
	chr7:138987933:UBN2:Allele2	0	chr1:199360846:RP11-382E9.1:Allele2	5.95472	chr10:102168096:RP11-285F16.1:Allele2	0	chr13:111374224:ING1:CADD2	0	chr10:128122301:C10orf90:CADD1	28.4809	chr6:49791732:LOC101927048:CADD2	7.90828	chr1:46808224:NSUN4:Allele2	50.0388	chr17:1477007:SLC43A2:CADD2	0	chr9:14618316:ZDHHC21:Allele2	3.23959	chr4:75252179:EREG:CADD1	0
	chr16:30003076:INO80E:CADD1	0	chr20:24046836::Allele2	5.95162	chr10:71911014:SAR1A:Allele2	0	chr2:101623745:RPL31:CADD2	0	chr14:57522539:OTX2-AS1:CADD2	28.4131	chr11:321290:IFITM3:Allele2	7.90447	chr6:96035598:MANEA:CADD1	50.0384	chr20:18548056:LINC00493:CADD2	0	chr17:80412292:NARF:CADD2	3.22403	chr1:201177538:IGFN1:Allele1	0
	chr2:174090332:MLTK:Allele2	0	chr12:102117589:CHPT1:CADD2	5.94438	chr3:154801365:MME:CADD1	0	chr9:80250235:GNA14:CADD2	0	chr2:231041856:SP110:Allele2	28.4115	chr11:321290:IFITM3:CADD2	7.90447	chr14:74454813:ENTPD5:Allele2	50.0383	chr5:3419331:LINC01019:Allele2	0	chr8:125516602:TATDN1:CADD2	3.22197	chr1:234519452:COA6:Allele2	0
	chr15:25233100:SNURF:CADD2	0	chr19:22849357:ZNF492:CADD2	5.92835	chr16:84522897:TLDC1:CADD2	0	chr1:24798383:NIPAL3:CADD1	0	chr11:134116125:VPS26B:Allele2	28.3832	chr4:187542755:FAT1:CADD2	7.89841	chr17:73888354:TRIM65:CADD2	50.0377	chr17:80411352:C17orf62:Allele2	0	chr3:196660820:SENP5:CADD2	3.20925	chr20:62219740:GMEB2:CADD2	0
	chr18:77826246:RBFADN:CADD1	0	chr22:22055280:YPEL1:CADD1	5.91904	chr14:66424172:CTD-2014B16.3:CADD2	0	chr9:75303653:TMC1:CADD1	0	chr20:44001315:TP53TG5:Allele2	28.3605	chr21:43221111:PRDM15:Allele2	7.86061	chr1:85086731:LINC01461:CADD1	50.0377	chr16:81016713:CMC2:Allele2	0	chr2:174088266:MLTK:Allele2	3.18926	chr13:106143174:DAOA:Allele1	0
	chr16:81016713:CMC2:Allele2	0	chr14:65401695:CHURC1:CADD1	5.9087	chr7:2577691:BRAT1:Allele2	0	chr20:10162327:RP11-416N4.1:Allele2	0	chr20:44001315:TP53TG5:CADD2	28.3605	chr4:7776810:AFAP1:Allele2	7.82405	chr4:43810538::Allele2	50.0376	chr12:117153263:C12orf49:Allele2	0	chr19:22847084:ZNF492:CADD2	3.12653	chr19:40021823:EID2B:CADD2	0
	chr22:45813687:SMC1B:CADD2	0	chr14:84373233:RP11-353P15.1:Allele1	5.90663	chr1:117532509:PTGFRN:Allele2	0	chr6:109689681:CD164:Allele2	0	chr6:170582064:RP5-894D12.3:Allele2	28.3507	chr6:11731863:ADTRP:Allele2	7.81705	chr14:96121086:TCL6:Allele2	50.0375	chr11:65337714:SSSCA1:Allele2	0	chr2:170550839:CCDC173:Allele2	3.1202	chr19:36736973:ZNF565:CADD1	0
	chr12:27788021:PPFIBP1:Allele2	0	chr3:190983312:UTS2B:CADD1	5.89836	chr8:17434269:PDGFRL:CADD2	0	chr9:22768289:RP11-370B11.3:CADD2	0	chr18:29564659::CADD2	28.3255	chr22:23503819:RAB36:Allele2	7.80494	chr17:14110827:COX10:CADD1	50.0369	chr6:108040154:SCML4:CADD2	0	chr12:52773702:KRT84:Allele2	3.10482	chr7:43687074:COA1:Allele2	0
	chr1:241527049::CADD2	0	chr19:34973476:WTIP:Allele1	5.89629	chr10:59953046:IPMK:Allele1	0	chr10:43623812:RET:CADD2	0	chr3:137851198:A4GNT:CADD2	28.287	chr12:69794856:RN7SL804P:CADD2	7.80161	chr22:48094989:RP11-191L9.4:Allele2	50.0363	chr11:9003306:NRIP3:CADD2	0	chr7:134884187:WDR91:Allele1	3.10432	chr19:52328616:FPR3:Allele2	0
	chr22:27444882:LOC284898:Allele2	0	chr15:91426560:FURIN:Allele1	5.88785	chr9:130197414:ZNF79:Allele1	0	chr10:101471695:COX15:Allele1	0	chr3:137851198:A4GNT:Allele2	28.287	chr15:31793930:OTUD7A:Allele2	7.78115	chr5:133492062:SKP1:CADD2	50.0329	chr20:18339846:RP4-568F9.6:Allele2	0	chr1:180944532:STX6:CADD1	3.09443	chr16:66947383:CDH16:Allele2	0
	chr19:39601192:PAPL:CADD1	0	chr13:103541747:RP11-255P5.2:Allele2	5.8844	chr2:61351189:KIAA1841:CADD1	0	chr3:196674916:PIGZ:CADD2	0	chr18:650816:CLUL1:Allele1	28.2842	chr22:21537977:FAM230B:Allele2	7.78094	chr5:126205155:MARCH3:CADD1	50.0307	chr15:47898488:RP11-552E10.1:Allele2	0	chr11:1219118:MUC5AC:CADD2	3.07883	chr7:65618674:CRCP:CADD2	0
	chr11:124294349:OR8B4:CADD2	0	chr6:29706226:HLA-F-AS1:Allele2	5.88113	chr6:30919878:DPCR1:Allele2	0	chr21:34524979:AP000290.7:Allele2	0	chr17:76395634:PGS1:CADD2	28.2755	chr10:105639330:OBFC1:Allele1	7.77521	chr7:45223331:RAMP3:Allele2	50.0306	chr9:72897440:SMC5:Allele2	0	chr12:10145341:CLEC1B:CADD2	3.07191	chr7:30597818:AC005154.6:Allele2	0
	chr10:3834528::CADD2	0	chr22:19033747:DGCR2:Allele1	5.87716	chr19:51296796:ACPT:CADD2	0	chr1:42945714:CCDC30:CADD2	0	chr19:1068738:HMHA1:CADD1	28.2557	chr20:61998503:RP11-261N11.8:CADD2	7.76166	chr10:54528266:MBL2:Allele1	50.027	chr8:144946818:EPPK1:Allele1	0	chr18:8015577:PTPRM:Allele2	3.07149	chr22:32229977:DEPDC5:CADD2	0
	chr12:131144656:RP11-662M24.1:CADD2	0	chr19:49571425:KCNA7:Allele1	5.86613	chr5:33549374:ADAMTS12:CADD2	0	chr1:63484149::CADD1	0	chr2:176792184:KIAA1715:CADD2	28.1997	chr5:172479436:CREBRF:CADD2	7.75937	chr18:11610162:SLC35G4:Allele2	50.027	chr17:80411716:NARF:Allele2	0	chr12:52777580:KRT84:Allele2	3.06436	chr19:52321043:FPR3:Allele2	0
	chr3:146177815:PLSCR2:Allele1	0	chr7:134879830:WDR91:Allele1	5.86406	chr19:49375676:PPP1R15A:Allele2	0	chr12:113559447:RASAL1:CADD2	0	chr2:176792184:KIAA1715:Allele2	28.1997	chr5:172479436:CREBRF:Allele2	7.75937	chr1:2257863:MORN1:CADD1	50.0269	chr1:6305292:HES3:Allele1	0	chr4:176959240:AC110794.1:CADD2	3.0613	chr7:49955074:VWC2:Allele2	0
	chrX:18342034:SCML2:CADD1	0	chr5:76371767:ZBED3:Allele1	5.85786	chr19:50352900:PTOV1:CADD2	0	chr8:11627156:NEIL2:Allele2	0	chr2:176791956:KIAA1715:Allele2	28.1997	chr16:3292666:MEFV:CADD1	7.75915	chr1:2257727:MORN1:Allele1	50.0269	chr19:56467281:NLRP8:CADD2	0	chr12:117217141:RNFT2:CADD1	3.04396	chr9:113635929:LPAR1:CADD2	0
	chr1:170833324::CADD1	0	chr7:11148328:PHF14:Allele2	5.83735	chr16:48390512:LONP2:CADD1	0	chr20:58090356:RP11-164D18.2:CADD1	0	chr6:52365322:TRAM2:CADD1	28.1931	chr6:64424782:PHF3:Allele2	7.75334	chr1:2257727:MORN1:CADD1	50.0269	chr3:133335787:TOPBP1:Allele2	0	chr7:12276522:TMEM106B:CADD1	3.01751	chr2:168103701:XIRP2:CADD2	0
	chr13:95282930:GPR180:CADD2	0	chr4:54600538:RP11-317M11.1:Allele2	5.83528	chr9:13927980:LINC00583:Allele2	0	chr12:52773702:KRT84:CADD2	0	chr8:12884460:KIAA1456:Allele1	28.1919	chr9:86595731:RMI1:Allele2	7.74229	chr1:2257863:MORN1:Allele1	50.0269	chr20:3776968:CDC25B:Allele1	0	chr11:1220599:MUC5AC:CADD2	3.01743	chr19:22880958:CTC-457E21.9:CADD2	0
	chr20:3784110:CDC25B:CADD2	0	chr2:10711446:NOL10:CADD2	5.83045	chr1:154990297:DCST2:Allele1	0	chr14:65785194:CTD-2509G16.5:CADD2	0	chr8:12884460:KIAA1456:CADD1	28.1919	chr17:33520117:SLC35G3:Allele1	7.73622	chr14:105418344:AHNAK2:CADD1	50.0269	chr10:73569749:CDH23:CADD2	0	chr3:190980797:UTS2B:CADD1	2.9991	chr1:55482274:BSND:Allele1	0
	chr13:111374224:ING1:CADD2	0	chr7:49955073:VWC2:Allele2	5.8289	chr3:14988585:NR2C2:CADD2	0	chr19:50726570:MYH14:CADD1	0	chr5:140201919:PCDHA5:CADD2	28.1797	chr5:151771852:NMUR2:Allele2	7.7329	chr5:159678995:CCNJL:CADD2	50.0264	chr19:23455528:IPO5P1:Allele1	0	chr6:113667078::CADD1	2.99248	chr22:19049278:DGCR2:Allele1	0
	chr2:101623745:RPL31:CADD2	0	chr2:176791956:KIAA1715:Allele2	5.82528	chr20:48735330:TMEM189-UBE2V1:CADD2	0	chr2:174086285:MLTK:CADD2	0	chr13:103541747:RP11-255P5.2:Allele2	28.1161	chr6:55267230:GFRAL:Allele2	7.71295	chr2:98317771:LINC01125:CADD1	50.0253	chr12:24968828:BCAT1:CADD1	0	chr12:52777580:KRT84:CADD2	2.98748	chr16:31558272:LINC02190:CADD2	0
	chr9:80250235:GNA14:CADD2	0	chr15:40764549:CHST14:Allele2	5.82253	chr22:18597502:TUBA8:Allele2	0	chr10:46167847:ZFAND4:Allele1	0	chr13:103541747:RP11-255P5.2:CADD2	28.1161	chr3:191287516:LINCR-0002:CADD2	7.70922	chr19:2993427:TLE6:Allele2	50.025	chr12:126469458:RP5-916L7.2:CADD2	0	chr3:101085413:SENP7:Allele1	2.98552	chr12:6138595:VWF:CADD1	0
	chr1:24798383:NIPAL3:CADD1	0	chr6:29648934:ZFP57:Allele2	5.81494	chr19:22941617:ZNF99:CADD2	0	chr2:113598107:IL1B:Allele2	0	chr3:196865242:DLG1:Allele2	28.0927	chr3:191287516:LINCR-0002:Allele2	7.70922	chr10:101950108:CHUK:CADD2	50.0244	chr11:8968885:TMEM9B:CADD2	0	chr21:47961711:DIP2A:Allele1	2.96315	chr8:101393896:KB-173C10.2:Allele1	0
	chr9:75303653:TMC1:CADD1	0	chr10:134738232:TTC40:Allele1	5.81477	chr9:129461124:LMX1B:CADD1	0	chr19:46441950:NOVA2:Allele2	0	chr5:33649807:ADAMTS12:Allele1	28.0821	chr3:191287501:LINCR-0002:Allele2	7.70733	chr5:179125398:CANX:CADD2	50.0244	chr2:26526763:GPR113:CADD1	0	chr6:146193228:LOC100507557:CADD1	2.96264	chr3:139501344::Allele2	0
	chr20:10162327:RP11-416N4.1:Allele2	0	chr1:205501181:CDK18:CADD1	5.79529	chr17:77800533:RP11-353N14.2:CADD1	0	chr22:45728370:FAM118A:CADD2	0	chr15:39487576:RP11-265N7.1:Allele2	28.0737	chr3:191287501:LINCR-0002:CADD2	7.70733	chr1:41466803:CTPS1:CADD2	50.0244	chr19:22854158:ZNF492:Allele2	0	chr1:78603067:GIPC2:CADD2	2.96258	chr4:58045335:IGFBP7-AS1:CADD1	0
	chr6:109689681:CD164:Allele2	0	chr21:37462482:AP000688.15:Allele1	5.78857	chr8:124121798:TBC1D31:CADD2	0	chr11:47188411:ARFGAP2:Allele2	0	chr8:28427998:FZD3:Allele2	28.0515	chr20:23583725:CST9:CADD2	7.70345	chr2:219250003:SLC11A1:CADD2	50.0241	chr12:105567572:KIAA1033:Allele2	0	chr10:104592249:CYP17A1:CADD1	2.94948	chr12:117148549:C12orf49:Allele2	0
	chr9:22768289:RP11-370B11.3:CADD2	0	chr16:81094951:C16orf46:Allele2	5.78219	chr22:46273872:WI2-85898F10.1:CADD2	0	chr15:67152785::Allele2	0	chr13:61304802::Allele1	28.025	chr19:18181950:IL12RB1:Allele1	7.70317	chrX:150472726::Allele2	50.0241	chr15:86304002:KLHL25:Allele1	0	chr7:134879830:WDR91:Allele1	2.94472	chr2:176792184:KIAA1715:CADD2	0
	chr10:43623812:RET:CADD2	0	chr15:86312681:KLHL25:CADD1	5.78185	chr19:37882480:ZNF527:Allele2	0	chr12:10090540:AC091814.2:CADD1	0	chrX:134847207:CT45A1:CADD2	27.9776	chr19:18181950:IL12RB1:CADD1	7.70317	chr19:45389174:PVRL2:Allele2	50.024	chr15:40764549:CHST14:Allele2	0	chr12:52774370:KRT84:Allele2	2.93835	chr3:145788333:PLOD2:Allele2	0
	chr10:101471695:COX15:Allele1	0	chr7:49956394:VWC2:CADD2	5.78064	chr2:242029426:SNED1:CADD2	0	chr22:50502491:MLC1:CADD2	0	chr1:9096929:SLC2A5:CADD1	27.9724	chr19:18181779:IL12RB1:Allele1	7.70317	chr7:49953313:VWC2:Allele2	50.0231	chr3:101046671:SENP7:Allele1	0	chr17:80407480:C17orf62:Allele2	2.92674	chr2:120244466:SCTR:Allele1	0
	chr3:196674916:PIGZ:CADD2	0	chr19:22817274:ZNF492:CADD2	5.77961	chr17:80400755:C17orf62:Allele2	0	chr6:123296853::Allele2	0	chr2:143802992:KYNU:CADD2	27.961	chr13:61364538:RNY3P5:Allele2	7.69741	chr7:49953313:VWC2:CADD2	50.0231	chr7:12697112:SCIN:Allele2	0	chr20:49190532:PTPN1:Allele1	2.92499	chr12:12636583:DUSP16:CADD2	0
	chr21:34524979:AP000290.7:Allele2	0	chr15:90788027:GDPGP1:Allele1	5.77289	chr19:56953963:ZNF667:Allele1	0	chr3:107100921:CCDC54:Allele2	0	chr16:31363253:ITGAX:Allele2	27.9366	chr2:120003642:STEAP3:Allele1	7.6877	chr17:1477522:SLC43A2:Allele2	50.0206	chr12:131143179:RP11-662M24.1:CADD2	0	chr13:106143174:DAOA:Allele1	2.91245	chr16:74483499:GLG1:Allele1	0
	chr1:42945714:CCDC30:CADD2	0	chr15:87453354:AGBL1:Allele2	5.77271	chr8:56806439:LYN:CADD1	0	chr6:69551798:BAI3:Allele1	0	chr7:43551012:HECW1:Allele2	27.9355	chr2:120003642:STEAP3:CADD1	7.6877	chr1:195728453::Allele2	50.0196	chr3:127003110:LOC100419008:Allele2	0	chr9:132399853:ASB6:CADD1	2.9055	chr7:49958898:VWC2:CADD2	0
	chr1:63484149::CADD1	0	chr5:147622857:MARCOL:Allele1	5.76996	chr2:226534435:NYAP2:Allele1	0	chr19:22937238:ZNF99:CADD2	0	chr6:24721953:C6orf62:Allele2	27.9159	chr1:225533684:DNAH14:CADD1	7.68496	chr12:117900160:KSR2:CADD2	50.0192	chr2:217343992:SMARCAL1:CADD2	0	chr12:52779391:KRT84:CADD2	2.8986	chr19:12985576:MAST1:CADD2	0
	chr12:113559447:RASAL1:CADD2	0	chr8:145732398:GPT:CADD2	5.76927	chr16:75508797:CHST6:Allele1	0	chr4:130781670:LINC02465:CADD2	0	chr10:88515072:BMPR1A:CADD1	27.9155	chr1:225534219:DNAH14:Allele1	7.68496	chr4:176959240:AC110794.1:CADD2	50.019	chr6:38781866:DNAH8:CADD2	0	chr2:155714361:KCNJ3:Allele2	2.89712	chr8:59547804:NSMAF:CADD1	0
	chr8:11627156:NEIL2:Allele2	0	chr7:43551012:HECW1:Allele2	5.76754	chr3:86994763:VGLL3:CADD2	0	chr22:23854178:AP000345.4:Allele1	0	chr22:39382079:APOBEC3B:CADD1	27.8675	chr2:98317771:LINC01125:CADD1	7.6755	chr18:77171061:NFATC1:CADD1	50.0163	chr4:71468985:AMBN:Allele1	0	chr12:52774370:KRT84:CADD2	2.88648	chr5:149599548:CAMK2A:CADD1	0
	chr20:58090356:RP11-164D18.2:CADD1	0	chr19:49375676:PPP1R15A:Allele2	5.76496	chr20:42848651:OSER1-AS1:CADD2	0	chr7:16823095:TSPAN13:Allele1	0	chr9:130924526:C9orf16:Allele1	27.8458	chr1:200638662:DDX59:Allele2	7.66221	chr9:104355036:PPP3R2:Allele1	50.0159	chr3:101051794:SENP7:Allele1	0	chr19:22881101:CTC-457E21.9:CADD2	2.87536	chr11:5842310:OR52N2:Allele2	0
	chr12:52773702:KRT84:CADD2	0	chr19:46216642:FBXO46:CADD2	5.76479	chr15:86303180:KLHL25:Allele2	0	chr13:52388653:LINC00282:Allele2	0	chr12:43860526:ADAMTS20:Allele2	27.7789	chr5:125962756:PHAX:Allele2	7.65677	chr6:31022169:HCG22:CADD2	50.0138	chr20:33865895:MMP24:CADD2	0	chr19:50993457:EMC10:Allele2	2.86285	chr5:145509573:LARS:CADD1	0
	chr14:65785194:CTD-2509G16.5:CADD2	0	chr15:74328141:PML:CADD1	5.76392	chr4:3258236:MSANTD1:CADD1	0	chr10:44124361:ZNF32-AS3:Allele2	0	chr6:108040154:SCML4:CADD2	27.7394	chr13:28195972:POLR1D:CADD2	7.6029	chr6:31024230:HCG22:CADD2	50.0138	chr3:190982224:UTS2B:Allele1	0	chr17:77704912:ENPP7:Allele2	2.85439	chr2:54483272:TSPYL6:Allele2	0
	chr19:50726570:MYH14:CADD1	0	chr5:65264579:ERBB2IP:Allele2	5.76013	chr6:24828490:FAM65B:CADD2	0	chr16:82862863:CDH13:CADD1	0	chr18:77805856:RBFA:CADD1	27.7252	chr17:1801263:RPA1:CADD2	7.60098	chr3:137787047:DZIP1L:Allele1	50.0135	chr11:123779281:OR8D4:Allele2	0	chr15:78826249:HYKK:CADD1	2.83281	chr16:83839387:HSBP1:Allele2	0
	chr2:174086285:MLTK:CADD2	0	chr6:146125793:FBXO30:Allele1	5.75944	chr9:104161154:ZNF189:Allele1	0	chr22:17661178:CECR1:Allele2	0	chr12:16703930:LMO3:CADD2	27.7081	chr4:15004655:CPEB2:CADD2	7.59554	chr2:238689405:LRRFIP1:Allele2	50.0126	chr17:80412292:NARF:CADD2	0	chr12:24970708:BCAT1:CADD1	2.82664	chr13:115047700:UPF3A:CADD1	0
	chr10:46167847:ZFAND4:Allele1	0	chr9:27843916:RP11-575I8.1:CADD1	5.75341	chr8:22570783:PEBP4:CADD1	0	chr14:77608948:ZDHHC22:Allele1	0	chr3:21456186:ZNF385D:Allele2	27.6918	chrX:134847207:CT45A1:CADD2	7.59546	chr1:160516542:CD84:CADD2	50.0109	chr19:18378219:KIAA1683:CADD1	0	chr7:75142406:Y_RNA:CADD2	2.81215	chr4:6293350:WFS1:Allele1	0
	chr2:113598107:IL1B:Allele2	0	chr9:27939856:LINGO2:Allele1	5.74996	chr1:198421267::CADD2	0	chr19:46053385:OPA3:Allele1	0	chr8:329595:FAM87A:CADD1	27.6493	chr6:2876535:SERPINB9P1:Allele2	7.59054	chr8:72937664:TRPA1:Allele2	50.0098	chr10:124910077:HMX2:CADD2	0	chr6:24291203:DCDC2:Allele2	2.80445	chr20:5525986:GPCPD1:Allele1	0
	chr19:46441950:NOVA2:Allele2	0	chrX:41542696:CASK:Allele2	5.74514	chr16:87634617:JPH3:Allele1	0	chr20:21179145:KIZ:CADD1	0	chr11:134244123:GLB1L2:Allele2	27.6456	chr6:151936677:CCDC170:CADD1	7.57903	chr9:21864098:MTAP:Allele2	50.0095	chr19:58382542:ZNF814:CADD1	0	chr12:24969722:BCAT1:Allele1	2.76654	chr19:16800133:TMEM38A:Allele2	0
	chr22:45728370:FAM118A:CADD2	0	chr19:5455976:ZNRF4:Allele1	5.73824	chr14:22573824:TRAV24:CADD1	0	chr6:27093821:HIST1H2BJ:CADD2	0	chr10:29812602:SVIL:Allele2	27.5952	chr6:151936677:CCDC170:Allele1	7.57903	chr16:10862964:TVP23A:CADD2	50.0093	chr19:22939675:ZNF99:Allele2	0	chr7:120948460::CADD2	2.76211	chr7:94927677:PON1:CADD1	0
	chr11:47188411:ARFGAP2:Allele2	0	chr18:33046674:INO80C:CADD2	5.72738	chr4:121759689:PRDM5:CADD1	0	chr6:143288285:RP11-439L18.3:CADD1	0	chr7:153792469:DPP6:CADD2	27.5878	chr4:40248068:RHOH:CADD1	7.57891	chr19:2041032:MKNK2:CADD2	50.0092	chr4:17462414:QDPR:Allele2	0	chr3:101221069:SENP7:Allele1	2.73159	chr19:13889368:C19orf53:Allele2	0
	chr15:67152785::Allele2	0	chr14:52276065:RP11-280K24.4:CADD2	5.72015	chr1:170832422::Allele1	0	chr3:119327653:PLA1A:CADD2	0	chr19:6312290:ACER1:Allele2	27.5861	chr6:144462116:MRPL42P3:Allele2	7.56658	chr19:2041032:MKNK2:Allele2	50.0092	chr7:49957766:VWC2:Allele2	0	chr2:174086492:MLTK:Allele2	2.71045	chr2:23389669:AC016768.1:CADD2	0
	chr12:10090540:AC091814.2:CADD1	0	chr8:76478251:HNF4G:Allele2	5.71205	chr7:65423589:VKORC1L1:CADD1	0	chr12:24967033:BCAT1:CADD1	0	chr19:52399401:ZNF649:Allele2	27.5758	chr7:57289963:RP11-1217F2.15:Allele2	7.52584	chr1:71181691:RP11-99H8.1:CADD2	50.0088	chr7:30597818:AC005154.6:Allele2	0	chr3:119338492:PLA1A:Allele2	2.70988	chr8:2571777:RP11-134O21.1:CADD2	0
	chr22:50502491:MLC1:CADD2	0	chr15:86304002:KLHL25:CADD1	5.7036	chr6:170406760::Allele2	0	chr10:10964842:CELF2:CADD1	0	chr1:72302701:NEGR1:Allele2	27.5378	chr7:107800953:NRCAM:Allele2	7.51746	chr3:119327653:PLA1A:CADD2	50.0051	chr20:47855161:DDX27:CADD2	0	chr1:118148387:FAM46C:CADD2	2.70139	chr16:70680744:IL34:Allele1	0
	chr6:123296853::Allele2	0	chr1:90061014:LRRC8B:Allele1	5.69584	chr15:96813210:NR2F2-AS1:CADD2	0	chr19:35166845:ZNF302:CADD2	0	chr1:72302701:NEGR1:CADD2	27.5378	chr7:107800953:NRCAM:CADD2	7.51746	chr19:43420085:PSG6:Allele2	50.0047	chr1:2257863:MORN1:CADD1	0	chr6:109721228:PPIL6:Allele2	2.68699	chr20:32294795:PXMP4:CADD2	0
	chr3:107100921:CCDC54:Allele2	0	chr22:27502082::CADD1	5.69309	chr6:43771952::CADD2	0	chr8:41788228:KAT6A:CADD1	0	chr9:132399853:ASB6:CADD1	27.536	chr4:159047602:FAM198B:CADD1	7.50892	chr19:43420091:PSG6:Allele2	50.0047	chr22:42905681:RRP7A:CADD2	0	chr10:104592249:CYP17A1:Allele1	2.66425	chr18:650816:CLUL1:Allele1	0
	chr6:69551798:BAI3:Allele1	0	chr19:58382542:ZNF814:CADD1	5.69274	chr2:141116447:LRP1B:Allele2	0	chr12:127231896:LINC00944:CADD2	0	chr1:40997453:ZNF684:Allele2	27.5144	chr11:87036744:TMEM135:CADD2	7.50401	chr19:43419750:PSG6:CADD2	50.0047	chr10:103124605:BTRC:CADD2	0	chr18:8015582:PTPRM:Allele2	2.66269	chr18:77171061:NFATC1:CADD1	0
	chr19:22937238:ZNF99:CADD2	0	chr19:51525703:KLK11:CADD2	5.67206	chr11:99196151:CNTN5:CADD2	0	chr11:113271065:ANKK1:Allele2	0	chr11:69307954:LINC01488:CADD2	27.485	chr6:165392807::CADD2	7.49115	chr20:61665979:LINC00029:Allele1	50.0019	chr22:42905495:RRP7A:Allele2	0	chr11:94900739:SESN3:Allele1	2.6483	chr6:31024230:HCG22:CADD2	0
	chr4:130781670:LINC02465:CADD2	0	chr16:12667136:SNX29:CADD2	5.66965	chr10:23003226:PIP4K2A:Allele2	0	chr14:86107447:FLRT2:Allele2	0	chr10:88514447:BMPR1A:Allele2	27.4784	chr8:133838533:PHF20L1:CADD2	7.4895	chr12:56987070:BAZ2A:CADD2	49.9992	chr10:129216658:DOCK1:CADD1	0	chr17:33593379:SLFN5:CADD2	2.64634	chr12:4414144:CCND2:Allele1	0
	chr22:23854178:AP000345.4:Allele1	0	chr2:170551049:PHOSPHO2:Allele2	5.66103	chr3:49399259:RHOA:CADD2	0	chr10:4889726:AKR1E2:Allele2	0	chr10:88510097:RP11-359E3.4:CADD2	27.4784	chr10:59953046:IPMK:Allele1	7.47134	chr17:66185304:RP11-147L13.8:CADD2	49.9985	chr5:65124415:NLN:Allele2	0	chr19:46441950:NOVA2:Allele2	2.64437	chr9:138355410:PPP1R26-AS1:CADD1	0
	chr7:16823095:TSPAN13:Allele1	0	chr10:104573403:WBP1L:Allele1	5.65861	chr20:3090124:UBOX5:Allele2	0	chr10:105362209:SH3PXD2A:CADD1	0	chr10:88511460:BMPR1A:CADD2	27.4784	chr2:231236505:SP140L:CADD2	7.46641	chr19:37003319:ZNF260:Allele2	49.9983	chr2:47045650:LINC01118:Allele2	0	chr2:174088266:MLTK:CADD2	2.62726	chr19:22899779:CTC-457E21.9:Allele2	0
	chr13:52388653:LINC00282:Allele2	0	chr16:1269003:CACNA1H:Allele2	5.6531	chr20:56099114:CTCFL:Allele1	0	chr3:147086410:RP11-649A16.1:CADD2	0	chr10:88510097:RP11-359E3.4:Allele2	27.4784	chr3:133329943:TOPBP1:CADD2	7.4656	chr11:89940450:CHORDC1:CADD1	49.9975	chr2:52721889:AC139712.4:CADD2	0	chr14:92041294:AL133373.1:Allele1	2.61066	chr1:208134911:LINC02767:CADD2	0
	chr10:44124361:ZNF32-AS3:Allele2	0	chr4:434079:ZNF721:CADD2	5.6288	chr12:108686008:CMKLR1:CADD2	0	chr9:91619784:S1PR3:Allele2	0	chr10:88511326:RP11-359E3.4:Allele2	27.4784	chr3:133335787:TOPBP1:Allele2	7.4656	chr14:22102439:OR10G2:CADD1	49.9964	chr7:52570344::CADD1	0	chr9:27937887:LINGO2:CADD1	2.61052	chr9:133967775:LAMC3:CADD2	0
	chr16:82862863:CDH13:CADD1	0	chr22:23503819:RAB36:Allele2	5.60467	chr5:7862926:FASTKD3:CADD2	0	chr20:1545857:SIRPB1:Allele2	0	chr10:88511379:BMPR1A:CADD2	27.4784	chr15:50660988:GABPB1-AS1:Allele1	7.46243	chr22:36957900:CACNG2:CADD2	49.9941	chr9:3824936:GLIS3:Allele2	0	chr12:125273767:SCARB1:CADD2	2.61004	chr12:10675250:EIF2S3L:CADD2	0
	chr22:17661178:CECR1:Allele2	0	chr1:182096539:GS1-122H1.1:CADD1	5.60329	chr4:75252179:EREG:CADD1	0	chr4:26417136:RBPJ:Allele2	0	chr10:88511460:BMPR1A:Allele2	27.4784	chr15:50660988:GABPB1-AS1:CADD1	7.46243	chr20:55745681:BMP7:Allele1	49.9941	chr15:86123170:AKAP13:Allele1	0	chr12:24968828:BCAT1:Allele1	2.59295	chr1:152286126:FLG:Allele2	0
	chr14:77608948:ZDHHC22:Allele1	0	chr22:35690183:HMGXB4:CADD1	5.60294	chr1:201177538:IGFN1:Allele1	0	chr16:13332827:SHISA9:CADD2	0	chr17:1474027:SLC43A2:Allele2	27.4407	chr10:3155698:PFKP:CADD2	7.45513	chr16:7928903::Allele2	49.994	chr19:22849806:ZNF492:Allele2	0	chr12:131442581:GPR133:Allele2	2.59181	chr6:170409732::Allele2	0
	chr19:46053385:OPA3:Allele1	0	chr12:27788021:PPFIBP1:Allele2	5.60088	chr1:234519452:COA6:Allele2	0	chr3:137787047:DZIP1L:Allele1	0	chr3:128688318:KIAA1257:CADD1	27.435	chr22:39382079:APOBEC3B:CADD1	7.44256	chr16:7929654::CADD2	49.994	chr1:6094800:KCNAB2:CADD1	0	chr3:194080696:LRRC15:Allele2	2.57966	chr6:113667078::CADD1	0
	chr20:21179145:KIZ:CADD1	0	chr5:149239850:PDE6A:CADD1	5.59622	chr20:62219740:GMEB2:CADD2	0	chr6:32359400:BTNL2:Allele1	0	chr1:199360846:RP11-382E9.1:Allele2	27.4067	chr5:180214982:MGAT1:CADD2	7.4376	chr8:9842234::Allele2	49.9937	chr2:23389669:AC016768.1:CADD2	0	chr19:3143154:GNA15:CADD1	2.5689	chr20:335225:NRSN2:CADD2	0
	chr6:27093821:HIST1H2BJ:CADD2	0	chr3:190985158:UTS2B:CADD1	5.59519	chr13:106143174:DAOA:Allele1	0	chr19:2041032:MKNK2:Allele2	0	chr2:177017871:HOXD4:CADD2	27.3726	chr17:38517009:RARA:CADD2	7.4239	chr9:3824936:GLIS3:Allele2	49.9932	chr19:22899585:CTC-457E21.9:Allele2	0	chr7:12692826:SCIN:CADD2	2.56212	chr3:160821969:B3GALNT1:Allele1	0
	chr6:143288285:RP11-439L18.3:CADD1	0	chr2:6512041:AC105253.1:CADD2	5.59277	chr19:40021823:EID2B:CADD2	0	chr6:44134581:CAPN11:CADD1	0	chr2:177017871:HOXD4:Allele2	27.3726	chr3:191283948:LINCR-0002:Allele2	7.42159	chr9:3824936:GLIS3:CADD2	49.9932	chr19:54545186:VSTM1:Allele1	0	chr8:11666768:FDFT1:Allele1	2.55657	chr2:6512041:AC105253.1:CADD2	0
	chr3:119327653:PLA1A:CADD2	0	chr17:80411352:C17orf62:Allele2	5.59105	chr19:36736973:ZNF565:CADD1	0	chr14:29735179:RP11-562L8.1:Allele1	0	chr1:33791730:PHC2:Allele2	27.3688	chr6:41029342:APOBEC2:Allele2	7.41965	chr13:114149891:TMCO3:Allele2	49.993	chr12:52777439:KRT84:CADD2	0	chr10:118031647:GFRA1:Allele2	2.5414	chr1:172437592:C1orf105:Allele1	0
	chr12:24967033:BCAT1:CADD1	0	chr3:196662275:SENP5:CADD2	5.58916	chr7:43687074:COA1:Allele2	0	chr6:2887937:SERPINB9:Allele1	0	chr11:82920900:ANKRD42:Allele1	27.3591	chr6:41029342:APOBEC2:CADD2	7.41965	chr13:114154419:TMCO3:Allele2	49.993	chr14:65401695:CHURC1:CADD1	0	chr19:22847072:ZNF492:CADD2	2.54098	chr7:81330380:HGF:Allele2	0
	chr10:10964842:CELF2:CADD1	0	chr3:136678385:IL20RB:CADD2	5.58536	chr19:52328616:FPR3:Allele2	0	chr11:67658356:RP11-119D9.1:Allele2	0	chrX:49372409:GAGE1:CADD1	27.3538	chr4:6293350:WFS1:Allele1	7.41274	chr7:77410314:RSBN1L:CADD1	49.9928	chr16:75510620:CHST6:CADD1	0	chr9:27938615:LINGO2:Allele1	2.54034	chr5:2921669:LOC105374620:CADD2	0
	chr19:35166845:ZNF302:CADD2	0	chr6:52365322:TRAM2:CADD1	5.58519	chr16:66947383:CDH16:Allele2	0	chr15:90787902:GDPGP1:Allele1	0	chr11:63871549:FLRT1:CADD1	27.3392	chr10:29634419::Allele2	7.4099	chr11:57468129:ZDHHC5:CADD2	49.9927	chr1:8268715:RP11-431K24.3:Allele1	0	chr6:42666164:PRPH2:Allele1	2.53212	chr20:310269:SOX12:Allele2	0
	chr8:41788228:KAT6A:CADD1	0	chr21:24804562:Y_RNA:Allele2	5.56485	chr7:65618674:CRCP:CADD2	0	chr5:129102342:KIAA1024L:Allele1	0	chr11:63871549:FLRT1:Allele1	27.3392	chr5:180216872:MGAT1:CADD2	7.40522	chr6:62602873:KHDRBS2:Allele2	49.9916	chr9:138591230:SOHLH1:Allele1	0	chr7:11149357:PHF14:CADD2	2.53153	chr6:146126419:FBXO30:Allele1	0
	chr12:127231896:LINC00944:CADD2	0	chr12:2855183:LOC283440:Allele1	5.55917	chr7:30597818:AC005154.6:Allele2	0	chr19:1068738:HMHA1:CADD1	0	chr11:92627643:FAT3:Allele2	27.3294	chr16:88134541:RP11-863P13.4:CADD2	7.3927	chr6:146111423:FBXO30:Allele2	49.9913	chr4:44626806:YIPF7:Allele2	0	chr15:34818128:GOLGA8B:Allele2	2.51634	chr11:49221885:FOLH1:CADD2	0
	chr11:113271065:ANKK1:Allele2	0	chr5:96126308:ERAP1:Allele2	5.55348	chr22:32229977:DEPDC5:CADD2	0	chr4:7743178:SORCS2:CADD1	0	chr6:1385259:FOXF2:Allele2	27.32	chr16:88135140:RP11-863P13.4:CADD2	7.3927	chr4:185767494:MIR3945HG:Allele1	49.9912	chr4:178243595:NEIL3:CADD2	0	chr12:52779391:KRT84:Allele2	2.49736	chr1:6305292:HES3:Allele1	0
	chr14:86107447:FLRT2:Allele2	0	chr7:49958630:VWC2:Allele2	5.55296	chr19:52321043:FPR3:Allele2	0	chr19:4352959:MPND:Allele2	0	chr7:45005795:MYO1G:CADD1	27.2712	chr13:114323997:GRK1:Allele2	7.3652	chr9:34979252:KIAA1045:Allele2	49.9909	chr18:29564659::CADD2	0	chr15:100423797:LOC400464:Allele2	2.48504	chr6:1613686:FOXC1:CADD2	0
	chr10:4889726:AKR1E2:Allele2	0	chr11:102272800:TMEM123:Allele2	5.55089	chr7:49955074:VWC2:Allele2	0	chr17:1477619:SLC43A2:CADD2	0	chr12:90341455:RP11-654D12.3:Allele1	27.2242	chr14:74454813:ENTPD5:Allele2	7.3624	chr19:4655546:TNFAIP8L1:Allele1	49.9906	chr2:174090332:MLTK:CADD2	0	chr12:52774158:KRT84:Allele2	2.46766	chr14:51368610:ABHD12B:Allele2	0
	chr10:105362209:SH3PXD2A:CADD1	0	chr11:4620328:TRIM68:CADD2	5.54641	chr9:113635929:LPAR1:CADD2	0	chr4:16115982::Allele2	0	chr9:86709466:LOC101927575:Allele2	27.1926	chr18:55816791:NEDD4L:Allele1	7.36101	chr12:70048019:BEST3:CADD1	49.9898	chr10:129727872:PTPRE:Allele2	0	chr3:101043488:SENP7:Allele1	2.4596	chr18:9473462:RALBP1:Allele1	0
	chr3:147086410:RP11-649A16.1:CADD2	0	chr19:57760057:ZNF805:Allele1	5.53573	chr2:168103701:XIRP2:CADD2	0	chr11:65561188:OVOL1:Allele2	0	chr9:86709466:LOC101927575:CADD2	27.1926	chr8:128101312:PRNCR1:CADD2	7.35125	chr1:22418260:CDC42:CADD2	49.9886	chr16:11518113:LOC400499:CADD2	0	chr19:23455528:IPO5P1:Allele1	2.45749	chr10:88511237:RP11-359E3.4:CADD2	0
	chr9:91619784:S1PR3:Allele2	0	chr1:245861571:KIF26B:CADD2	5.52986	chr19:22880958:CTC-457E21.9:CADD2	0	chr7:151253835:PRKAG2:Allele2	0	chr13:100379707:CLYBL:Allele2	27.1901	chr8:90946601:NBN:CADD2	7.35034	chr8:40228420:CTA-392C11.2:CADD2	49.9869	chr3:57613814:DENND6A:Allele2	0	chrX:9684679:TBL1X:CADD1	2.4521	chr22:42227100:SREBF2:CADD2	0
	chr20:1545857:SIRPB1:Allele2	0	chr12:2851357:LOC283440:CADD1	5.52211	chr1:55482274:BSND:Allele1	0	chr16:31771666:ZNF720:CADD1	0	chr6:41010368:TSPO2:Allele1	27.1892	chr12:117895519:KSR2:Allele2	7.34061	chr12:2855183:LOC283440:Allele1	49.9856	chr2:40339695:SLC8A1:CADD2	0	chr2:174086285:MLTK:CADD2	2.4307	chr7:93539081:GNGT1:CADD2	0
	chr4:26417136:RBPJ:Allele2	0	chr10:64431534:ZNF365:CADD2	5.51728	chr16:31558272:LINC02190:CADD2	0	chr6:31269436:XXbac-BPG248L24.13:Allele1	0	chr6:131616663::Allele1	27.186	chr7:29954137:WIPF3:CADD2	7.32914	chr3:186436306:KNG1:CADD2	49.9845	chr8:125499363:RNF139:CADD2	0	chr7:134883432:WDR91:Allele1	2.40765	chr15:86312681:KLHL25:Allele2	0
	chr16:13332827:SHISA9:CADD2	0	chr6:41739173:FRS3:Allele2	5.51125	chr12:6138595:VWF:CADD1	0	chr12:2852249:LOC283440:Allele1	0	chr11:74042329:PGM2L1:Allele2	27.1573	chr2:183827018:NCKAP1:Allele2	7.32778	chr1:145591853:NUDT17:Allele2	49.98	chr5:142784129:NR3C1:CADD1	0	chr6:38781866:DNAH8:CADD2	2.40584	chr22:19034240:DGCR2:CADD1	0
	chr3:137787047:DZIP1L:Allele1	0	chr11:81140333::Allele2	5.48988	chr8:101393896:KB-173C10.2:Allele1	0	chr6:105629072:POPDC3:Allele2	0	chr19:52704366:PPP2R1A:CADD2	27.1563	chr1:85086731:LINC01461:CADD1	7.31846	chr17:70217166:SOX9-AS1:CADD2	49.9789	chr12:24968749:BCAT1:Allele1	0	chr19:4352959:MPND:Allele2	2.37842	chr16:57398718:CCL22:CADD1	0
	chr6:32359400:BTNL2:Allele1	0	chr2:5838030:SOX11:Allele1	5.48867	chr3:139501344::Allele2	0	chr8:145578296:TMEM249:Allele1	0	chr4:11921216:RP11-1J7.1:Allele1	27.1433	chr3:101080694:SENP7:Allele1	7.2978	chr17:70217166:SOX9-AS1:Allele2	49.9789	chr8:144944176:EPPK1:Allele1	0	chr20:34237071:RBM12:CADD2	2.35947	chr7:11148725:PHF14:CADD2	0
	chr19:2041032:MKNK2:Allele2	0	chr18:9136232:ANKRD12:Allele1	5.4885	chr4:58045335:IGFBP7-AS1:CADD1	0	chr6:168694467:CTAGE13P:Allele2	0	chr2:47045650:LINC01118:Allele2	27.1427	chr3:101221069:SENP7:Allele1	7.2978	chr6:152783584:SYNE1:Allele2	49.9786	chr22:19035697:DGCR2:CADD1	0	chr17:15645712:TBC1D26:Allele1	2.35644	chr2:170551049:PHOSPHO2:CADD2	0
	chr6:44134581:CAPN11:CADD1	0	chr1:39957669:BMP8A:CADD2	5.48505	chr12:117148549:C12orf49:Allele2	0	chr16:86115710:RP11-805I24.1:CADD2	0	chr15:42981806:STARD9:CADD2	27.1343	chr3:101046671:SENP7:CADD1	7.2978	chr7:17831018:SNX13:Allele1	49.9771	chr10:104623053:C10orf32:CADD1	0	chr5:95925968:AC020900.1:Allele2	2.35451	chr13:38123671:LINC00547:CADD2	0
	chr14:29735179:RP11-562L8.1:Allele1	0	chr20:22263040:LINC01427:CADD2	5.48454	chr2:176792184:KIAA1715:CADD2	0	chr20:23337422:NXT1:Allele1	0	chr5:65124415:NLN:Allele2	27.1293	chr3:101043906:SENP7:Allele1	7.2978	chr7:17831018:SNX13:CADD1	49.9771	chr8:142505578:MROH5:Allele2	0	chr1:211809423:RP11-354K1.2:Allele2	2.34897	chr16:24835416:TNRC6A:CADD1	0
	chr6:2887937:SERPINB9:Allele1	0	chr12:998365:WNK1:CADD2	5.48126	chr3:145788333:PLOD2:Allele2	0	chr19:56719822:ZSCAN5C:CADD1	0	chr14:86627827::CADD2	27.1288	chr3:101043906:SENP7:CADD1	7.2978	chr20:60640030:TAF4:Allele2	49.9766	chr5:65122833:NLN:CADD2	0	chr1:205814485:PM20D1:CADD2	2.3473	chr7:138987933:UBN2:Allele2	0
	chr11:67658356:RP11-119D9.1:Allele2	0	chr14:86107447:FLRT2:Allele2	5.47402	chr2:120244466:SCTR:Allele1	0	chr15:41106485:ZFYVE19:CADD1	0	chr1:179621224:TDRD5:Allele2	27.1225	chr3:101046671:SENP7:Allele1	7.2978	chr20:56099114:CTCFL:Allele1	49.9763	chr19:16800133:TMEM38A:Allele2	0	chr1:234509259:COA6:CADD2	2.33658	chr16:30003076:INO80E:CADD1	0
	chr15:90787902:GDPGP1:Allele1	0	chr10:104941092:NT5C2:Allele1	5.4704	chr12:12636583:DUSP16:CADD2	0	chr15:52441524:GNB5:Allele1	0	chr22:44508784:PARVB:Allele2	27.1197	chr3:101051794:SENP7:Allele1	7.2978	chr12:118506186:VSIG10:CADD2	49.9744	chr9:36169494:CCIN:Allele1	0	chr11:65212447:NEAT1:Allele2	2.33065	chr2:174090332:MLTK:Allele2	0
	chr5:129102342:KIAA1024L:Allele1	0	chr12:24967775:BCAT1:Allele1	5.46747	chr16:74483499:GLG1:Allele1	0	chr4:185767494:MIR3945HG:Allele1	0	chr22:44508784:PARVB:CADD2	27.1197	chr3:101221069:SENP7:CADD1	7.2978	chr12:118506186:VSIG10:Allele2	49.9744	chr15:100424126:LOC400464:Allele2	0	chr12:24967033:BCAT1:CADD1	2.32532	chr15:25233100:SNURF:CADD2	0
	chr19:1068738:HMHA1:CADD1	0	chr3:142677280:PAQR9:CADD2	5.45799	chr7:49958898:VWC2:CADD2	0	chr5:151190104:G3BP1:CADD1	0	chr17:15646850:TBC1D26:Allele1	27.113	chr3:101085413:SENP7:Allele1	7.2978	chr10:88515072:BMPR1A:CADD1	49.9727	chr17:61575454:ACE:Allele2	0	chr10:88510097:RP11-359E3.4:CADD2	2.32315	chr18:77826246:RBFADN:CADD1	0
	chr4:7743178:SORCS2:CADD1	0	chr3:21462487:ZNF385D:CADD2	5.45403	chr19:12985576:MAST1:CADD2	0	chr4:109731330:COL25A1:Allele2	0	chr17:15645712:TBC1D26:Allele1	27.113	chr3:101080694:SENP7:CADD1	7.2978	chr15:86311695:KLHL25:CADD2	49.972	chr12:65153273:GNS:Allele1	0	chr1:161565324:FCGR2C:Allele1	2.30285	chr16:81016713:CMC2:Allele2	0
	chr19:4352959:MPND:Allele2	0	chr19:55872531:IL11:Allele2	5.45282	chr8:59547804:NSMAF:CADD1	0	chr10:12872962:CAMK1D:Allele2	0	chr6:41739173:FRS3:Allele2	27.0945	chr3:101231921:SENP7:CADD1	7.2978	chr15:86312681:KLHL25:Allele2	49.972	chr20:9819563:PAK7:Allele2	0	chr12:24968131:BCAT1:Allele1	2.28986	chr22:45813687:SMC1B:CADD2	0
	chr17:1477619:SLC43A2:CADD2	0	chr19:3143154:GNA15:CADD1	5.45058	chr5:149599548:CAMK2A:CADD1	0	chr12:125273767:SCARB1:CADD2	0	chr15:100423797:LOC400464:Allele2	27.0745	chr3:101051794:SENP7:CADD1	7.2978	chr3:196773786:DLG1:Allele1	49.9717	chr15:90785812:GDPGP1:CADD1	0	chr7:11148328:PHF14:CADD2	2.28105	chr12:27788021:PPFIBP1:Allele2	0
	chr4:16115982::Allele2	0	chrX:74590180:ZDHHC15:CADD2	5.44955	chr11:5842310:OR52N2:Allele2	0	chr5:35705844:SPEF2:Allele2	0	chr6:110036274:FIG4:CADD2	27.0597	chr3:101231921:SENP7:Allele1	7.2978	chr3:196769982:DLG1:CADD1	49.9717	chr12:52774993:KRT84:CADD2	0	chr4:6671341:AC093323.3:Allele2	2.26868	chr1:241527049::CADD2	0
	chr11:65561188:OVOL1:Allele2	0	chr6:2362266:GMDS-AS1:CADD1	5.448	chr5:145509573:LARS:CADD1	0	chr2:171073887:MYO3B:CADD1	0	chr12:24967775:BCAT1:Allele1	27.0259	chr3:101043488:SENP7:Allele1	7.2978	chr10:134325396:LOC107984282:Allele1	49.9716	chr22:28388916:TTC28:Allele2	0	chr20:47841660:DDX27:CADD2	2.26667	chr22:27444882:LOC284898:Allele2	0
	chr7:151253835:PRKAG2:Allele2	0	chr13:92893997:GPC5:Allele1	5.44455	chr2:54483272:TSPYL6:Allele2	0	chr6:31164410:HCG27:CADD2	0	chr14:94363140::Allele2	27.0233	chr15:90785060:GDPGP1:CADD2	7.29672	chr2:177017871:HOXD4:CADD2	49.9712	chr19:22848028:ZNF492:Allele2	0	chr10:76720081:KAT6B:Allele2	2.2587	chr19:39601192:PAPL:CADD1	0
	chr16:31771666:ZNF720:CADD1	0	chr22:46691903:GTSE1:Allele2	5.44231	chr16:83839387:HSBP1:Allele2	0	chr2:5838030:SOX11:CADD1	0	chr2:121466955:AC018866.1:CADD2	27.0221	chr2:202151400:CASP8:Allele2	7.28265	chr2:177017871:HOXD4:Allele2	49.9712	chr10:88514138:BMPR1A:CADD2	0	chr5:133492062:SKP1:CADD2	2.25442	chr11:124294349:OR8B4:CADD2	0
	chr6:31269436:XXbac-BPG248L24.13:Allele1	0	chr5:150648284:GM2A:Allele1	5.43955	chr13:115047700:UPF3A:CADD1	0	chr1:55475888:BSND:CADD2	0	chr19:51525703:KLK11:CADD2	27.013	chr19:56214229:EPN1:Allele2	7.27046	chr10:131420534:MGMT:Allele2	49.9699	chr7:12277020:TMEM106B:CADD1	0	chr8:80841741:MRPS28:CADD2	2.25091	chr10:3834528::CADD2	0
	chr12:2852249:LOC283440:Allele1	0	chr21:44338464:ERVH48-1:Allele2	5.43179	chr4:6293350:WFS1:Allele1	0	chr2:153067854::Allele2	0	chr5:176636882:NSD1:CADD1	26.9919	chr19:9066259:MUC16:CADD1	7.26703	chr18:10664250:RP11-856M7.1:Allele1	49.9694	chr5:176639105:NSD1:Allele2	0	chr17:33596157:SLFN5:CADD2	2.2492	chr12:131144656:RP11-662M24.1:CADD2	0
	chr6:105629072:POPDC3:Allele2	0	chr3:86994763:VGLL3:CADD2	5.42576	chr20:5525986:GPCPD1:Allele1	0	chr9:36169494:CCIN:Allele1	0	chr3:162904851:CT64:CADD2	26.9608	chr16:57283085:ARL2BP:Allele1	7.2649	chr1:42945714:CCDC30:CADD2	49.9681	chr2:60687959:BCL11A:CADD1	0	chr14:36683920:RP11-259K15.2:Allele2	2.22507	chr3:146177815:PLSCR2:Allele1	0
	chr8:145578296:TMEM249:Allele1	0	chr16:19104640:RP11-626G11.4:CADD2	5.41663	chr19:16800133:TMEM38A:Allele2	0	chr3:3357144:AC026188.1:CADD1	0	chr6:33115382:HCG24:Allele1	26.9415	chr3:23934490:NKIRAS1:Allele2	7.2645	chr12:130520717:RP11-474D1.3:CADD2	49.9679	chr20:58090356:RP11-164D18.2:Allele1	0	chr5:43161337:ZNF131:CADD2	2.22198	chrX:18342034:SCML2:CADD1	0
	chr6:168694467:CTAGE13P:Allele2	0	chr10:129727872:PTPRE:Allele2	5.41352	chr7:94927677:PON1:CADD1	0	chr19:58434006:ZNF418:CADD2	0	chr22:23505101:RAB36:CADD2	26.9222	chr12:66348134:HMGA2:CADD2	7.2349	chr2:191541839:NAB1:Allele2	49.9657	chr7:30597818:AC005154.6:CADD2	0	chr17:15646850:TBC1D26:Allele1	2.21892	chr1:170833324::CADD1	0
	chr16:86115710:RP11-805I24.1:CADD2	0	chr7:49953313:VWC2:CADD2	5.41042	chr19:13889368:C19orf53:Allele2	0	chr15:93161976:FAM174B:CADD2	0	chr15:93582995:RGMA:Allele2	26.9173	chr3:196674916:PIGZ:CADD2	7.23064	chr2:217343992:SMARCAL1:CADD2	49.9653	chr1:39957669:BMP8A:CADD2	0	chr12:24968150:BCAT1:CADD1	2.21647	chr13:95282930:GPR180:CADD2	0
	chr20:23337422:NXT1:Allele1	0	chr7:11149357:PHF14:Allele2	5.40646	chr2:23389669:AC016768.1:CADD2	0	chr2:26526763:GPR113:CADD1	0	chr7:66130292:RABGEF1:Allele2	26.9121	chr2:153067854::Allele2	7.22725	chr12:131274394:STX2:CADD2	49.9603	chr8:130976675:FAM49B:Allele2	0	chr17:33889081:SLFN14:CADD1	2.20273	chr20:3784110:CDC25B:CADD2	0
	chr19:56719822:ZSCAN5C:CADD1	0	chr11:116973929:SIK3:CADD2	5.40249	chr8:2571777:RP11-134O21.1:CADD2	0	chr15:52431136:GNB5:CADD2	0	chr14:54947501:GMFB:Allele1	26.9109	chr2:40341660:SLC8A1:Allele2	7.20211	chr13:95282930:GPR180:CADD2	49.9599	chr10:88511502:BMPR1A:CADD2	0	chr2:174087310:MLTK:Allele2	2.20076	chr13:111374224:ING1:CADD2	0
	chr15:41106485:ZFYVE19:CADD1	0	chr5:33649807:ADAMTS12:Allele1	5.3987	chr16:70680744:IL34:Allele1	0	chr2:29285065:C2orf71:CADD1	0	chr15:86162874:AKAP13:CADD1	26.9013	chr15:25230402:SNURF:CADD2	7.19473	chr21:45345320:AGPAT3:CADD1	49.9584	chr1:9096929:SLC2A5:CADD1	0	chr6:31080016:C6orf15:Allele2	2.19455	chr2:101623745:RPL31:CADD2	0
	chr15:52441524:GNB5:Allele1	0	chr22:32600915:RFPL2:Allele2	5.38681	chr20:32294795:PXMP4:CADD2	0	chr7:486190::Allele1	0	chr15:86278309:AKAP13:Allele1	26.9013	chr19:36253317:HSPB6:CADD1	7.17307	chr15:33398259:FMN1:CADD2	49.9582	chr12:41372690:CNTN1:Allele1	0	chr20:21142523:KIZ:CADD2	2.16882	chr9:80250235:GNA14:CADD2	0
	chr4:185767494:MIR3945HG:Allele1	0	chr11:64068310:KCNK4:CADD2	5.38491	chr18:650816:CLUL1:Allele1	0	chr10:131506192:MGMT:Allele2	0	chr15:86278309:AKAP13:CADD1	26.9013	chr6:71057553::CADD2	7.13647	chr5:81571669:RPS23:Allele1	49.9581	chr13:94886728:GPC6:Allele2	0	chr19:22846623:ZNF492:CADD2	2.15765	chr1:24798383:NIPAL3:CADD1	0
	chr5:151190104:G3BP1:CADD1	0	chr19:18474941:PGPEP1:Allele1	5.37078	chr18:77171061:NFATC1:CADD1	0	chr6:32497968:HLA-DRB5:CADD1	0	chr15:86287547:AKAP13:Allele1	26.9013	chr15:91009484:IQGAP1:CADD1	7.11654	chr11:791009:SLC25A22:Allele2	49.9567	chr16:27232433:KDM8:Allele1	0	chr1:2460944:HES5:CADD2	2.15576	chr9:75303653:TMC1:CADD1	0
	chr4:109731330:COL25A1:Allele2	0	chrX:102120975:LINC00630:CADD2	5.37009	chr6:31024230:HCG22:CADD2	0	chr5:82216798:RP11-78C3.1:CADD2	0	chr15:86287724:AKAP13:Allele1	26.9013	chr19:39601192:PAPL:CADD1	7.11595	chrX:9693652:GPR143:CADD1	49.9567	chr9:137034322:LL09NC01-139C3.1:CADD2	0	chr8:56806439:LYN:Allele1	2.14189	chr20:10162327:RP11-416N4.1:Allele2	0
	chr10:12872962:CAMK1D:Allele2	0	chr6:29648934:ZFP57:CADD2	5.36923	chr12:4414144:CCND2:Allele1	0	chr20:23583725:CST9:CADD2	0	chr15:86123170:AKAP13:Allele1	26.9013	chr5:149600448:CAMK2A:Allele1	7.10907	chr1:63484149::CADD1	49.9553	chr20:44689628:NCOA5:Allele1	0	chr3:127003110:LOC100419008:Allele2	2.13989	chr6:109689681:CD164:Allele2	0
	chr12:125273767:SCARB1:CADD2	0	chr22:41995335:DESI1:CADD2	5.36234	chr9:138355410:PPP1R26-AS1:CADD1	0	chr12:93397419:RP11-511B23.1:CADD2	0	chr15:86227952:AKAP13:CADD1	26.9013	chr10:54012431:PRKG1:Allele2	7.07881	chr1:63484149::Allele1	49.9553	chr7:141096047:TMEM178B:CADD2	0	chr9:80250235:GNA14:CADD2	2.13495	chr9:22768289:RP11-370B11.3:CADD2	0
	chr5:35705844:SPEF2:Allele2	0	chr1:15541407:TMEM51:CADD2	5.36199	chr19:22899779:CTC-457E21.9:Allele2	0	chr5:7900833:MTRR:Allele2	0	chr15:86162874:AKAP13:Allele1	26.9013	chr14:81405743:CEP128:Allele2	7.07352	chrX:107399421:COL4A6:CADD1	49.9552	chr16:9855794:GRIN2A:CADD1	0	chr2:5838030:SOX11:Allele1	2.13109	chr10:43623812:RET:CADD2	0
	chr2:171073887:MYO3B:CADD1	0	chr20:31025535:ASXL1:Allele1	5.36165	chr1:208134911:LINC02767:CADD2	0	chr10:73638539:RP11-472G21.2:CADD1	0	chr17:80409465:C17orf62:CADD2	26.8284	chr11:130184868:ZBTB44:CADD2	7.0707	chr5:133530369:PPP2CA:Allele1	49.954	chr11:9003953:NRIP3:Allele1	0	chr3:190982545:UTS2B:CADD1	2.13103	chr10:101471695:COX15:Allele1	0
	chr6:31164410:HCG27:CADD2	0	chr9:25677698:TUSC1:Allele1	5.35734	chr9:133967775:LAMC3:CADD2	0	chr7:44161809:POLD2:CADD1	0	chr2:73226090:SFXN5:Allele2	26.8021	chr8:56806439:LYN:Allele1	7.06816	chr7:34165457:BMPER:CADD2	49.9536	chr12:52774158:KRT84:CADD2	0	chr7:30441488:LINC01176:CADD2	2.11788	chr3:196674916:PIGZ:CADD2	0
	chr2:5838030:SOX11:CADD1	0	chr1:175525792:TNR:CADD2	5.35682	chr12:10675250:EIF2S3L:CADD2	0	chr12:77784327:RP1-97G4.1:CADD1	0	chr12:2998202:RHNO1:CADD2	26.7814	chr8:56806439:LYN:CADD1	7.06816	chr7:34165457:BMPER:Allele2	49.9536	chr8:139672671:COL22A1:CADD2	0	chr7:11149357:PHF14:Allele2	2.11232	chr21:34524979:AP000290.7:Allele2	0
	chr1:55475888:BSND:CADD2	0	chr13:52388653:LINC00282:CADD2	5.34855	chr1:152286126:FLG:Allele2	0	chr16:82862953:CDH13:CADD1	0	chr21:30717616:BACH1:CADD2	26.7665	chr2:127942231:CYP27C1:CADD1	7.06009	chr12:102315359:DRAM1:CADD2	49.9535	chr12:4414144:CCND2:Allele1	0	chr17:61566031:ACE:CADD2	2.10703	chr1:42945714:CCDC30:CADD2	0
	chr2:153067854::Allele2	0	chr5:178157545:ZNF354A:CADD1	5.34458	chr6:170409732::Allele2	0	chr7:77410314:RSBN1L:CADD1	0	chr12:24968131:BCAT1:Allele1	26.7616	chr6:31367838:MICA:CADD2	7.05892	chr6:74098703:RPS6P8:Allele2	49.9526	chr13:44596756:LINC00284:Allele2	0	chr10:80434646:LINC00856:CADD2	2.09714	chr1:63484149::CADD1	0
	chr9:36169494:CCIN:Allele1	0	chr13:32758834:FRY:Allele2	5.342	chr6:113667078::CADD1	0	chr7:95024046:PON3:CADD1	0	chr12:24967063:BCAT1:CADD1	26.7616	chr22:30867139:SEC14L3:Allele1	7.05192	chr8:94746698:RBM12B:Allele2	49.9521	chr7:12729925:ARL4A:Allele1	0	chr6:32869045:LOC100294145:CADD1	2.08031	chr12:113559447:RASAL1:CADD2	0
	chr3:3357144:AC026188.1:CADD1	0	chr7:12273152:TMEM106B:CADD1	5.33665	chr20:335225:NRSN2:CADD2	0	chr18:10297344::Allele1	0	chr12:24968828:BCAT1:CADD1	26.7616	chr6:32610947:HLA-DQA1:Allele2	7.0389	chr16:12667136:SNX29:CADD2	49.9513	chr12:125273767:SCARB1:CADD2	0	chr11:133815981:IGSF9B:CADD1	2.06308	chr8:11627156:NEIL2:Allele2	0
	chr19:58434006:ZNF418:CADD2	0	chr19:52704366:PPP2R1A:CADD2	5.32528	chr3:160821969:B3GALNT1:Allele1	0	chr19:18181950:IL12RB1:Allele1	0	chr12:24968749:BCAT1:CADD1	26.7616	chr22:23503756:RAB36:CADD2	7.03717	chr13:29413983:MTUS2:Allele1	49.9513	chr10:17183513:TRDMT1:Allele2	0	chr7:142197620:TRBV11-2:CADD2	2.0566	chr20:58090356:RP11-164D18.2:CADD1	0
	chr15:93161976:FAM174B:CADD2	0	chr10:101445591:ENTPD7:CADD1	5.32287	chr2:6512041:AC105253.1:CADD2	0	chr2:11505433:AC099344.2:Allele2	0	chr12:24969363:BCAT1:CADD1	26.7616	chr1:20097941:TMCO4:Allele2	7.03302	chr3:184293610:EPHB3:Allele2	49.9512	chr7:49956904:VWC2:CADD2	0	chr3:190982512:UTS2B:CADD1	2.02455	chr12:52773702:KRT84:CADD2	0
	chr2:26526763:GPR113:CADD1	0	chr5:81571789:RPS23:Allele2	5.31838	chr1:172437592:C1orf105:Allele1	0	chr3:189712089:LEPREL1:Allele2	0	chr12:24967033:BCAT1:CADD1	26.7616	chr21:45180338:PDXK:CADD1	7.01799	chr15:34358325:CHRM5:Allele1	49.9501	chr11:46264782:CTD-2589M5.5:CADD1	0	chr10:71168945:TACR2:CADD1	2.02447	chr14:65785194:CTD-2509G16.5:CADD2	0
	chr15:52431136:GNB5:CADD2	0	chr2:170502343:CCDC173:Allele2	5.3089	chr7:81330380:HGF:Allele2	0	chr1:163116878:RGS5:CADD2	0	chr12:24966845:BCAT1:CADD1	26.7616	chr12:3980956:PARP11:CADD1	7.0171	chr16:19355132:CTA-363E6.2:CADD2	49.9495	chr7:49957931:VWC2:CADD2	0	chr20:44689628:NCOA5:Allele1	2.0048	chr19:50726570:MYH14:CADD1	0
	chr2:29285065:C2orf71:CADD1	0	chr12:69794856:RN7SL804P:CADD2	5.30236	chr5:2921669:LOC105374620:CADD2	0	chr5:169679037:LCP2:CADD2	0	chr12:24970708:BCAT1:CADD1	26.7616	chr13:74518210:KLF12:Allele2	6.99834	chr15:59954398:BNIP2:Allele1	49.9495	chr1:2257727:MORN1:CADD1	0	chr1:11968394:RNU5E-1:Allele2	1.99305	chr2:174086285:MLTK:CADD2	0
	chr7:486190::Allele1	0	chr15:24780958:PWRN1:CADD1	5.30201	chr20:310269:SOX12:Allele2	0	chr3:192515050:MB21D2:CADD1	0	chr12:24967157:BCAT1:CADD1	26.7616	chr4:107238885:TBCK:Allele2	6.98997	chr2:112688059:MERTK:CADD1	49.9493	chr11:4620328:TRIM68:Allele2	0	chr4:187542755:FAT1:CADD2	1.9836	chr10:46167847:ZFAND4:Allele1	0
	chr10:131506192:MGMT:Allele2	0	chr2:202567405:ALS2:Allele1	5.29701	chr6:146126419:FBXO30:Allele1	0	chr9:27937803:LINGO2:CADD1	0	chr12:24969627:BCAT1:CADD1	26.7616	chr1:112268425:FAM212B:Allele1	6.98577	chr1:234740880:IRF2BP2:CADD2	49.9488	chr5:156905400:ADAM19:CADD2	0	chr10:29812602:SVIL:Allele2	1.98229	chr2:113598107:IL1B:Allele2	0
	chr6:32497968:HLA-DRB5:CADD1	0	chr1:183113579:LAMC1:Allele2	5.29081	chr2:64565420:AC114752.3:Allele2	0	chr6:117870892:DCBLD1:CADD2	0	chr12:24967063:BCAT1:Allele1	26.7616	chr4:38826076:TLR6:Allele1	6.9748	chr1:175128536:KIAA0040:Allele2	49.9487	chr11:65342981:EHBP1L1:Allele2	0	chr4:38945980:FAM114A1:CADD1	1.97176	chr19:46441950:NOVA2:Allele2	0
	chr5:82216798:RP11-78C3.1:CADD2	0	chr19:22849806:ZNF492:CADD2	5.28374	chr17:43315547:FMNL1:Allele2	0	chr12:49319270:FKBP11:CADD2	0	chr12:24969809:BCAT1:Allele1	26.7616	chr2:213802218:AC079610.1:Allele1	6.96407	chr7:34166315:BMPER:CADD2	49.9485	chr4:101317810:EMCN:Allele2	0	chr2:188391682:TFPI:CADD2	1.96144	chr22:45728370:FAM118A:CADD2	0
	chr20:23583725:CST9:CADD2	0	chr14:96157187:TCL1B:Allele2	5.27736	chr9:27843916:RP11-575I8.1:CADD1	0	chr12:43860526:ADAMTS20:Allele2	0	chr12:24969722:BCAT1:Allele1	26.7616	chr22:23505101:RAB36:CADD2	6.92219	chr7:34166315:BMPER:Allele2	49.9485	chr3:101080694:SENP7:CADD1	0	chr19:18378219:KIAA1683:CADD1	1.94738	chr11:47188411:ARFGAP2:Allele2	0
	chr12:93397419:RP11-511B23.1:CADD2	0	chr21:29804710::CADD1	5.27461	chr11:49221885:FOLH1:CADD2	0	chr6:154713513:CNKSR3:Allele2	0	chr12:24969627:BCAT1:Allele1	26.7616	chr8:8476041::Allele2	6.91795	chr11:107186360:RP11-819C21.1:Allele2	49.9481	chr6:141772146:RP11-63E9.1:Allele2	0	chr3:101043906:SENP7:CADD1	1.92091	chr15:67152785::Allele2	0
	chr5:7900833:MTRR:Allele2	0	chr11:64006466:FKBP2:Allele2	5.27185	chr1:6305292:HES3:Allele1	0	chr1:220197625:EPRS:Allele1	0	chr12:24969722:BCAT1:CADD1	26.7616	chr11:9003953:NRIP3:Allele1	6.91426	chr2:176792536:KIAA1715:CADD2	49.947	chr4:43810538::Allele2	0	chr11:49168512:FOLH1:Allele2	1.90487	chr12:10090540:AC091814.2:CADD1	0
	chr10:73638539:RP11-472G21.2:CADD1	0	chr12:117892684:KSR2:CADD1	5.26926	chr6:1613686:FOXC1:CADD2	0	chr8:128431385:POU5F1B:Allele2	0	chr12:24968749:BCAT1:Allele1	26.7616	chr11:9003953:NRIP3:CADD1	6.91426	chr13:46786337:LCP1:CADD2	49.9467	chr6:170406760::Allele2	0	chr15:90785812:GDPGP1:CADD1	1.89898	chr22:50502491:MLC1:CADD2	0
	chr7:44161809:POLD2:CADD1	0	chr4:7775587:AFAP1:Allele2	5.26478	chr14:51368610:ABHD12B:Allele2	0	chr5:143858284:KCTD16:CADD2	0	chr12:24967212:BCAT1:Allele1	26.7616	chr8:8997096:PPP1R3B:Allele2	6.90688	chr13:46786337:LCP1:Allele2	49.9467	chr5:43193052:NIM1K:CADD1	0	chr20:18548056:LINC00493:CADD2	1.89107	chr6:123296853::Allele2	0
	chr12:77784327:RP1-97G4.1:CADD1	0	chr12:50523947:CERS5:Allele1	5.26392	chr18:9473462:RALBP1:Allele1	0	chr12:130734288:RP11-143E21.6:Allele1	0	chr12:24969738:BCAT1:Allele1	26.7616	chr8:82353503:PMP2:Allele2	6.90495	chr2:235791217:AC010148.1:CADD1	49.9457	chr19:22849769:ZNF492:Allele2	0	chr9:27937750:LINGO2:CADD1	1.86617	chr3:107100921:CCDC54:Allele2	0
	chr16:82862953:CDH13:CADD1	0	chr6:161174138:PLG:Allele2	5.26254	chr10:88511237:RP11-359E3.4:CADD2	0	chr1:117532790:PTGFRN:CADD1	0	chr12:24968150:BCAT1:CADD1	26.7616	chr21:40591381:BRWD1:Allele1	6.89145	chr17:78368051:RNF213:Allele2	49.9456	chr5:176636882:NSD1:CADD1	0	chr7:134880884:WDR91:CADD1	1.86594	chr6:69551798:BAI3:Allele1	0
	chr7:77410314:RSBN1L:CADD1	0	chr13:100379707:CLYBL:Allele2	5.25737	chr22:42227100:SREBF2:CADD2	0	chr15:73086473:ADPGK-AS1:Allele1	0	chr12:24967033:BCAT1:Allele1	26.7616	chr10:89726745:PTEN:CADD2	6.88793	chr21:45152500:PDXK:CADD2	49.9454	chr19:44664141:ZNF234:CADD2	0	chr14:86627827::CADD2	1.86447	chr19:22937238:ZNF99:CADD2	0
	chr7:95024046:PON3:CADD1	0	chr5:95925968:AC020900.1:Allele2	5.25599	chr15:86312681:KLHL25:Allele2	0	chr4:147724590:TTC29:Allele2	0	chr12:24968828:BCAT1:Allele1	26.7616	chr4:186048647::Allele2	6.87328	chr21:45152500:PDXK:Allele2	49.9454	chr19:22850372:ZNF492:CADD2	0	chr1:4541044::CADD1	1.8613	chr4:130781670:LINC02465:CADD2	0
	chr18:10297344::Allele1	0	chr4:165304757:MARCH1:CADD2	5.25547	chr22:19034240:DGCR2:CADD1	0	chr16:82856939:CDH13:Allele2	0	chr12:24967212:BCAT1:CADD1	26.7616	chr19:7163065:INSR:CADD2	6.87279	chr3:120582076::Allele2	49.9451	chr7:141096329:TMEM178B:CADD2	0	chr6:8861912::Allele2	1.85856	chr22:23854178:AP000345.4:Allele1	0
	chr19:18181950:IL12RB1:Allele1	0	chr4:178281754:NEIL3:Allele1	5.24841	chr16:57398718:CCL22:CADD1	0	chr8:61543998:RP11-91I20.3:CADD2	0	chr12:24967470:BCAT1:Allele1	26.7616	chr20:47100282::CADD2	6.87092	chr1:78601465:GIPC2:Allele2	49.945	chr2:170551049:PHOSPHO2:CADD2	0	chr11:49059746:TRIM49B:CADD2	1.84279	chr7:16823095:TSPAN13:Allele1	0
	chr2:11505433:AC099344.2:Allele2	0	chr7:150070663:REPIN1:Allele2	5.24703	chr7:11148725:PHF14:CADD2	0	chr7:101200727:COL26A1:CADD2	0	chr12:24967470:BCAT1:CADD1	26.7616	chr12:126890866:LINC02825:Allele1	6.84916	chr4:59652444:RP11-506N2.1:Allele2	49.9443	chr4:125591687:ANKRD50:CADD2	0	chr18:53264343:TCF4:Allele1	1.80404	chr13:52388653:LINC00282:Allele2	0
	chr3:189712089:LEPREL1:Allele2	0	chr7:30621349:LOC401320:Allele2	5.24255	chr2:170551049:PHOSPHO2:CADD2	0	chr16:31771780:ZNF720:Allele1	0	chr12:24969054:BCAT1:Allele1	26.7616	chr20:3090942:UBOX5:CADD2	6.84453	chr7:150171710:GIMAP8:CADD2	49.9408	chr1:4644313:LINC01646:Allele1	0	chr12:131694960:RP11-638F5.1:Allele1	1.78315	chr10:44124361:ZNF32-AS3:Allele2	0
	chr1:163116878:RGS5:CADD2	0	chr14:52906081:TXNDC16:Allele2	5.23755	chr13:38123671:LINC00547:CADD2	0	chr7:150171710:GIMAP8:CADD2	0	chr12:24969809:BCAT1:CADD1	26.7616	chr2:8703377:AC011747.4:CADD1	6.83918	chr14:92413987:FBLN5:Allele2	49.9401	chr11:120858410:GRIK4:Allele2	0	chr3:190981404:UTS2B:CADD1	1.77697	chr16:82862863:CDH13:CADD1	0
	chr5:169679037:LCP2:CADD2	0	chrX:9693652:GPR143:CADD1	5.23686	chr16:24835416:TNRC6A:CADD1	0	chr5:172243695:RP11-536N17.1:Allele2	0	chr12:24967350:BCAT1:Allele1	26.7616	chr1:154990297:DCST2:Allele1	6.83717	chr6:1528681:RP11-157J24.2:CADD2	49.9367	chr19:57648277:ZIM3:CADD1	0	chr17:80411716:NARF:Allele2	1.76466	chr22:17661178:CECR1:Allele2	0
	chr3:192515050:MB21D2:CADD1	0	chr10:4889974:AKR1E2:Allele2	5.22945	chr7:138987933:UBN2:Allele2	0	chr5:35961753:UGT3A1:CADD1	0	chr12:24970235:BCAT1:Allele1	26.7616	chr16:81094951:C16orf46:Allele2	6.83589	chr6:1528681:RP11-157J24.2:Allele2	49.9367	chr6:146112348:FBXO30:Allele2	0	chr1:93833101:DR1:CADD2	1.74789	chr14:77608948:ZDHHC22:Allele1	0
	chr9:27937803:LINGO2:CADD1	0	chr11:18195448:MRGPRX4:Allele1	5.22169	chr16:30003076:INO80E:CADD1	0	chr17:15621079:ZNF286A:CADD1	0	chr19:49964977:ALDH16A1:Allele1	26.759	chr19:58064287:ZNF550:CADD2	6.81331	chr4:4417551:NSG1:Allele2	49.9362	chr19:18197635:IL12RB1:Allele1	0	chr6:74226245:EEF1A1:Allele1	1.7435	chr19:46053385:OPA3:Allele1	0
	chr6:117870892:DCBLD1:CADD2	0	chr3:190985279:UTS2B:CADD1	5.21687	chr2:174090332:MLTK:Allele2	0	chr8:8996418:PPP1R3B:CADD2	0	chr15:52353498:MAPK6:CADD2	26.7183	chr18:55153266:ONECUT2:Allele2	6.80376	chr4:4417551:NSG1:CADD2	49.9362	chr15:50648339:GABPB1:CADD1	0	chr15:90788908:GDPGP1:Allele1	1.72864	chr20:21179145:KIZ:CADD1	0
	chr12:49319270:FKBP11:CADD2	0	chr16:57116819:NLRC5:Allele2	5.21618	chr15:25233100:SNURF:CADD2	0	chr7:138732457:ZC3HAV1:CADD2	0	chr3:37038771:MLH1:CADD2	26.6567	chr2:10079926:RP11-95D17.1:Allele1	6.79254	chr4:111409705:ENPEP:Allele2	49.9362	chr2:174086285:MLTK:CADD2	0	chr19:386830::CADD1	1.71781	chr6:27093821:HIST1H2BJ:CADD2	0
	chr12:43860526:ADAMTS20:Allele2	0	chr10:71168945:TACR2:CADD1	5.21463	chr18:77826246:RBFADN:CADD1	0	chr11:63871057:FLRT1:CADD1	0	chr18:52547057:RAB27B:CADD2	26.6377	chr2:10079733:RP11-95D17.1:CADD1	6.79254	chr1:31405511:PUM1:Allele1	49.9359	chr12:117892684:KSR2:CADD1	0	chr15:90785812:GDPGP1:Allele1	1.70843	chr6:143288285:RP11-439L18.3:CADD1	0
	chr6:154713513:CNKSR3:Allele2	0	chr19:35719106:FAM187B:Allele2	5.21221	chr22:45813687:SMC1B:CADD2	0	chr12:30960614:LINC00941:Allele2	0	chr15:100423641:LOC400464:CADD2	26.6074	chr16:81016713:CMC2:Allele2	6.78759	chr3:196801711:DLG1:CADD2	49.9341	chr4:187112394:CYP4V2:CADD2	0	chr19:46216642:FBXO46:CADD2	1.70822	chr3:119327653:PLA1A:CADD2	0
	chr1:220197625:EPRS:Allele1	0	chr11:1220967:MUC5AC:Allele1	5.20618	chr12:27788021:PPFIBP1:Allele2	0	chr3:190985332:UTS2B:Allele1	0	chr15:100423579:LOC400464:Allele2	26.6074	chr16:81016713:CMC2:CADD2	6.78759	chr3:196801711:DLG1:Allele2	49.9341	chr3:190981404:UTS2B:CADD1	0	chr8:59140244::Allele1	1.68122	chr12:24967033:BCAT1:CADD1	0
	chr8:128431385:POU5F1B:Allele2	0	chr14:84373402:RP11-353P15.1:Allele1	5.19256	chr1:241527049::CADD2	0	chr19:38230720:ZNF573:Allele2	0	chr19:20976792:ZNF66:CADD2	26.6046	chr11:69061959:MYEOV:CADD1	6.78156	chr3:196801660:DLG1:Allele2	49.9341	chr11:64089216:PRDX5:CADD2	0	chr15:100423797:LOC400464:CADD1	1.64942	chr10:10964842:CELF2:CADD1	0
	chr5:143858284:KCTD16:CADD2	0	chr17:13694933:COX10-AS1:CADD1	5.18739	chr22:27444882:LOC284898:Allele2	0	chr3:142776151:U2SURP:CADD1	0	chr14:32419331:RP11-187E13.1:Allele1	26.5603	chr4:147947622::CADD2	6.77842	chr3:196801660:DLG1:CADD2	49.9341	chr3:143061126:SLC9A9:Allele2	0	chr20:61146365:C20orf166:Allele2	1.64826	chr19:35166845:ZNF302:CADD2	0
	chr12:130734288:RP11-143E21.6:Allele1	0	chr8:64389880:RP11-45K10.2:CADD1	5.18102	chr19:39601192:PAPL:CADD1	0	chr7:12277020:TMEM106B:Allele1	0	chr6:24291203:DCDC2:Allele2	26.5555	chr2:204955316:AC009965.2:CADD1	6.77516	chr13:73331944:DIS3:CADD1	49.934	chr11:49168512:FOLH1:CADD2	0	chr12:24963488:BCAT1:CADD1	1.64448	chr8:41788228:KAT6A:CADD1	0
	chr1:117532790:PTGFRN:CADD1	0	chr5:65124415:NLN:Allele2	5.18015	chr11:124294349:OR8B4:CADD2	0	chrX:78013573:LPAR4:Allele2	0	chr6:11811382:RP3-413H6.2:CADD2	26.5524	chr4:54602592:RP11-317M11.1:Allele2	6.76519	chr11:65631167:MUS81:Allele1	49.934	chr19:18474925:PGPEP1:Allele1	0	chrX:114424438:RBMXL3:CADD1	1.63611	chr12:127231896:LINC00944:CADD2	0
	chr15:73086473:ADPGK-AS1:Allele1	0	chr16:89167404:ACSF3:CADD1	5.17998	chr10:3834528::CADD2	0	chr6:31239593:HLA-C:CADD1	0	chr11:4613366:OR52I1:Allele1	26.5523	chr8:8996418:PPP1R3B:CADD2	6.76456	chr11:65625237:CFL1:Allele1	49.934	chr7:138731904:ZC3HAV1:Allele2	0	chr6:170406760::CADD2	1.63511	chr11:113271065:ANKK1:Allele2	0
	chr4:147724590:TTC29:Allele2	0	chr2:170495928:PPIG:CADD2	5.17274	chr12:131144656:RP11-662M24.1:CADD2	0	chr16:80880361:PRCAT47:Allele2	0	chr19:21935851:ZNF100:CADD2	26.5505	chr12:124809027:NCOR2:Allele2	6.75572	chr5:7862926:FASTKD3:CADD2	49.9323	chr6:31269436:XXbac-BPG248L24.13:Allele1	0	chr20:18523002:SEC23B:CADD2	1.61016	chr14:86107447:FLRT2:Allele2	0
	chr16:82856939:CDH13:Allele2	0	chr12:24967212:BCAT1:Allele1	5.1724	chr3:146177815:PLSCR2:Allele1	0	chr19:16700051:MED26:Allele1	0	chr10:88515966:BMPR1A:Allele2	26.5392	chr1:41087734:RIMS3:Allele2	6.73665	chr2:197942576:ANKRD44:Allele2	49.9309	chr2:177017871:HOXD4:CADD2	0	chr13:106381066:LINC00343:CADD1	1.60802	chr10:4889726:AKR1E2:Allele2	0
	chr8:61543998:RP11-91I20.3:CADD2	0	chr5:5393180:RP11-531A21.3:CADD2	5.17016	chrX:18342034:SCML2:CADD1	0	chr9:139916833:ABCA2:CADD2	0	chr5:180237123:MGAT1:CADD2	26.5274	chr15:50650489:GABPB1:CADD1	6.73451	chr9:10620312:RP11-87N24.2:Allele2	49.9305	chr19:386839::CADD1	0	chr3:190981512:UTS2B:CADD1	1.60354	chr10:105362209:SH3PXD2A:CADD1	0
	chr7:101200727:COL26A1:CADD2	0	chr19:16700051:MED26:Allele1	5.16619	chr1:170833324::CADD1	0	chr18:59974497:KIAA1468:Allele2	0	chr11:130738724:SNX19:Allele2	26.5149	chr15:50650395:GABPB1:CADD1	6.73451	chr6:159465977:TAGAP:Allele1	49.9297	chr1:227180858:CDC42BPA:CADD2	0	chr3:189712090:LEPREL1:CADD2	1.59483	chr4:26417136:RBPJ:Allele2	0
	chr16:31771780:ZNF720:Allele1	0	chr17:61575637:ACE:Allele2	5.16516	chr13:95282930:GPR180:CADD2	0	chr2:23598501:AC012506.4:CADD2	0	chr2:54202448:PSME4:CADD1	26.4585	chr1:244230803:AL590483.1:CADD2	6.73293	chr19:21109610:ZNF85:Allele1	49.9296	chr11:82564294:PRCP:CADD2	0	chr21:30377224:RWDD2B:Allele1	1.59416	chr16:13332827:SHISA9:CADD2	0
	chr7:150171710:GIMAP8:CADD2	0	chr19:15088270:SLC1A6:Allele1	5.1562	chr20:3784110:CDC25B:CADD2	0	chr15:42118971:MAPKBP1:Allele2	0	chr3:164793758:SI:CADD1	26.4575	chr2:192096719:AC092614.2:CADD1	6.73289	chr19:21109610:ZNF85:CADD1	49.9296	chr7:49958630:VWC2:Allele2	0	chr14:65348012:SPTB:Allele2	1.56992	chr3:137787047:DZIP1L:Allele1	0
	chr5:172243695:RP11-536N17.1:Allele2	0	chr7:138488487:TMEM213:CADD1	5.15292	chr13:111374224:ING1:CADD2	0	chr2:130639798:LINC02572:Allele2	0	chr5:33549350:ADAMTS12:CADD2	26.4527	chr3:36949962:TRANK1:Allele2	6.73069	chr20:12988978:SPTLC3:Allele2	49.9289	chr19:22881101:CTC-457E21.9:Allele2	0	chr1:1537437:C1orf233:CADD2	1.56989	chr6:32359400:BTNL2:Allele1	0
	chr5:35961753:UGT3A1:CADD1	0	chr11:43851803:HSD17B12:CADD1	5.15275	chr2:101623745:RPL31:CADD2	0	chr1:98348885:DPYD:Allele1	0	chr5:33549374:ADAMTS12:CADD2	26.4527	chr11:13298687:ARNTL:Allele1	6.71525	chr11:74165954:KCNE3:CADD2	49.9279	chr20:18523002:SEC23B:CADD2	0	chr11:8987823:TMEM9B:Allele2	1.56945	chr19:2041032:MKNK2:Allele2	0
	chr17:15621079:ZNF286A:CADD1	0	chr20:310269:SOX12:Allele2	5.14499	chr9:80250235:GNA14:CADD2	0	chr10:17183513:TRDMT1:CADD2	0	chr5:33549374:ADAMTS12:Allele2	26.4527	chr7:44144201:AEBP1:CADD1	6.70012	chr19:58375710:ZNF587:CADD1	49.9271	chr17:504218:VPS53:CADD1	0	chr11:92627643:FAT3:Allele2	1.56822	chr6:44134581:CAPN11:CADD1	0
	chr8:8996418:PPP1R3B:CADD2	0	chr11:130739480:SNX19:CADD2	5.14327	chr1:24798383:NIPAL3:CADD1	0	chr20:60776275:MTG2:CADD1	0	chr3:189712089:LEPREL1:Allele2	26.4485	chr7:44144201:AEBP1:Allele1	6.70012	chr19:58376484:ZNF587:CADD1	49.9271	chr9:124929211:MORN5:Allele1	0	chr16:71611001:TAT:Allele2	1.56477	chr14:29735179:RP11-562L8.1:Allele1	0
	chr7:138732457:ZC3HAV1:CADD2	0	chr1:233518885:MLK4:CADD2	5.14	chr9:75303653:TMC1:CADD1	0	chr6:159822140:RP11-125D12.2:CADD1	0	chr3:189712090:LEPREL1:CADD2	26.4485	chr4:135119446:PABPC4L:CADD2	6.69918	chr19:58382542:ZNF814:CADD1	49.9271	chr3:101231921:SENP7:CADD1	0	chr22:21537977:FAM230B:Allele2	1.56238	chr6:2887937:SERPINB9:Allele1	0
	chr11:63871057:FLRT1:CADD1	0	chr15:93582995:RGMA:Allele2	5.13034	chr20:10162327:RP11-416N4.1:Allele2	0	chr2:67906956:AC010987.5:CADD1	0	chr2:155824396:AC092625.1:CADD1	26.4373	chr15:96813210:NR2F2-AS1:CADD2	6.69543	chr17:33887794:SLFN14:CADD1	49.9268	chr3:14988585:NR2C2:CADD2	0	chr10:73569749:CDH23:CADD2	1.55477	chr11:67658356:RP11-119D9.1:Allele2	0
	chr12:30960614:LINC00941:Allele2	0	chr3:196876600:DLG1:CADD2	5.1219	chr6:109689681:CD164:Allele2	0	chr11:44757953:TSPAN18:CADD1	0	chr2:155822125:AC092625.1:CADD1	26.4373	chr9:32785888:TMEM215:CADD1	6.69405	chr16:78133671:WWOX:CADD2	49.9266	chr16:71611001:TAT:Allele2	0	chr3:101080694:SENP7:Allele1	1.54552	chr15:90787902:GDPGP1:Allele1	0
	chr3:190985332:UTS2B:Allele1	0	chr6:149068311:UST:Allele2	5.11845	chr9:22768289:RP11-370B11.3:CADD2	0	chr20:4705718:PRND:Allele1	0	chrX:134991078:SAGE1:CADD2	26.4365	chr11:7982094:NLRP10:Allele2	6.68767	chr6:125596750:HDDC2:CADD2	49.9263	chr9:44762245::CADD2	0	chr6:29713370:HLA-F-AS1:Allele1	1.54075	chr5:129102342:KIAA1024L:Allele1	0
	chr19:38230720:ZNF573:Allele2	0	chr7:12276522:TMEM106B:CADD1	5.11345	chr10:43623812:RET:CADD2	0	chr1:99612444:RP5-896L10.1:CADD1	0	chrX:134978425:SAGE1:CADD2	26.4365	chr4:165304757:MARCH1:CADD2	6.68391	chr14:31358596:COCH:Allele1	49.9257	chr10:4889726:AKR1E2:Allele2	0	chr3:189712089:LEPREL1:Allele2	1.53624	chr19:1068738:HMHA1:CADD1	0
	chr3:142776151:U2SURP:CADD1	0	chr10:104573403:WBP1L:CADD1	5.11138	chr10:101471695:COX15:Allele1	0	chr6:38828424:DNAH8:Allele2	0	chr3:196640121:SENP5:CADD2	26.4208	chr12:29547616:OVCH1-AS1:Allele1	6.67788	chr10:88874056:FAM35A:CADD2	49.9256	chr3:101051794:SENP7:CADD1	0	chr3:190983412:UTS2B:Allele1	1.52121	chr4:7743178:SORCS2:CADD1	0
	chr7:12277020:TMEM106B:Allele1	0	chr17:14110827:COX10:CADD1	5.10604	chr3:196674916:PIGZ:CADD2	0	chr7:141477187:TAS2R4:Allele2	0	chr3:196663122:NCBP2:Allele2	26.4208	chr2:16949116:AC008069.1:Allele2	6.67785	chr11:118478330:PHLDB1:Allele2	49.925	chr16:29974167:TMEM219:CADD1	0	chr3:171669117::CADD1	1.5081	chr19:4352959:MPND:Allele2	0
	chrX:78013573:LPAR4:Allele2	0	chr20:47874005:ZNFX1:Allele2	5.1057	chr21:34524979:AP000290.7:Allele2	0	chr2:156520873::Allele2	0	chr3:196662275:SENP5:CADD2	26.4208	chr14:31599835:HECTD1:Allele2	6.6745	chr3:196876600:DLG1:CADD2	49.9238	chr8:9414924:TNKS:Allele2	0	chr22:24938455:GUCD1:Allele2	1.49796	chr17:1477619:SLC43A2:CADD2	0
	chr6:31239593:HLA-C:CADD1	0	chr1:234701184:RP5-855F14.2:Allele2	5.10397	chr1:42945714:CCDC30:CADD2	0	chr8:110455321:PKHD1L1:CADD1	0	chr3:196663122:NCBP2:CADD2	26.4208	chr12:130629811::CADD1	6.67234	chr3:196801510:DLG1:Allele2	49.9238	chr19:22937238:ZNF99:CADD2	0	chr2:176792536:KIAA1715:CADD2	1.49511	chr4:16115982::Allele2	0
	chr16:80880361:PRCAT47:Allele2	0	chr19:39601192:PAPL:CADD1	5.10156	chr1:63484149::CADD1	0	chr7:66130292:RABGEF1:Allele2	0	chr3:196660820:SENP5:CADD2	26.4208	chr18:904766:ADCYAP1:Allele1	6.67208	chr3:196876600:DLG1:Allele2	49.9238	chr1:154243115:UBAP2L:Allele2	0	chr6:31686497:LY6G6C:Allele1	1.48573	chr11:65561188:OVOL1:Allele2	0
	chr19:16700051:MED26:Allele1	0	chr7:49952216:VWC2:CADD2	5.09915	chr12:113559447:RASAL1:CADD2	0	chr1:240073619:CHRM3:CADD1	0	chr7:124817906:RP11-3B12.2:CADD2	26.4177	chr6:33115382:HCG24:Allele1	6.66612	chr9:33778629:PRSS3:Allele2	49.9197	chr10:118036011:GFRA1:Allele1	0	chr12:24967775:BCAT1:Allele1	1.44946	chr7:151253835:PRKAG2:Allele2	0
	chr9:139916833:ABCA2:CADD2	0	chr22:36618077:APOL2:CADD1	5.0988	chr8:11627156:NEIL2:Allele2	0	chr3:139285576:NMNAT3:CADD1	0	chr2:17698220:RAD51AP2:CADD2	26.3599	chr11:43931613:ALKBH3:CADD2	6.66461	chr9:33778629:PRSS3:CADD2	49.9197	chr16:31539934:AHSP:CADD2	0	chr11:65338034:SSSCA1:Allele2	1.4286	chr16:31771666:ZNF720:CADD1	0
	chr18:59974497:KIAA1468:Allele2	0	chr17:80401946:C17orf62:Allele2	5.09725	chr12:52773702:KRT84:CADD2	0	chr18:11118:AP005530.1:Allele1	0	chr3:191291149:LINCR-0002:Allele2	26.302	chr8:139672671:COL22A1:CADD2	6.65786	chr2:130639798:LINC02572:Allele2	49.9176	chr5:65120265:NLN:Allele2	0	chr13:61304802::Allele1	1.42612	chr6:31269436:XXbac-BPG248L24.13:Allele1	0
	chr2:23598501:AC012506.4:CADD2	0	chr17:53034652:TOM1L1:CADD1	5.08932	chr14:65785194:CTD-2509G16.5:CADD2	0	chr9:111894555:FRRS1L:Allele2	0	chr8:70981451:PRDM14:Allele2	26.2775	chr8:139672671:COL22A1:Allele2	6.65786	chr14:88624724:RP11-753D20.4:Allele2	49.9173	chr6:31238155:HLA-C:Allele1	0	chr3:101051794:SENP7:CADD1	1.42095	chr12:2852249:LOC283440:Allele1	0
	chr15:42118971:MAPKBP1:Allele2	0	chr2:32843294:BIRC6:CADD2	5.0845	chr19:50726570:MYH14:CADD1	0	chr1:212908929:NSL1:CADD1	0	chr21:47961711:DIP2A:Allele1	26.2624	chr5:156693562:CYFIP2:CADD2	6.65023	chr7:83037731:SEMA3E:Allele2	49.9164	chr10:44124361:ZNF32-AS3:Allele2	0	chr3:120582076::Allele2	1.41852	chr6:105629072:POPDC3:Allele2	0
	chr2:130639798:LINC02572:Allele2	0	chr19:4450304:UBXN6:Allele2	5.07192	chr2:174086285:MLTK:CADD2	0	chr18:8828952:SOGA2:CADD1	0	chr4:56874517:CEP135:Allele1	26.2353	chr16:7928903::Allele2	6.64642	chr12:131694960:RP11-638F5.1:CADD1	49.9159	chr22:48081052:RP11-191L9.4:Allele1	0	chr3:190983312:UTS2B:Allele1	1.39826	chr8:145578296:TMEM249:Allele1	0
	chr1:98348885:DPYD:Allele1	0	chr10:96093632:NOC3L:Allele2	5.06381	chr10:46167847:ZFAND4:Allele1	0	chr2:1558015:LOC102723730:CADD2	0	chr18:1956809:RP11-161I6.2:CADD2	26.1942	chr16:7929654::CADD2	6.64642	chr12:131694960:RP11-638F5.1:Allele1	49.9159	chr9:674120:KANK1:CADD1	0	chr19:22849357:ZNF492:CADD2	1.38992	chr6:168694467:CTAGE13P:Allele2	0
	chr10:17183513:TRDMT1:CADD2	0	chr1:175128536:KIAA0040:Allele2	5.04658	chr2:113598107:IL1B:Allele2	0	chr14:40756061::Allele2	0	chr16:81201507:PKD1L2:Allele2	26.1934	chr3:100949842:IMPG2:Allele2	6.6439	chr16:75510515:CHST6:CADD1	49.9158	chr8:80841741:MRPS28:CADD2	0	chr11:65342981:EHBP1L1:Allele2	1.38774	chr16:86115710:RP11-805I24.1:CADD2	0
	chr20:60776275:MTG2:CADD1	0	chr11:126219396:DCPS:CADD2	5.03624	chr19:46441950:NOVA2:Allele2	0	chr9:92180313::Allele2	0	chr20:61493131:TCFL5:Allele2	26.1921	chr22:41605639:L3MBTL2:Allele2	6.64172	chr16:75510620:CHST6:CADD1	49.9158	chr11:18194964:MRGPRX4:CADD2	0	chr12:43039932:RP11-609L23.1:CADD2	1.37223	chr20:23337422:NXT1:Allele1	0
	chr6:159822140:RP11-125D12.2:CADD1	0	chr15:90787902:GDPGP1:Allele1	5.03607	chr22:45728370:FAM118A:CADD2	0	chr19:52095084:ZNF175:CADD2	0	chr3:137843018:A4GNT:Allele1	26.1502	chrX:38998754::Allele2	6.63307	chr16:75510515:CHST6:Allele1	49.9158	chr3:189712089:LEPREL1:Allele2	0	chr2:174090332:MLTK:CADD2	1.36533	chr19:56719822:ZSCAN5C:CADD1	0
	chr2:67906956:AC010987.5:CADD1	0	chr11:89928426:NAALAD2:CADD2	5.03331	chr11:47188411:ARFGAP2:Allele2	0	chr19:57838018:ZNF543:Allele1	0	chr1:205129319:DSTYK:CADD2	26.1472	chr5:178510533:ZNF354C:Allele2	6.63234	chr16:75510620:CHST6:Allele1	49.9158	chr19:22899779:CTC-457E21.9:Allele2	0	chr6:1528681:RP11-157J24.2:Allele2	1.36289	chr15:41106485:ZFYVE19:CADD1	0
	chr11:44757953:TSPAN18:CADD1	0	chr10:17180675:TRDMT1:Allele2	5.03245	chr15:67152785::Allele2	0	chr11:68505262:MTL5:Allele1	0	chr5:172479436:CREBRF:CADD2	26.1397	chr6:47836653:PTCHD4:CADD1	6.61625	chr12:131442581:GPR133:Allele2	49.9157	chr7:134869918:WDR91:CADD1	0	chr1:78604096:GIPC2:CADD2	1.36257	chr15:52441524:GNB5:Allele1	0
	chr20:4705718:PRND:Allele1	0	chr11:68512543:MTL5:Allele2	5.02503	chr12:10090540:AC091814.2:CADD1	0	chr6:161348093:RP11-235G24.3:CADD1	0	chr5:172479436:CREBRF:Allele2	26.1397	chr5:74433835:ANKRD31:Allele2	6.59831	chr1:158368846:OR10T2:Allele2	49.9148	chr2:60664655::Allele1	0	chr11:58921832:FAM111A:CADD1	1.3578	chr4:185767494:MIR3945HG:Allele1	0
	chr1:99612444:RP5-896L10.1:CADD1	0	chr12:24968828:BCAT1:Allele1	5.02004	chr22:50502491:MLC1:CADD2	0	chr4:90646886:SNCA:CADD1	0	chr7:65940582:AC008267.1:CADD1	26.1283	chr6:170582064:RP5-894D12.3:Allele2	6.59159	chr6:149482410::Allele2	49.9145	chr19:22849357:ZNF492:CADD2	0	chr20:21139382:KIZ:CADD2	1.34888	chr5:151190104:G3BP1:CADD1	0
	chr6:38828424:DNAH8:Allele2	0	chr10:4890116:AKR1E2:Allele2	5.00142	chr6:123296853::Allele2	0	chr7:30441488:LINC01176:CADD2	0	chr7:65617971:CRCP:CADD2	26.1283	chr22:36958908:CACNG2:CADD2	6.56049	chr22:36958908:CACNG2:CADD2	49.9141	chr1:47099235:ATPAF1:CADD2	0	chr16:71487206:ZNF23:Allele1	1.33908	chr4:109731330:COL25A1:Allele2	0
	chr7:141477187:TAS2R4:Allele2	0	chr17:15645712:TBC1D26:Allele1	5.00056	chr3:107100921:CCDC54:Allele2	0	chr3:46144992::Allele1	0	chr7:65939649:AC008267.1:Allele1	26.1283	chr22:36958908:CACNG2:Allele2	6.56049	chr22:36958908:CACNG2:Allele2	49.9141	chr1:118169463:FAM46C:CADD2	0	chr3:190983392:UTS2B:CADD1	1.3385	chr10:12872962:CAMK1D:Allele2	0
	chr2:156520873::Allele2	0	chr12:24965636:BCAT1:CADD1	4.99246	chr6:69551798:BAI3:Allele1	0	chr11:81726749:MIR4300HG:Allele2	0	chr7:65841386:LINC00174:Allele1	26.1283	chr15:71403897:THSD4:Allele2	6.55715	chr7:150070663:REPIN1:Allele2	49.9125	chr8:40250701:CTA-392C11.2:Allele2	0	chr3:101231921:SENP7:Allele1	1.33316	chr12:125273767:SCARB1:CADD2	0
	chr8:110455321:PKHD1L1:CADD1	0	chr7:138987933:UBN2:Allele2	4.98039	chr19:22937238:ZNF99:CADD2	0	chr22:23503819:RAB36:Allele2	0	chr7:65940582:AC008267.1:Allele1	26.1283	chr5:140477867:PCDHB3:CADD2	6.55598	chr2:40341660:SLC8A1:Allele2	49.9121	chr12:69794856:RN7SL804P:CADD2	0	chr20:56099114:CTCFL:Allele1	1.33083	chr5:35705844:SPEF2:Allele2	0
	chr7:66130292:RABGEF1:Allele2	0	chr1:4644313:LINC01646:Allele1	4.97936	chr4:130781670:LINC02465:CADD2	0	chr6:112429492:LAMA4:Allele2	0	chr7:65618674:CRCP:CADD2	26.1283	chr5:6020603:CTC-471C19.1:CADD2	6.54723	chr17:70642923:SLC39A11:CADD2	49.9115	chr20:1545857:SIRPB1:Allele2	0	chr19:22849769:ZNF492:Allele2	1.31101	chr2:171073887:MYO3B:CADD1	0
	chr1:240073619:CHRM3:CADD1	0	chr11:88056396:CTSC:Allele1	4.97695	chr22:23854178:AP000345.4:Allele1	0	chr22:20305986:DGCR6L:Allele1	0	chr10:104573403:WBP1L:CADD1	26.0925	chr21:30377224:RWDD2B:Allele1	6.54687	chr1:240073619:CHRM3:CADD1	49.9106	chr16:81199538:PKD1L2:CADD2	0	chr14:20824181:PARP2:Allele1	1.26003	chr6:31164410:HCG27:CADD2	0
	chr3:139285576:NMNAT3:CADD1	0	chr1:241527049::CADD2	4.96643	chr7:16823095:TSPAN13:Allele1	0	chr6:157405930:ARID1B:CADD1	0	chr10:104573403:WBP1L:Allele1	26.0925	chr16:55866987:CES1:CADD2	6.54357	chr4:153831965:ARFIP1:CADD2	49.9103	chr7:153792469:DPP6:CADD2	0	chr19:22849769:ZNF492:CADD2	1.25546	chr2:5838030:SOX11:CADD1	0
	chr18:11118:AP005530.1:Allele1	0	chr12:118506186:VSIG10:CADD2	4.96488	chr13:52388653:LINC00282:Allele2	0	chr8:9976021:MSRA:CADD1	0	chr12:53162528:KRT76:Allele2	26.0537	chr22:45728370:FAM118A:CADD2	6.53095	chr4:153831965:ARFIP1:Allele2	49.9103	chr3:142657205:LOC100507389:Allele2	0	chr3:190981523:UTS2B:CADD1	1.25448	chr1:55475888:BSND:CADD2	0
	chr9:111894555:FRRS1L:Allele2	0	chr14:35747817:KIAA0391:Allele2	4.96126	chr10:44124361:ZNF32-AS3:Allele2	0	chr2:162127034::CADD2	0	chr20:49190532:PTPN1:Allele1	26.0467	chr4:75252179:EREG:CADD1	6.51084	chr6:122931420:PKIB:CADD2	49.9099	chr12:32459070:BICD1:CADD2	0	chr19:22846680:ZNF492:CADD2	1.23907	chr2:153067854::Allele2	0
	chr1:212908929:NSL1:CADD1	0	chr7:52570344::CADD1	4.96075	chr16:82862863:CDH13:CADD1	0	chr19:52343134:AC006272.2:Allele2	0	chr1:24718079:STPG1:CADD1	26.0241	chr19:53997892:ZNF813:CADD2	6.50823	chr8:9112580:RP11-10A14.7:CADD2	49.9097	chr3:101046671:SENP7:CADD1	0	chr12:24963570:BCAT1:CADD1	1.22898	chr9:36169494:CCIN:Allele1	0
	chr18:8828952:SOGA2:CADD1	0	chr12:6562823:TAPBPL:Allele2	4.95454	chr22:17661178:CECR1:Allele2	0	chr16:55866987:CES1:CADD2	0	chr6:170406669::Allele2	26.0087	chr11:32852172:PRRG4:Allele2	6.49106	chrX:119649267::CADD1	49.9085	chr12:24967063:BCAT1:Allele1	0	chr20:44001315:TP53TG5:CADD2	1.22842	chr3:3357144:AC026188.1:CADD1	0
	chr2:1558015:LOC102723730:CADD2	0	chr6:38139653:BTBD9:Allele1	4.95178	chr14:77608948:ZDHHC22:Allele1	0	chr5:7900996:MTRR:Allele2	0	chr6:170406760::CADD2	26.0087	chr22:23504959:RAB36:CADD2	6.484	chr10:116853177:ATRNL1:Allele1	49.9084	chr16:67221050:EXOC3L1:Allele1	0	chr12:110290073:GLTP:CADD2	1.21819	chr19:58434006:ZNF418:CADD2	0
	chr14:40756061::Allele2	0	chr6:33548090:BAK1:Allele2	4.94903	chr19:46053385:OPA3:Allele1	0	chr14:65348012:SPTB:Allele2	0	chr6:170406760::Allele2	26.0087	chr1:209952865:TRAF3IP3:Allele1	6.47738	chr9:37537557:FBXO10:CADD1	49.907	chr17:77704912:ENPP7:Allele2	0	chr3:6903601:GRM7:CADD1	1.1678	chr15:93161976:FAM174B:CADD2	0
	chr9:92180313::Allele2	0	chr2:108628619:SLC5A7:Allele2	4.94454	chr20:21179145:KIZ:CADD1	0	chr2:40336640:SLC8A1:CADD1	0	chr8:9911617:MSRA:Allele1	25.991	chr17:79784105:FAM195B:CADD2	6.47343	chr7:117024820:ASZ1:CADD2	49.9059	chr1:171833688:DNM3:CADD2	0	chr15:67152785::Allele2	1.16187	chr2:26526763:GPR113:CADD1	0
	chr19:52095084:ZNF175:CADD2	0	chr19:2723677:DIRAS1:CADD2	4.94437	chr6:27093821:HIST1H2BJ:CADD2	0	chr8:17502565:MTUS1:Allele1	0	chr6:74229258:EEF1A1:Allele1	25.9462	chr6:24126405:NRSN1:CADD2	6.46832	chr12:8335159:ZNF705A:Allele2	49.9005	chr7:49955074:VWC2:Allele2	0	chr14:61179434:SIX4:CADD2	1.13742	chr15:52431136:GNB5:CADD2	0
	chr19:57838018:ZNF543:Allele1	0	chr1:99612444:RP5-896L10.1:CADD1	4.94282	chr6:143288285:RP11-439L18.3:CADD1	0	chr11:108378207:EXPH5:Allele2	0	chr1:117531627:PTGFRN:CADD2	25.9393	chr3:98620300:DCBLD2:Allele2	6.46755	chr2:234681544:UGT1A4:Allele1	49.9001	chr1:183532580:NCF2:Allele2	0	chr5:140201919:PCDHA5:CADD2	1.12918	chr2:29285065:C2orf71:CADD1	0
	chr11:68505262:MTL5:Allele1	0	chr12:4414144:CCND2:Allele1	4.94265	chr3:119327653:PLA1A:CADD2	0	chr11:63871549:FLRT1:Allele1	0	chr7:64433703:ZNF117:CADD2	25.9345	chr10:26984623:PDSS1:Allele2	6.46655	chr2:71838597:DYSF:Allele2	49.8989	chr7:13932157:ETV1:Allele2	0	chr15:93582995:RGMA:Allele2	1.12262	chr7:486190::Allele1	0
	chr6:161348093:RP11-235G24.3:CADD1	0	chr15:89449137:MFGE8:Allele2	4.93748	chr12:24967033:BCAT1:CADD1	0	chr17:1966252:SMG6:CADD2	0	chr3:139035349:MRPS22:Allele2	25.9321	chr15:91426560:FURIN:Allele1	6.46535	chr6:144509510:STX11:CADD2	49.8985	chr4:175562145:GLRA3:Allele1	0	chr9:104161154:ZNF189:Allele1	1.11119	chr10:131506192:MGMT:Allele2	0
	chr4:90646886:SNCA:CADD1	0	chr16:7929654::CADD2	4.93231	chr10:10964842:CELF2:CADD1	0	chr19:6156510:ACSBG2:Allele2	0	chr7:11144030:PHF14:CADD2	25.9242	chr3:140992753:ACPL2:Allele1	6.4578	chr8:144780284:ZNF707:Allele1	49.8981	chr3:179118998:GNB4:Allele2	0	chr21:17755534:LINC00478:CADD1	1.08604	chr6:32497968:HLA-DRB5:CADD1	0
	chr7:30441488:LINC01176:CADD2	0	chr4:155411649:DCHS2:Allele2	4.93179	chr19:35166845:ZNF302:CADD2	0	chr6:36894367:C6orf89:Allele2	0	chr7:11144030:PHF14:Allele2	25.9242	chr9:215534:C9orf66:CADD2	6.44622	chr22:39528506:CBX7:CADD2	49.896	chr7:53635826:GS1-278J22.2:CADD2	0	chr12:62860717:MON2:CADD2	1.083	chr5:82216798:RP11-78C3.1:CADD2	0
	chr3:46144992::Allele1	0	chr15:86227952:AKAP13:CADD1	4.93093	chr8:41788228:KAT6A:CADD1	0	chr3:142407077:PLS1:Allele2	0	chr1:78604096:GIPC2:CADD2	25.9188	chr18:59768375:PIGN:Allele2	6.44392	chr1:199360846:RP11-382E9.1:Allele2	49.8949	chr18:9473462:RALBP1:Allele1	0	chr22:46272438:WI2-85898F10.1:CADD1	1.05782	chr20:23583725:CST9:CADD2	0
	chr11:81726749:MIR4300HG:Allele2	0	chr2:29204212:FAM179A:Allele2	4.92989	chr12:127231896:LINC00944:CADD2	0	chr1:18810344:KLHDC7A:CADD2	0	chr1:78603067:GIPC2:CADD2	25.9188	chr5:56224714:MIER3:CADD1	6.42464	chr1:117532790:PTGFRN:CADD1	49.894	chr3:190985274:UTS2B:CADD1	0	chr3:101231921:SENP7:CADD1	1.04221	chr12:93397419:RP11-511B23.1:CADD2	0
	chr22:23503819:RAB36:Allele2	0	chr11:117989437:TMPRSS4:CADD2	4.9261	chr11:113271065:ANKK1:Allele2	0	chr6:24291203:DCDC2:Allele2	0	chr1:78602491:GIPC2:CADD2	25.9188	chr8:142236518:SLC45A4:Allele1	6.41517	chr1:117532790:PTGFRN:Allele1	49.894	chr19:43359765:PSG10P:Allele2	0	chr7:137072364:DGKI:Allele2	1.02318	chr5:7900833:MTRR:Allele2	0
	chr6:112429492:LAMA4:Allele2	0	chr16:82859681:CDH13:CADD1	4.92455	chr14:86107447:FLRT2:Allele2	0	chr10:17183513:TRDMT1:Allele2	0	chr1:78603846:GIPC2:Allele2	25.9188	chr7:128169884:RP11-212P7.2:Allele2	6.40329	chr5:4657380:RP11-445O3.2:CADD2	49.8937	chr18:77438695:CTDP1:Allele2	0	chr20:21175550:KIZ:CADD1	1.02155	chr10:73638539:RP11-472G21.2:CADD1	0
	chr22:20305986:DGCR6L:Allele1	0	chr19:39936134:SUPT5H:Allele1	4.92266	chr10:4889726:AKR1E2:Allele2	0	chr11:117989437:TMPRSS4:CADD2	0	chr4:187542755:FAT1:CADD2	25.9099	chr17:16344875:TRPV2:CADD2	6.39634	chr19:56392920:NLRP4:CADD2	49.8931	chr5:65122027:NLN:CADD2	0	chr5:180230642:MGAT1:Allele2	1.0061	chr7:44161809:POLD2:CADD1	0
	chr6:157405930:ARID1B:CADD1	0	chr3:46488854:LTF:Allele2	4.92231	chr10:105362209:SH3PXD2A:CADD1	0	chr14:52906081:TXNDC16:Allele2	0	chr8:11666768:FDFT1:Allele1	25.8994	chr16:52390269::Allele2	6.39183	chr19:56392920:NLRP4:Allele2	49.8931	chr6:32549548:HLA-DRB1:Allele1	0	chr3:101051794:SENP7:Allele1	1.00188	chr12:77784327:RP1-97G4.1:CADD1	0
	chr8:9976021:MSRA:CADD1	0	chr5:53697597:LINC01033:CADD2	4.92214	chr3:147086410:RP11-649A16.1:CADD2	0	chr9:124914613:NDUFA8:Allele2	0	chr17:77800533:RP11-353N14.2:CADD1	25.8898	chr7:12729269:ARL4A:Allele2	6.39028	chr11:121502745:SORL1:Allele2	49.8884	chr2:40336640:SLC8A1:Allele1	0	chr4:185425574:LINC02427:Allele2	0.992953	chr16:82862953:CDH13:CADD1	0
	chr2:162127034::CADD2	0	chr16:9667629::CADD2	4.9211	chr9:91619784:S1PR3:Allele2	0	chr4:4690934:STX18-AS1:Allele1	0	chr19:2882154:ZNF556:CADD1	25.8713	chr16:12664669:SNX29:Allele2	6.37497	chr19:48760771:CARD8:CADD2	49.8879	chr7:30623376:AC005154.6:Allele2	0	chr15:25922653:ATP10A:CADD2	0.983961	chr7:77410314:RSBN1L:CADD1	0
	chr19:52343134:AC006272.2:Allele2	0	chr13:52388653:LINC00282:Allele2	4.90938	chr20:1545857:SIRPB1:Allele2	0	chr10:73638539:RP11-472G21.2:Allele1	0	chr2:26399214:GAREML:Allele1	25.8636	chr3:53850855:CHDH:CADD1	6.37016	chr10:5037718:AKR1C2:Allele1	49.8876	chr19:40021823:EID2B:Allele2	0	chr16:11466511:LOC400499:Allele1	0.969709	chr7:95024046:PON3:CADD1	0
	chr16:55866987:CES1:CADD2	0	chr17:80409465:C17orf62:CADD2	4.90473	chr16:13332827:SHISA9:CADD2	0	chr19:58375710:ZNF587:CADD1	0	chr3:111441011:PLCXD2:CADD1	25.8461	chr14:54947501:GMFB:Allele1	6.36636	chr11:205021:BET1L:CADD2	49.8851	chr4:48138535:TEC:Allele1	0	chr7:137071390:DGKI:CADD2	0.95723	chr18:10297344::Allele1	0
	chr5:7900996:MTRR:Allele2	0	chr19:56565164:NLRP5:CADD1	4.90335	chr3:137787047:DZIP1L:Allele1	0	chr4:946974:TMEM175:Allele1	0	chr3:111445271:PLCXD2:CADD1	25.8461	chr9:138586198:SOHLH1:CADD1	6.36085	chr22:37522326:IL2RB:Allele2	49.8849	chr12:2852574:LOC283440:CADD1	0	chr2:55845109:SMEK2:Allele2	0.952509	chr19:18181950:IL12RB1:Allele1	0
	chr14:65348012:SPTB:Allele2	0	chr8:104145561:C8orf56:Allele2	4.90025	chr6:32359400:BTNL2:Allele1	0	chr19:1784890:ATP8B3:CADD2	0	chr3:111442817:PLCXD2:CADD1	25.8461	chr13:42804097:DGKH:CADD2	6.3462	chr18:11666766:RP11-677O4.2:Allele2	49.8827	chr22:44508784:PARVB:Allele2	0	chr7:53635826:GS1-278J22.2:CADD2	0.933439	chr2:11505433:AC099344.2:Allele2	0
	chr2:40336640:SLC8A1:CADD1	0	chr6:34845449:UHRF1BP1:CADD2	4.8999	chr19:2041032:MKNK2:Allele2	0	chr10:30280236::Allele2	0	chr10:36088377:PCAT5:Allele2	25.7786	chr10:322274:DIP2C:CADD2	6.34249	chr11:111756286:C11orf1:CADD2	49.8818	chr11:94014193:RP11-680H20.2:CADD2	0	chr20:4705718:PRND:CADD1	0.921063	chr3:189712089:LEPREL1:Allele2	0
	chr8:17502565:MTUS1:Allele1	0	chr19:22847084:ZNF492:Allele2	4.8956	chr6:44134581:CAPN11:CADD1	0	chr19:47207654:PRKD2:CADD1	0	chr17:58027870:RPS6KB1:CADD2	25.7782	chr10:322274:DIP2C:Allele2	6.34249	chr22:32811952:BPIFC:Allele2	49.8818	chr2:127942334:CYP27C1:Allele1	0	chr7:137072151:DGKI:Allele2	0.906088	chr1:163116878:RGS5:CADD2	0
	chr11:108378207:EXPH5:Allele2	0	chr15:52441518:GNB5:CADD1	4.88905	chr14:29735179:RP11-562L8.1:Allele1	0	chr4:184647030::CADD2	0	chr7:75142406:Y_RNA:CADD2	25.7314	chr7:103086835:SLC26A5:Allele1	6.33068	chr18:47919224:SKA1:Allele1	49.8788	chr22:32781429:RTCB:Allele2	0	chr7:30621349:LOC401320:Allele2	0.904701	chr5:169679037:LCP2:CADD2	0
	chr11:63871549:FLRT1:Allele1	0	chr19:52384087:ZNF577:Allele2	4.88095	chr6:2887937:SERPINB9:Allele1	0	chr10:33165422:CCDC7:CADD2	0	chr22:39631768:PDGFB:CADD2	25.7289	chrX:112896780:RP5-964N17.1:Allele2	6.32617	chr18:47919224:SKA1:CADD1	49.8788	chr7:107603431:LAMB1:CADD1	0	chr20:47874005:ZNFX1:Allele2	0.884134	chr3:192515050:MB21D2:CADD1	0
	chr17:1966252:SMG6:CADD2	0	chr3:147086410:RP11-649A16.1:CADD2	4.8756	chr11:67658356:RP11-119D9.1:Allele2	0	chr4:2181016:POLN:Allele2	0	chr10:30601358:MTPAP:CADD2	25.7133	chr7:17059977::CADD1	6.32313	chr20:1545857:SIRPB1:Allele2	49.8783	chr11:18210580:RP11-113D6.6:Allele1	0	chr11:69307954:LINC01488:CADD2	0.883038	chr9:27937803:LINGO2:CADD1	0
	chr19:6156510:ACSBG2:Allele2	0	chr19:18181950:IL12RB1:CADD1	4.87509	chr15:90787902:GDPGP1:Allele1	0	chr7:135414746:FAM180A:Allele2	0	chr2:147908738::CADD2	25.7117	chr8:27680576:PBK:Allele2	6.31794	chr19:48345783:CRX:CADD1	49.8776	chr20:61666805:LINC00029:Allele2	0	chr17:1474027:SLC43A2:Allele2	0.882004	chr6:117870892:DCBLD1:CADD2	0
	chr6:36894367:C6orf89:Allele2	0	chr13:103515085:ERCC5:Allele2	4.87267	chr5:129102342:KIAA1024L:Allele1	0	chr1:181026558:MR1:CADD1	0	chr11:5842310:OR52N2:Allele2	25.6892	chr8:124696867:ANXA13:CADD2	6.30734	chr6:151679198:AKAP12:CADD1	49.8765	chr1:94353573:GCLM:Allele1	0	chr22:32781429:RTCB:Allele2	0.855841	chr12:49319270:FKBP11:CADD2	0
	chr3:142407077:PLS1:Allele2	0	chr11:123779281:OR8D4:Allele2	4.86543	chr19:1068738:HMHA1:CADD1	0	chr20:47649130:ARFGEF2:Allele2	0	chr7:100882090:CLDN15:CADD2	25.6889	chr19:55644123:TNNT1:CADD2	6.29928	chr1:173474429:SLC9C2:CADD2	49.8757	chr19:22854138:ZNF492:Allele2	0	chr19:22935940:ZNF99:CADD2	0.838058	chr12:43860526:ADAMTS20:Allele2	0
	chr1:18810344:KLHDC7A:CADD2	0	chr18:10297338::CADD1	4.86423	chr4:7743178:SORCS2:CADD1	0	chr4:153541773:TMEM154:CADD1	0	chr1:205831735:LOC284581:CADD2	25.6836	chr9:124581370:TTLL11:CADD2	6.28279	chr12:49365423:WNT10B:Allele1	49.8753	chr9:86709466:LOC101927575:Allele2	0	chr3:171669117::Allele1	0.828607	chr6:154713513:CNKSR3:Allele2	0
	chr6:24291203:DCDC2:Allele2	0	chr19:35003060:WTIP:Allele2	4.86302	chr19:4352959:MPND:Allele2	0	chr1:31886163:SERINC2:Allele2	0	chr5:4657380:RP11-445O3.2:CADD2	25.6522	chr22:22975931:POM121L1P:CADD2	6.26709	chr14:77844265:SAMD15:Allele2	49.8749	chr2:120199140:SCTR:Allele1	0	chrX:153294081:MECP2:Allele2	0.786487	chr1:220197625:EPRS:Allele1	0
	chr10:17183513:TRDMT1:Allele2	0	chr9:137034322:LL09NC01-139C3.1:Allele2	4.8544	chr4:16115982::Allele2	0	chr7:49956394:VWC2:CADD2	0	chr10:322274:DIP2C:CADD2	25.649	chrX:37670729:CYBB:Allele2	6.23605	chr18:29564659::CADD2	49.8739	chr3:24563838:MIR4792:Allele2	0	chr20:61472938:TCFL5:CADD2	0.749677	chr8:128431385:POU5F1B:Allele2	0
	chr11:117989437:TMPRSS4:CADD2	0	chr6:144509510:STX11:CADD2	4.84544	chr11:65561188:OVOL1:Allele2	0	chr20:18435181:DZANK1:Allele2	0	chr10:322274:DIP2C:Allele2	25.649	chr15:79590314:ANKRD34C:Allele2	6.21754	chr2:105654096:MRPS9:Allele1	49.8739	chr10:116185507:RN7SL384P:Allele1	0	chr6:89320589:RNGTT:Allele2	0.736274	chr5:143858284:KCTD16:CADD2	0
	chr14:52906081:TXNDC16:Allele2	0	chr7:49957271:VWC2:Allele2	4.84148	chr7:151253835:PRKAG2:Allele2	0	chr18:12279660:CIDEA:CADD2	0	chr4:170911305:MFAP3L:CADD2	25.6205	chr1:205570770:MFSD4:CADD2	6.21633	chr1:199362377:RP11-382E9.1:CADD2	49.8733	chr9:27943240:LINGO2:CADD1	0	chr4:40219896:RHOH:Allele2	0.731157	chr12:130734288:RP11-143E21.6:Allele1	0
	chr9:124914613:NDUFA8:Allele2	0	chr4:130781670:LINC02465:CADD2	4.84113	chr16:31771666:ZNF720:CADD1	0	chr7:24325009:NPY:Allele2	0	chr4:170911443:MFAP3L:Allele2	25.6205	chr1:205570770:MFSD4:Allele2	6.21633	chr1:199362377:RP11-382E9.1:Allele2	49.8733	chr15:93161976:FAM174B:CADD2	0	chr3:171669122::CADD1	0.729241	chr1:117532790:PTGFRN:CADD1	0
	chr4:4690934:STX18-AS1:Allele1	0	chr18:10297344::Allele1	4.83648	chr6:31269436:XXbac-BPG248L24.13:Allele1	0	chr20:21134799:KIZ:Allele2	0	chr10:80434646:LINC00856:CADD2	25.5364	chr15:99640962:SYNM:Allele2	6.21007	chr8:145578296:TMEM249:Allele1	49.8726	chr2:166290534::Allele2	0	chr15:93139473:RP11-386M24.3:Allele2	0.720448	chr15:73086473:ADPGK-AS1:Allele1	0
	chr10:73638539:RP11-472G21.2:Allele1	0	chr1:227180858:CDC42BPA:CADD2	4.83269	chr12:2852249:LOC283440:Allele1	0	chr8:12884460:KIAA1456:Allele1	0	chr18:8828952:SOGA2:CADD1	25.4987	chr11:100863814:TMEM133:Allele2	6.20514	chr1:71524310:ZRANB2:Allele2	49.8726	chr2:168103701:XIRP2:CADD2	0	chr11:65338034:SSSCA1:CADD2	0.707345	chr4:147724590:TTC29:Allele2	0
	chr19:58375710:ZNF587:CADD1	0	chr19:22899585:CTC-457E21.9:CADD2	4.82062	chr6:105629072:POPDC3:Allele2	0	chr11:124096122:OR8G2:CADD1	0	chr1:154678986:KCNN3:Allele1	25.4616	chr11:100863814:TMEM133:CADD2	6.20514	chr3:184795895:C3orf70:Allele1	49.8721	chr2:52721824:AC139712.4:CADD2	0	chr11:65203561:NEAT1:Allele2	0.702826	chr16:82856939:CDH13:Allele2	0
	chr4:946974:TMEM175:Allele1	0	chr17:48433958:XYLT2:CADD1	4.81373	chr8:145578296:TMEM249:Allele1	0	chr6:26505403:BTN1A1:CADD2	0	chr13:73326915:BORA:CADD1	25.4606	chr11:68512543:MTL5:Allele2	6.19897	chrX:87403911:ACA64:CADD2	49.872	chr3:196731685:MFI2:Allele2	0	chr19:54025288:ZNF331:CADD2	0.672379	chr8:61543998:RP11-91I20.3:CADD2	0
	chr19:1784890:ATP8B3:CADD2	0	chr17:48944345:TOB1:CADD2	4.812	chr6:168694467:CTAGE13P:Allele2	0	chr19:52298490:FPR3:Allele1	0	chr5:27484973:LINC01021:CADD1	25.4124	chr19:22854276:ZNF492:Allele2	6.18786	chr1:35223345:GJB5:CADD2	49.8707	chr15:86303751:KLHL25:Allele1	0	chr19:22952111:ZNF99:Allele2	0.659923	chr7:101200727:COL26A1:CADD2	0
	chr10:30280236::Allele2	0	chr6:146057474:EPM2A:CADD2	4.80959	chr16:86115710:RP11-805I24.1:CADD2	0	chr1:202096815:GPR37L1:CADD1	0	chr1:180943529:STX6:CADD1	25.4087	chr8:104145561:C8orf56:CADD2	6.18651	chr5:132533379:FSTL4:CADD2	49.8706	chr22:38212762:GCAT:CADD1	0	chr19:4450304:UBXN6:Allele2	0.652586	chr16:31771780:ZNF720:Allele1	0
	chr19:47207654:PRKD2:CADD1	0	chr12:62860717:MON2:CADD2	4.80873	chr20:23337422:NXT1:Allele1	0	chr16:73602926:ZFHX3:Allele1	0	chr1:180943529:STX6:Allele1	25.4087	chr8:104145561:C8orf56:Allele2	6.18651	chr22:41605639:L3MBTL2:Allele2	49.8699	chr12:105582245:APPL2:CADD2	0	chr19:22847072:ZNF492:Allele2	0.649622	chr7:150171710:GIMAP8:CADD2	0
	chr4:184647030::CADD2	0	chr15:86303180:KLHL25:CADD1	4.80114	chr19:56719822:ZSCAN5C:CADD1	0	chr17:3979949:ZZEF1:CADD2	0	chr1:93735327:CCDC18:CADD1	25.3972	chr22:42778078:NFAM1:Allele2	6.18534	chr20:60776352:MTG2:CADD1	49.8696	chr8:125499363:RNF139:Allele2	0	chr12:108686008:CMKLR1:CADD2	0.639761	chr5:172243695:RP11-536N17.1:Allele2	0
	chr10:33165422:CCDC7:CADD2	0	chr2:54886347:SPTBN1:CADD2	4.79615	chr15:41106485:ZFYVE19:CADD1	0	chr8:120744581:TAF2:Allele2	0	chr17:67229514:ABCA10:CADD2	25.3327	chr16:4033436:ADCY9:Allele2	6.16092	chr20:60776275:MTG2:CADD1	49.8696	chr6:146118983:FBXO30:CADD1	0	chr20:21177487:KIZ:Allele1	0.639183	chr5:35961753:UGT3A1:CADD1	0
	chr4:2181016:POLN:Allele2	0	chr11:65342981:EHBP1L1:Allele2	4.78287	chr15:52441524:GNB5:Allele1	0	chr10:103904763:PPRC1:Allele1	0	chr2:204825584:ICOS:CADD2	25.3062	chr12:25386940:KRAS:CADD2	6.15288	chr2:17980511:SMC6:Allele2	49.8695	chr22:46273872:WI2-85898F10.1:CADD2	0	chr1:208134911:LINC02767:Allele2	0.630004	chr17:15621079:ZNF286A:CADD1	0
	chr7:135414746:FAM180A:Allele2	0	chr2:107460474:ST6GAL2:CADD2	4.78253	chr4:185767494:MIR3945HG:Allele1	0	chr9:138901270:NACC2:CADD1	0	chr19:53997892:ZNF813:CADD2	25.3004	chr3:196865242:DLG1:Allele2	6.14473	chr8:143855755:LYNX1:CADD1	49.8695	chr3:66430334:LRIG1:Allele2	0	chr7:141096047:TMEM178B:CADD1	0.606526	chr8:8996418:PPP1R3B:CADD2	0
	chr1:181026558:MR1:CADD1	0	chr17:54016075::CADD2	4.77701	chr5:151190104:G3BP1:CADD1	0	chr6:31367838:MICA:CADD2	0	chr4:26323147:RBPJ:CADD1	25.2956	chr8:76465360:HNF4G:CADD2	6.12726	chr21:45189165:CSTB:CADD2	49.8685	chr19:22846680:ZNF492:CADD2	0	chr3:137843018:A4GNT:Allele1	0.59637	chr7:138732457:ZC3HAV1:CADD2	0
	chr20:47649130:ARFGEF2:Allele2	0	chr12:2855231:LOC283440:CADD1	4.77408	chr4:109731330:COL25A1:Allele2	0	chr22:17660646:CECR1:Allele2	0	chr22:44506536:PARVB:Allele1	25.295	chr11:118478330:PHLDB1:Allele2	6.12006	chr2:155824396:AC092625.1:CADD1	49.8685	chr16:31230463:TRIM72:Allele2	0	chr1:118148384:FAM46C:CADD2	0.594115	chr19:38230720:ZNF573:Allele2	0
	chr4:153541773:TMEM154:CADD1	0	chr2:235626316:LINC01173:Allele2	4.77133	chr10:12872962:CAMK1D:Allele2	0	chr6:31322888:HLA-B:CADD1	0	chr6:165392807::CADD2	25.2938	chr1:161403307::Allele2	6.11602	chr2:155822125:AC092625.1:CADD1	49.8685	chr19:40030541:EID2:Allele2	0	chr10:30280711::CADD2	0.576916	chr3:142776151:U2SURP:CADD1	0
	chr1:31886163:SERINC2:Allele2	0	chr8:32453358:NRG1:Allele1	4.75461	chr12:125273767:SCARB1:CADD2	0	chr4:6671341:AC093323.3:CADD2	0	chr19:39936134:SUPT5H:Allele1	25.273	chr12:70214160:RAB3IP:CADD2	6.1127	chr16:57080528:NLRC5:CADD2	49.868	chr15:86311695:KLHL25:Allele1	0	chr2:8464827:LINC00299:Allele2	0.573077	chr7:12277020:TMEM106B:Allele1	0
	chr7:49956394:VWC2:CADD2	0	chr13:114323997:GRK1:Allele2	4.75185	chr5:35705844:SPEF2:Allele2	0	chr16:88134541:RP11-863P13.4:CADD2	0	chr9:18926997:FAM154A:Allele2	25.2455	chr19:17531450:MVB12A:Allele2	6.10583	chr12:4758188:AKAP3:Allele1	49.8676	chr4:155457530:PLRG1:CADD2	0	chr8:40250701:CTA-392C11.2:Allele2	0.569797	chrX:78013573:LPAR4:Allele2	0
	chr20:18435181:DZANK1:Allele2	0	chr5:158535472:LOC101927740:Allele2	4.75133	chr2:171073887:MYO3B:CADD1	0	chr19:55248072:KIR2DL3:CADD1	0	chr9:18926997:FAM154A:CADD2	25.2455	chr19:51517239:KLK10:Allele2	6.10034	chr16:9201191:C16orf72:Allele1	49.8663	chr11:5842310:OR52N2:Allele2	0	chr19:22880958:CTC-457E21.9:CADD2	0.568602	chr6:31239593:HLA-C:CADD1	0
	chr18:12279660:CIDEA:CADD2	0	chr15:67152785::Allele2	4.74461	chr6:31164410:HCG27:CADD2	0	chr17:48615329:EPN3:CADD2	0	chr12:4414144:CCND2:Allele1	25.2163	chr1:86816987:ODF2L:CADD2	6.08188	chr1:67288045:WDR78:Allele2	49.8655	chr1:12776161:AADACL3:CADD2	0	chr19:13940499:ZSWIM4:Allele1	0.565554	chr16:80880361:PRCAT47:Allele2	0
	chr7:24325009:NPY:Allele2	0	chr11:134244123:GLB1L2:Allele2	4.74409	chr2:5838030:SOX11:CADD1	0	chr10:129249809:DOCK1:CADD2	0	chr5:180230642:MGAT1:Allele2	25.1281	chrX:118892888:SOWAHD:CADD2	6.08111	chr10:33165422:CCDC7:CADD2	49.8653	chr13:92893074:GPC5:CADD1	0	chr2:120244466:SCTR:CADD1	0.535893	chr19:16700051:MED26:Allele1	0
	chr20:21134799:KIZ:Allele2	0	chrX:112993468:RP5-964N17.1:CADD1	4.74323	chr1:55475888:BSND:CADD2	0	chr9:79401201:PRUNE2:Allele2	0	chr3:158546849:MFSD1:Allele2	25.0887	chr9:8863038:PTPRD:CADD2	6.08085	chr1:63441761::CADD2	49.8651	chr7:138987933:UBN2:CADD2	0	chr11:89940450:CHORDC1:CADD1	0.533481	chr9:139916833:ABCA2:CADD2	0
	chr8:12884460:KIAA1456:Allele1	0	chr10:10416184::Allele2	4.7422	chr2:153067854::Allele2	0	chr7:43690243:COA1:Allele1	0	chr11:1219118:MUC5AC:Allele2	25.0834	chr2:26526763:GPR113:CADD1	6.08002	chr12:117256698:RNFT2:Allele1	49.8649	chr4:125586074:ANKRD50:Allele2	0	chr6:158422617:SYNJ2:Allele1	0.531065	chr18:59974497:KIAA1468:Allele2	0
	chr11:124096122:OR8G2:CADD1	0	chr12:125273767:SCARB1:CADD2	4.74048	chr9:36169494:CCIN:Allele1	0	chr19:34973476:WTIP:Allele1	0	chr11:1219118:MUC5AC:CADD2	25.0834	chr18:1361783:LINC00470:Allele2	6.07565	chr10:5680884:ASB13:CADD1	49.8636	chr15:91009484:IQGAP1:CADD1	0	chr3:194078987:LRRC15:CADD2	0.526662	chr2:23598501:AC012506.4:CADD2	0
	chr6:26505403:BTN1A1:CADD2	0	chr7:11148725:PHF14:Allele2	4.73306	chr3:3357144:AC026188.1:CADD1	0	chr6:159489791:RP1-111C20.3:CADD2	0	chr11:1216491:MUC5AC:CADD1	25.0834	chr14:24679877:CHMP4A:CADD1	6.07411	chr12:10144863:CLEC1B:CADD2	49.8634	chr8:12884460:KIAA1456:CADD1	0	chr20:21134799:KIZ:Allele2	0.487583	chr15:42118971:MAPKBP1:Allele2	0
	chr19:52298490:FPR3:Allele1	0	chr17:16842688:TNFRSF13B:CADD2	4.72031	chr19:58434006:ZNF418:CADD2	0	chr2:188391682:TFPI:CADD2	0	chr11:1215580:MUC5AC:CADD2	25.0834	chr5:87424765::CADD2	6.0687	chr17:80863857:TBCD:Allele1	49.8632	chr1:202117002:PTPN7:CADD2	0	chr19:49964977:ALDH16A1:Allele1	0.478779	chr2:130639798:LINC02572:Allele2	0
	chr1:202096815:GPR37L1:CADD1	0	chr12:16703930:LMO3:CADD2	4.71669	chr15:93161976:FAM174B:CADD2	0	chr8:104145561:C8orf56:CADD2	0	chr11:1215580:MUC5AC:Allele2	25.0834	chrX:134991078:SAGE1:CADD2	6.06095	chr11:65256164::CADD2	49.8621	chr15:96813210:NR2F2-AS1:CADD2	0	chr15:43020983:CDAN1:Allele2	0.475946	chr1:98348885:DPYD:Allele1	0
	chr16:73602926:ZFHX3:Allele1	0	chr1:22357433:LINC00339:CADD2	4.7098	chr2:26526763:GPR113:CADD1	0	chr20:55126755::CADD2	0	chr7:142197620:TRBV11-2:CADD2	25.0773	chrX:134978425:SAGE1:CADD2	6.06095	chr2:202567405:ALS2:Allele1	49.8613	chr11:1219118:MUC5AC:Allele2	0	chr15:100423653:LOC400464:CADD2	0.47038	chr10:17183513:TRDMT1:CADD2	0
	chr17:3979949:ZZEF1:CADD2	0	chr19:23040182:ZNF723P:CADD2	4.70428	chr15:52431136:GNB5:CADD2	0	chr3:21462487:ZNF385D:CADD2	0	chr2:32843294:BIRC6:CADD2	25.0643	chr8:22020259:SFTPC:Allele2	6.04912	chr2:202575821:ALS2:Allele1	49.8613	chr19:21125710:ZNF85:CADD1	0	chr12:131143179:RP11-662M24.1:CADD2	0.464578	chr20:60776275:MTG2:CADD1	0
	chr8:120744581:TAF2:Allele2	0	chr19:7506668:ARHGEF18:CADD1	4.70118	chr2:29285065:C2orf71:CADD1	0	chr18:22096772:RP11-178F10.3:CADD2	0	chr16:31539934:AHSP:CADD2	25.0474	chr15:80213023:ST20-MTHFS:Allele2	6.04296	chr1:163115522:RGS5:CADD2	49.861	chr22:42904388:RRP7A:Allele1	0	chr19:22935940:ZNF99:Allele2	0.455043	chr6:159822140:RP11-125D12.2:CADD1	0
	chr10:103904763:PPRC1:Allele1	0	chr6:130761804:TMEM200A:CADD2	4.69549	chr7:486190::Allele1	0	chr3:101221069:SENP7:CADD1	0	chr15:86290212:AKAP13:CADD1	25.0001	chr22:37603744:SSTR3:Allele2	6.03236	chr1:163114358:RGS5:CADD2	49.861	chr18:53264343:TCF4:Allele1	0	chr3:195515550:MUC4:CADD2	0.371331	chr2:67906956:AC010987.5:CADD1	0
	chr9:138901270:NACC2:CADD1	0	chr9:27843916:RP11-575I8.1:Allele1	4.68498	chr6:32497968:HLA-DRB5:CADD1	0	chr2:46228703:PRKCE:Allele2	0	chr17:61575637:ACE:Allele2	24.9822	chr16:24835416:TNRC6A:CADD1	6.00836	chr1:163114096:RGS5:CADD2	49.861	chr3:119338492:PLA1A:Allele2	0	chr1:199360846:RP11-382E9.1:Allele2	0.361379	chr11:44757953:TSPAN18:CADD1	0
	chr6:31367838:MICA:CADD2	0	chr19:22940046:ZNF99:Allele2	4.68308	chr5:82216798:RP11-78C3.1:CADD2	0	chr22:23504959:RAB36:CADD2	0	chr3:137843476:A4GNT:CADD2	24.9754	chr21:40883712:SH3BGR:Allele2	6.00354	chr1:163116878:RGS5:CADD2	49.861	chr1:205831735:LOC284581:CADD2	0	chr6:157405930:ARID1B:CADD1	0.344821	chr20:4705718:PRND:Allele1	0
	chr22:17660646:CECR1:Allele2	0	chr4:26417136:RBPJ:CADD2	4.68084	chr20:23583725:CST9:CADD2	0	chr1:151555701:TUFT1:Allele2	0	chr3:137843018:A4GNT:CADD2	24.9754	chr14:20504186:OR4K13:CADD2	5.98993	chr1:163114096:RGS5:Allele2	49.861	chr4:13961715:RP11-341G5.1:CADD1	0	chr19:20976792:ZNF66:CADD2	0.335753	chr1:99612444:RP5-896L10.1:CADD1	0
	chr6:31322888:HLA-B:CADD1	0	chr22:42534051:NDUFA6-AS1:CADD2	4.6736	chr12:93397419:RP11-511B23.1:CADD2	0	chr11:17351683:NUCB2:Allele2	0	chr3:137843476:A4GNT:Allele2	24.9754	chr1:112266055:FAM212B:Allele1	5.98331	chr15:28356859:HERC2:Allele1	49.8593	chr13:103528342:ERCC5:Allele1	0	chr1:233518885:MLK4:Allele2	0.328992	chr6:38828424:DNAH8:Allele2	0
	chr4:6671341:AC093323.3:CADD2	0	chr19:51480671:KLK7:CADD1	4.67274	chr5:7900833:MTRR:Allele2	0	chr6:125409031:RNF217:CADD2	0	chr20:58090356:RP11-164D18.2:CADD1	24.9614	chr11:7532175:OLFML1:CADD2	5.97731	chr2:166290534::Allele2	49.8592	chr20:18523002:SEC23B:Allele2	0	chr7:2577691:BRAT1:Allele2	0.323815	chr7:141477187:TAS2R4:Allele2	0
	chr16:88134541:RP11-863P13.4:CADD2	0	chr1:113554734:RP11-31F15.2:CADD2	4.66085	chr10:73638539:RP11-472G21.2:CADD1	0	chr1:118148384:FAM46C:CADD2	0	chr20:58090356:RP11-164D18.2:Allele1	24.9614	chr2:190430177:SLC40A1:CADD1	5.97191	chr2:58387000:VRK2:CADD2	49.8589	chrX:134847207:CT45A1:CADD2	0	chr10:95459817:FRA10AC1:Allele1	0.323514	chr2:156520873::Allele2	0
	chr19:55248072:KIR2DL3:CADD1	0	chr11:1215580:MUC5AC:Allele2	4.66067	chr7:44161809:POLD2:CADD1	0	chr15:29098017:GOLGA6L7P:CADD2	0	chr6:141772146:RP11-63E9.1:Allele2	24.9577	chr15:50646250:GABPB1:Allele1	5.95045	chr15:99190133:IGF1R:CADD2	49.858	chr6:96365166::Allele2	0	chr20:3088010:UBOX5:Allele1	0.311741	chr8:110455321:PKHD1L1:CADD1	0
	chr17:48615329:EPN3:CADD2	0	chr12:2851259:LOC283440:CADD1	4.65257	chr12:77784327:RP1-97G4.1:CADD1	0	chr2:52721889:AC139712.4:CADD2	0	chr14:32886994:AKAP6:CADD2	24.945	chr19:46894163:PPP5C:Allele2	5.94847	chr12:124809027:NCOR2:Allele2	49.8578	chr2:54202448:PSME4:CADD1	0	chr19:22952111:ZNF99:CADD2	0.292718	chr7:66130292:RABGEF1:Allele2	0
	chr10:129249809:DOCK1:CADD2	0	chr15:86287724:AKAP13:Allele1	4.65223	chr16:82862953:CDH13:CADD1	0	chr21:45945648:TSPEAR:Allele2	0	chr14:23241559:SLC7A7:Allele2	24.9237	chr13:77127785::Allele2	5.93295	chr5:177549334:N4BP3:CADD2	49.8577	chr8:9416258:TNKS:CADD2	0	chr5:6652129:SRD5A1:CADD2	0.249198	chr1:240073619:CHRM3:CADD1	0
	chr9:79401201:PRUNE2:Allele2	0	chr4:109731330:COL25A1:Allele2	4.65137	chr7:77410314:RSBN1L:CADD1	0	chr1:171833688:DNM3:Allele2	0	chr2:231849245:SPATA3-AS1:Allele1	24.9153	chr9:37489298:POLR1E:Allele2	5.90323	chr19:49052535:SULT2B1:Allele2	49.8573	chr12:131694960:RP11-638F5.1:Allele1	0	chr19:22936517:ZNF99:CADD2	0.245238	chr3:139285576:NMNAT3:CADD1	0
	chr7:43690243:COA1:Allele1	0	chr1:211813503:RP11-354K1.1:CADD1	4.64775	chr7:95024046:PON3:CADD1	0	chr11:120858914:GRIK4:CADD2	0	chr5:76371767:ZBED3:Allele1	24.9115	chr11:62847453:SLC22A24:Allele2	5.899	chr2:33108011:LINC00486:CADD1	49.8569	chr15:94084439:RP11-266O8.1:CADD1	0	chr19:22899585:CTC-457E21.9:CADD2	0.218626	chr18:11118:AP005530.1:Allele1	0
	chr19:34973476:WTIP:Allele1	0	chr19:54545186:VSTM1:Allele1	4.64706	chr18:10297344::Allele1	0	chr11:66013664:PACS1:CADD2	0	chr5:169679354:LCP2:CADD2	24.9093	chr7:63348783:RP11-340I6.7:Allele2	5.89021	chr19:1451447:APC2:Allele2	49.8567	chr6:43904780:LINC01512:Allele2	0	chr6:36355372:ETV7:CADD1	0.204819	chr9:111894555:FRRS1L:Allele2	0
	chr6:159489791:RP1-111C20.3:CADD2	0	chr17:4487302:SMTNL2:Allele2	4.64637	chr19:18181950:IL12RB1:Allele1	0	chr6:96369841::CADD2	0	chr12:53006138:KRT73:Allele2	24.883	chr17:37060837:LASP1:CADD2	5.88911	chr2:98828389:VWA3B:CADD2	49.8566	chr16:75510515:CHST6:CADD1	0	chr1:158972309:IFI16:Allele2	0.192446	chr1:212908929:NSL1:CADD1	0
	chr2:188391682:TFPI:CADD2	0	chr15:96826163:NR2F2-AS1:CADD2	4.6443	chr2:11505433:AC099344.2:Allele2	0	chr2:105039561::Allele2	0	chr5:94786142:FAM81B:CADD2	24.8768	chr16:81008361:CMC2:Allele2	5.88652	chr19:54724443:LILRB3:Allele2	49.8561	chr1:216595306:USH2A:CADD1	0	chr9:991114:DMRT3:Allele1	0.166556	chr18:8828952:SOGA2:CADD1	0
	chr8:104145561:C8orf56:CADD2	0	chr7:12279559:TMEM106B:Allele1	4.64378	chr3:189712089:LEPREL1:Allele2	0	chr2:204825584:ICOS:CADD2	0	chr2:65130379:LOC400958:Allele2	24.866	chr5:140682757:SLC25A2:Allele2	5.88333	chr8:133838533:PHF20L1:CADD2	49.8556	chr15:65522270:RNU6-686P:CADD2	0	chr2:55845136:SMEK2:Allele2	0.160607	chr2:1558015:LOC102723730:CADD2	0
	chr20:55126755::CADD2	0	chr19:7537107:ARHGEF18:Allele1	4.63965	chr1:163116878:RGS5:CADD2	0	chr1:55464743:BSND:CADD1	0	chr1:55464743:BSND:CADD1	24.8416	chr20:58729605:RP5-1043L13.1:Allele1	5.88328	chr15:51296407:AP4E1:CADD1	49.8547	chr10:71168945:TACR2:CADD1	0	chr1:205831735:LOC284581:CADD2	0.13042	chr14:40756061::Allele2	0
	chr3:21462487:ZNF385D:CADD2	0	chr2:240406374::Allele2	4.63499	chr5:169679037:LCP2:CADD2	0	chr2:183652094:DNAJC10:Allele2	0	chr13:30975860::Allele2	24.8401	chr10:85981842:LRIT2:Allele2	5.87424	chr6:125409031:RNF217:CADD2	49.8543	chr10:118620459:ENO4:CADD1	0	chr9:27940160:LINGO2:Allele1	0.127759	chr9:92180313::Allele2	0
	chr18:22096772:RP11-178F10.3:CADD2	0	chr16:73602926:ZFHX3:Allele1	4.63017	chr3:192515050:MB21D2:CADD1	0	chr1:78601465:GIPC2:Allele2	0	chr9:104334344:GRIN3A:CADD2	24.8007	chr17:15621079:ZNF286A:CADD1	5.87199	chr11:130739480:SNX19:CADD2	49.8538	chr11:1215580:MUC5AC:Allele2	0	chr6:32549481:HLA-DRB1:CADD1	0.121734	chr19:52095084:ZNF175:CADD2	0
	chr3:101221069:SENP7:CADD1	0	chr17:76395634:PGS1:CADD2	4.62638	chr9:27937803:LINGO2:CADD1	0	chr1:234509865:COA6:Allele2	0	chr9:104334344:GRIN3A:Allele2	24.8007	chr12:12636583:DUSP16:Allele2	5.85007	chr14:53784854:AL163953.3:CADD2	49.8525	chr17:71280722:CDC42EP4:Allele1	0	chr2:5838030:SOX11:CADD1	0.116841	chr19:57838018:ZNF543:Allele1	0
	chr2:46228703:PRKCE:Allele2	0	chr6:29713370:HLA-F-AS1:Allele1	4.62482	chr6:117870892:DCBLD1:CADD2	0	chr2:75897176:GCFC2:Allele2	0	chr12:122674758:LRRC43:CADD1	24.7713	chr12:12636583:DUSP16:CADD2	5.85007	chr19:14682804:NDUFB7:Allele1	49.8519	chr8:29216248::CADD2	0	chr22:36618077:APOL2:Allele1	0.105088	chr11:68505262:MTL5:Allele1	0
	chr22:23504959:RAB36:CADD2	0	chr18:53264343:TCF4:Allele1	4.61914	chr12:49319270:FKBP11:CADD2	0	chr8:9414924:TNKS:CADD2	0	chr19:55401170:FCAR:Allele2	24.7708	chr12:12636582:DUSP16:CADD2	5.85007	chr14:73997255:HEATR4:Allele2	49.8495	chr12:24969722:BCAT1:Allele1	0	chr19:22854138:ZNF492:Allele2	0.0972474	chr6:161348093:RP11-235G24.3:CADD1	0
	chr1:151555701:TUFT1:Allele2	0	chr6:76640803:IMPG1:Allele2	4.61104	chr12:43860526:ADAMTS20:Allele2	0	chr17:66245441:AMZ2:CADD1	0	chr3:127003110:LOC100419008:Allele2	24.7443	chr12:12636582:DUSP16:Allele2	5.85007	chr20:10162327:RP11-416N4.1:Allele2	49.8486	chr20:4055656:RP11-352D3.2:CADD2	0	chr19:22849013:ZNF492:CADD2	0.0943249	chr4:90646886:SNCA:CADD1	0
	chr11:17351683:NUCB2:Allele2	0	chr1:109472773:GPSM2:Allele2	4.60242	chr6:154713513:CNKSR3:Allele2	0	chr10:99079023:FRAT1:CADD2	0	chr3:127002890:LOC100419008:CADD2	24.7443	chr18:24404056:RP11-552O4.1:CADD1	5.84821	chr5:56224714:MIER3:CADD1	49.8478	chr19:6816433:VAV1:CADD2	0	chr19:22881101:CTC-457E21.9:Allele2	0.088719	chr7:30441488:LINC01176:CADD2	0
	chr6:125409031:RNF217:CADD2	0	chr18:73557030:RP11-173L6.1:Allele1	4.60207	chr1:220197625:EPRS:Allele1	0	chr11:35492351:PAMR1:Allele2	0	chr8:40250899:CTA-392C11.2:CADD2	24.7393	chr13:115047700:UPF3A:CADD1	5.8481	chr9:23829824:ELAVL2:Allele2	49.8476	chr3:190985332:UTS2B:Allele1	0	chr19:22846680:ZNF492:Allele2	0.0819681	chr3:46144992::Allele1	0
	chr1:118148384:FAM46C:CADD2	0	chr12:123200768:HCAR3:CADD1	4.60087	chr8:128431385:POU5F1B:Allele2	0	chr20:42735961:JPH2:CADD2	0	chr8:40250701:CTA-392C11.2:Allele2	24.7393	chr6:32869045:LOC100294145:CADD1	5.84212	chr1:205356418:LEMD1:Allele2	49.847	chr4:176959240:AC110794.1:CADD2	0	chr19:22849152:ZNF492:Allele2	0.0794248	chr11:81726749:MIR4300HG:Allele2	0
	chr15:29098017:GOLGA6L7P:CADD2	0	chr3:14988585:NR2C2:Allele2	4.59897	chr5:143858284:KCTD16:CADD2	0	chr9:27937803:LINGO2:Allele1	0	chr8:87751870:CNGB3:CADD2	24.6969	chr13:97824647:LINC00456:CADD2	5.82739	chr1:205356418:LEMD1:CADD2	49.847	chr11:64089216:PRDX5:Allele2	0	chr11:89928426:NAALAD2:CADD2	0.0539284	chr22:23503819:RAB36:Allele2	0
	chr2:52721889:AC139712.4:CADD2	0	chr14:85878628:CTD-2128A3.2:CADD1	4.59811	chr12:130734288:RP11-143E21.6:Allele1	0	chr11:124503029:SIAE:Allele2	0	chr15:40380933:BMF:Allele1	24.6826	chr17:27876561:TAOK1:CADD2	5.82358	chr10:17210822:TRDMT1:CADD2	49.8468	chr3:194239664:LINC00884:Allele2	0	chr15:50646250:GABPB1:Allele1	0.0366911	chr6:112429492:LAMA4:Allele2	0
	chr21:45945648:TSPEAR:Allele2	0	chr7:65940582:AC008267.1:Allele1	4.59639	chr1:117532790:PTGFRN:CADD1	0	chr15:63884059:USP3:Allele2	0	chr6:105629072:POPDC3:Allele2	24.6531	chr11:60236272:MS4A1:Allele2	5.8042	chr10:17210822:TRDMT1:Allele2	49.8468	chr12:92819699:CLLU1OS:Allele2	0	chr7:66130292:RABGEF1:Allele2	0.0348667	chr22:20305986:DGCR6L:Allele1	0
	chr1:171833688:DNM3:Allele2	0	chr8:144946345:EPPK1:CADD1	4.58691	chr15:73086473:ADPGK-AS1:Allele1	0	chr22:30867139:SEC14L3:Allele1	0	chr6:105629072:POPDC3:CADD2	24.6531	chr15:78458797:IDH3A:Allele1	5.80299	chr10:88511486:BMPR1A:CADD2	49.8466	chr7:141477187:TAS2R4:Allele2	0	chr2:111877297:BCL2L11:CADD2	0.0286801	chr6:157405930:ARID1B:CADD1	0
	chr11:120858914:GRIK4:CADD2	0	chr1:93735327:CCDC18:CADD1	4.57467	chr4:147724590:TTC29:Allele2	0	chr8:6527011:MCPH1-AS1:CADD2	0	chr5:153799165:GALNT10:CADD1	24.6244	chr10:101471695:COX15:CADD1	5.80135	chr10:88511486:BMPR1A:Allele2	49.8466	chr19:18197635:IL12RB1:CADD1	0	chr2:176792184:KIAA1715:CADD2	0.0229108	chr8:9976021:MSRA:CADD1	0
	chr11:66013664:PACS1:CADD2	0	chr20:32294584:PXMP4:Allele2	4.57122	chr8:61543998:RP11-91I20.3:CADD2	0	chr18:60793494:BCL2:CADD2	0	chr22:23657966:BCR:Allele2	24.5801	chr10:101445591:ENTPD7:CADD1	5.80135	chr5:176639105:NSD1:Allele2	49.8454	chr3:196876600:DLG1:Allele2	0	chr10:88505700:U3:Allele2	0.0093115	chr2:162127034::CADD2	0
	chr6:96369841::CADD2	0	chr2:222284034:EPHA4:CADD2	4.56467	chr7:101200727:COL26A1:CADD2	0	chr6:109721228:PPIL6:CADD2	0	chr7:137071264:DGKI:Allele2	24.5795	chr10:101471695:COX15:Allele1	5.80135	chr11:28701138:RP11-960D24.1:Allele1	49.8439	chr17:32505821:RP11-215E13.1:CADD2	0	chr16:9201191:C16orf72:Allele1	0	chr19:52343134:AC006272.2:Allele2	0
	chr2:105039561::Allele2	0	chr6:107144259:LINC02526:Allele2	4.56398	chr16:31771780:ZNF720:Allele1	0	chr2:231772436:GPR55:Allele1	0	chr7:137071144:DGKI:CADD2	24.5795	chrX:99849051:TNMD:Allele2	5.78727	chr2:183652094:DNAJC10:Allele2	49.8433	chr19:2882154:ZNF556:CADD1	0	chr10:54053913:PRKG1:Allele2	0	chr16:55866987:CES1:CADD2	0
	chr2:204825584:ICOS:CADD2	0	chr17:67229514:ABCA10:CADD2	4.56347	chr7:150171710:GIMAP8:CADD2	0	chr10:104499232:SFXN2:Allele1	0	chr7:137072151:DGKI:Allele2	24.5795	chr16:84696052:KLHL36:Allele2	5.77866	chr2:183649266:DNAJC10:Allele2	49.8433	chr3:142678112:PAQR9:CADD1	0	chr5:95234392:ELL2:CADD2	0	chr5:7900996:MTRR:Allele2	0
	chr1:55464743:BSND:CADD1	0	chr7:64350188:RP11-797H7.5:Allele2	4.5626	chr5:172243695:RP11-536N17.1:Allele2	0	chr16:19355132:CTA-363E6.2:CADD2	0	chr7:137072364:DGKI:Allele2	24.5795	chr11:85564826:CCDC83:CADD2	5.77359	chr4:27932856::Allele1	49.8431	chr12:66349812:HMGA2:CADD1	0	chr5:102891695:NUDT12:CADD2	0	chr14:65348012:SPTB:Allele2	0
	chr2:183652094:DNAJC10:Allele2	0	chr19:22817116:ZNF492:CADD2	4.56209	chr5:35961753:UGT3A1:CADD1	0	chr10:135017169:KNDC1:CADD2	0	chr7:137071390:DGKI:CADD2	24.5795	chr10:17180675:TRDMT1:Allele2	5.75914	chr1:26529121:CATSPER4:Allele2	49.843	chr2:111877346:BCL2L11:CADD2	0	chr2:202567405:ALS2:Allele1	0	chr2:40336640:SLC8A1:CADD1	0
	chr1:78601465:GIPC2:Allele2	0	chr16:31539934:AHSP:CADD2	4.55916	chr17:15621079:ZNF286A:CADD1	0	chr9:114794964:RP11-4O1.2:Allele2	0	chr16:81204913:PKD1L2:CADD2	24.5755	chr18:77401940:RP11-567M16.3:Allele2	5.75291	chr5:663196:TPPP:CADD2	49.8411	chr10:10416184::CADD2	0	chr5:65803399:RP11-5P22.3:CADD1	0	chr8:17502565:MTUS1:Allele1	0
	chr1:234509865:COA6:Allele2	0	chr10:81806598:TMEM254-AS1:CADD2	4.5583	chr8:8996418:PPP1R3B:CADD2	0	chrX:9693652:GPR143:CADD1	0	chr4:23128842:RP11-552M14.1:Allele2	24.5278	chr18:77401923:RP11-567M16.3:CADD2	5.75291	chr9:7174813:KDM4C:Allele2	49.8406	chr1:208134911:LINC02767:CADD2	0	chr15:40915045:CASC5:CADD1	0	chr11:108378207:EXPH5:Allele2	0
	chr2:75897176:GCFC2:Allele2	0	chr17:42744238:C17orf104:CADD2	4.55209	chr7:138732457:ZC3HAV1:CADD2	0	chr20:32294584:PXMP4:Allele2	0	chr20:34237071:RBM12:CADD2	24.5168	chr7:153791821:DPP6:CADD1	5.75135	chr21:40566067:BRWD1:CADD2	49.8403	chr2:175425346:WIPF1:Allele1	0	chr2:241406701:GPC1:CADD1	0	chr11:63871549:FLRT1:Allele1	0
	chr8:9414924:TNKS:CADD2	0	chr12:2855595:LOC283440:Allele2	4.54813	chr11:63871057:FLRT1:CADD1	0	chr1:116468230:RP11-12L8.1:Allele2	0	chr1:170135765:METTL11B:Allele2	24.4954	chr18:6046717:L3MBTL4:Allele1	5.73958	chr4:190860979:FRG1:CADD2	49.8397	chr4:184647030::CADD2	0	chr8:12886204:KIAA1456:Allele2	0	chr17:1966252:SMG6:CADD2	0
	chr17:66245441:AMZ2:CADD1	0	chr3:101231921:SENP7:Allele1	4.54227	chr12:30960614:LINC00941:Allele2	0	chr2:166290534::Allele2	0	chr20:47895242:ZNFX1:Allele2	24.4929	chr5:180238308:MGAT1:Allele2	5.73892	chr9:390512:DOCK8:CADD2	49.8393	chr20:48870078::Allele2	0	chr12:43826204:ADAMTS20:Allele2	0	chr19:6156510:ACSBG2:Allele2	0
	chr10:99079023:FRAT1:CADD2	0	chr16:87634617:JPH3:Allele1	4.53813	chr19:38230720:ZNF573:Allele2	0	chr12:118520170:VSIG10:Allele1	0	chr20:47912039::CADD2	24.4929	chr13:21356650:XPO4:CADD1	5.73835	chr2:238483331:RAB17:Allele2	49.8388	chr10:36088377:PCAT5:Allele2	0	chr1:111969719:OVGP1:Allele2	0	chr6:36894367:C6orf89:Allele2	0
	chr11:35492351:PAMR1:Allele2	0	chr10:30281732::Allele2	4.53589	chr3:142776151:U2SURP:CADD1	0	chr10:4875664:AKR1E2:CADD2	0	chr20:18435181:DZANK1:CADD2	24.4888	chr4:13782594:AC007126.1:CADD1	5.73725	chr4:187112394:CYP4V2:CADD2	49.8385	chr22:39631768:PDGFB:CADD2	0	chr16:85955304:IRF8:Allele2	0	chr3:142407077:PLS1:Allele2	0
	chr20:42735961:JPH2:CADD2	0	chr1:55475888:BSND:CADD2	4.52434	chrX:78013573:LPAR4:Allele2	0	chrX:100243291:ARL13A:CADD2	0	chr20:18435181:DZANK1:Allele2	24.4888	chr4:89279242::CADD2	5.73491	chr5:40982460:C7:Allele2	49.8383	chr20:61048549:GATA5:CADD2	0	chr2:224620902:AP1S3:CADD2	0	chr1:18810344:KLHDC7A:CADD2	0
	chr9:27937803:LINGO2:Allele1	0	chr7:49959673:VWC2:Allele2	4.52227	chr6:31239593:HLA-C:CADD1	0	chr11:69231226:RP11-211G23.1:CADD2	0	chr20:18435035:DZANK1:Allele2	24.4888	chr3:139501344::Allele2	5.71815	chr4:135428455:LINC02462:Allele1	49.8362	chr3:111441011:PLCXD2:CADD1	0	chr1:234529570:TARBP1:CADD1	0	chr6:24291203:DCDC2:Allele2	0
	chr11:124503029:SIAE:Allele2	0	chr12:123211784:HCAR1:CADD1	4.51434	chr16:80880361:PRCAT47:Allele2	0	chr5:148376982:SH3TC2:CADD2	0	chr2:120199140:SCTR:Allele1	24.4814	chr6:69039685:LOC101928280:CADD2	5.71809	chr16:3292666:MEFV:CADD1	49.8357	chr13:73326915:BORA:CADD1	0	chr22:27437303::CADD2	0	chr10:17183513:TRDMT1:Allele2	0
	chr15:63884059:USP3:Allele2	0	chr4:123800932:FGF2:CADD1	4.51107	chr19:16700051:MED26:Allele1	0	chr4:1374789:UVSSA:CADD1	0	chr4:124587457:LINC01091:CADD1	24.4657	chr3:42578862:VIPR1:CADD1	5.7123	chr5:34998778:AGXT2:Allele2	49.8349	chr1:180943529:STX6:Allele1	0	chr12:88440676:C12orf29:CADD1	0	chr11:117989437:TMPRSS4:CADD2	0
	chr22:30867139:SEC14L3:Allele1	0	chr17:26857788:FOXN1:CADD2	4.50607	chr9:139916833:ABCA2:CADD2	0	chr11:65339346:EHBP1L1:Allele2	0	chr2:55872538:PNPT1:Allele2	24.4645	chr19:10419130:ZGLP1:Allele1	5.71213	chr6:47836653:PTCHD4:CADD1	49.8342	chr3:190982425:UTS2B:Allele1	0	chr7:142749919:OR6V1:Allele2	0	chr14:52906081:TXNDC16:Allele2	0
	chr8:6527011:MCPH1-AS1:CADD2	0	chr19:54676763:TMC4:Allele2	4.504	chr18:59974497:KIAA1468:Allele2	0	chr19:54849463:LILRA4:CADD2	0	chr2:55845109:SMEK2:Allele2	24.4645	chr6:151679198:AKAP12:CADD1	5.70879	chr1:220987155:MARC1:CADD1	49.8336	chr5:149600448:CAMK2A:Allele1	0	chr16:4784204:ANKS3:Allele1	0	chr9:124914613:NDUFA8:Allele2	0
	chr18:60793494:BCL2:CADD2	0	chr5:180216794:MGAT1:CADD1	4.49711	chr2:23598501:AC012506.4:CADD2	0	chr15:24413340:PWRN2:Allele1	0	chr2:55845136:SMEK2:Allele2	24.4645	chr19:1784890:ATP8B3:CADD2	5.70708	chr1:10490111:APITD1-CORT:CADD2	49.8331	chr19:22880958:CTC-457E21.9:CADD2	0	chr19:28317468:LOC101927151:CADD1	0	chr4:4690934:STX18-AS1:Allele1	0
	chr6:109721228:PPIL6:CADD2	0	chr1:94343233:DNTTIP2:Allele1	4.49487	chr15:42118971:MAPKBP1:Allele2	0	chr11:94014720:RP11-680H20.2:Allele1	0	chr17:33593379:SLFN5:CADD2	24.4549	chr1:208058183:CD34:Allele2	5.69892	chr16:82857019:CDH13:Allele1	49.8321	chr7:93539081:GNGT1:CADD2	0	chr2:197060126:HECW2:CADD2	0	chr10:73638539:RP11-472G21.2:Allele1	0
	chr2:231772436:GPR55:Allele1	0	chr1:199360774:RP11-382E9.1:CADD2	4.49401	chr2:130639798:LINC02572:Allele2	0	chr8:9413307:TNKS:CADD2	0	chr17:33596157:SLFN5:CADD2	24.4549	chr12:64545702:SRGAP1:CADD2	5.69828	chr4:109731330:COL25A1:Allele2	49.8314	chr3:191291149:LINCR-0002:Allele2	0	chr10:100004360:R3HCC1L:Allele2	0	chr19:58375710:ZNF587:CADD1	0
	chr10:104499232:SFXN2:Allele1	0	chr6:2887945:SERPINB9:Allele2	4.4928	chr1:98348885:DPYD:Allele1	0	chr6:169774646:RP1-137D17.1:CADD2	0	chr17:33596157:SLFN5:Allele2	24.4549	chr17:42829627:DBF4B:Allele2	5.6909	chr7:142197620:TRBV11-2:CADD2	49.8302	chr6:96369841::CADD2	0	chr7:153791821:DPP6:CADD1	0	chr4:946974:TMEM175:Allele1	0
	chr16:19355132:CTA-363E6.2:CADD2	0	chr4:188581325:RP11-565A3.1:CADD1	4.48866	chr10:17183513:TRDMT1:CADD2	0	chr22:44889997:LDOC1L:Allele1	0	chr13:38123671:LINC00547:Allele2	24.4418	chr2:214727367:SPAG16:Allele1	5.68881	chr4:3240159:HTT:Allele2	49.8283	chr7:134880884:WDR91:CADD1	0	chr21:16567728::Allele2	0	chr19:1784890:ATP8B3:CADD2	0
	chr10:135017169:KNDC1:CADD2	0	chr4:6671341:AC093323.3:CADD2	4.48453	chr20:60776275:MTG2:CADD1	0	chr9:104355036:PPP3R2:Allele1	0	chr13:38123671:LINC00547:CADD2	24.4418	chrX:41542696:CASK:Allele2	5.68711	chr13:111547099:ANKRD10:CADD2	49.8281	chr15:86303180:KLHL25:Allele2	0	chr4:113198882:TIFA:CADD1	0	chr10:30280236::Allele2	0
	chr9:114794964:RP11-4O1.2:Allele2	0	chr1:208135755:LINC02767:CADD2	4.48263	chr2:67906956:AC010987.5:CADD1	0	chr17:703956:NXN:CADD2	0	chr13:38121973:LINC00547:Allele2	24.4418	chr7:100735887:TRIM56:CADD2	5.6712	chr7:34164677:BMPER:Allele2	49.8279	chr1:199360774:RP11-382E9.1:Allele2	0	chr13:26598231:ATP8A2:Allele2	0	chr19:47207654:PRKD2:CADD1	0
	chrX:9693652:GPR143:CADD1	0	chr6:11811382:RP3-413H6.2:CADD2	4.47712	chr11:44757953:TSPAN18:CADD1	0	chr1:4541044::CADD1	0	chr16:70024495:PDXDC2P:CADD2	24.4006	chr2:167313451:SCN7A:Allele2	5.66764	chr7:66205582:RABGEF1:Allele1	49.8271	chr14:95998464:GLRX5:CADD2	0	chrX:102120975:LINC00630:CADD2	0	chr4:184647030::CADD2	0
	chr20:32294584:PXMP4:Allele2	0	chr1:171751236:METTL13:CADD2	4.4685	chr20:4705718:PRND:Allele1	0	chr16:87635308:JPH3:CADD1	0	chr11:8987823:TMEM9B:Allele2	24.3696	chr2:167334234:SCN7A:Allele2	5.66764	chr6:44134581:CAPN11:CADD1	49.8266	chr7:141480213:TAS2R4:Allele2	0	chr1:22357229:LINC00339:Allele2	0	chr10:33165422:CCDC7:CADD2	0
	chr1:116468230:RP11-12L8.1:Allele2	0	chr22:39631768:PDGFB:CADD2	4.46643	chr1:99612444:RP5-896L10.1:CADD1	0	chr15:40380933:BMF:Allele1	0	chr4:3240159:HTT:Allele2	24.3472	chr2:167334234:SCN7A:CADD2	5.66764	chr2:16498117:AC010745.4:CADD1	49.8265	chr6:110931764:CDK19:CADD2	0	chr11:119880419:RP11-831A10.1:CADD2	0	chr4:2181016:POLN:Allele2	0
	chr2:166290534::Allele2	0	chr7:134883432:WDR91:Allele1	4.46367	chr6:38828424:DNAH8:Allele2	0	chr14:92041294:AL133373.1:Allele1	0	chr19:3143154:GNA15:CADD1	24.3468	chr2:167313451:SCN7A:CADD2	5.66764	chr10:129216658:DOCK1:CADD1	49.8228	chr2:202575821:ALS2:Allele1	0	chr1:98433312:RP11-490G2.2:Allele2	0	chr7:135414746:FAM180A:Allele2	0
	chr12:118520170:VSIG10:Allele1	0	chr8:127721159:RP11-89K10.1:Allele2	4.45505	chr7:141477187:TAS2R4:Allele2	0	chr1:109471469:GPSM2:CADD2	0	chr19:3143156:GNA15:CADD1	24.3468	chr20:60990170:RBBP8NL:CADD2	5.66756	chr10:129216658:DOCK1:Allele1	49.8228	chr9:137034272:LL09NC01-139C3.1:CADD2	0	chr2:231849245:SPATA3-AS1:Allele1	0	chr1:181026558:MR1:CADD1	0
	chr10:4875664:AKR1E2:CADD2	0	chr4:57871400:POLR2B:CADD2	4.44988	chr2:156520873::Allele2	0	chr3:70341051:MDFIC2:CADD2	0	chr10:71450387:RP11-242G20.1:CADD1	24.3118	chr1:169465997::Allele1	5.6307	chr3:142677280:PAQR9:CADD2	49.8222	chr15:86311695:KLHL25:CADD1	0	chr4:152587970:FAM160A1:CADD2	0	chr20:47649130:ARFGEF2:Allele2	0
	chrX:100243291:ARL13A:CADD2	0	chr3:111442817:PLCXD2:CADD1	4.44213	chr8:110455321:PKHD1L1:CADD1	0	chr2:52721824:AC139712.4:Allele2	0	chr7:88376607:AC002127.4:CADD2	24.3108	chr15:40915045:CASC5:CADD1	5.58892	chr13:114323997:GRK1:Allele2	49.8217	chr2:111877297:BCL2L11:CADD2	0	chr10:82196277:FAM213A:CADD2	0	chr4:153541773:TMEM154:CADD1	0
	chr11:69231226:RP11-211G23.1:CADD2	0	chr10:88511237:RP11-359E3.4:CADD2	4.43592	chr7:66130292:RABGEF1:Allele2	0	chr19:57311423:ZIM2:CADD2	0	chr6:146057474:EPM2A:Allele2	24.3052	chr7:110151175:AC003088.1:CADD2	5.57915	chr17:1966252:SMG6:CADD2	49.8214	chr1:93735327:CCDC18:CADD1	0	chr9:1042497::CADD2	0	chr1:31886163:SERINC2:Allele2	0
	chr5:148376982:SH3TC2:CADD2	0	chr17:20903068:USP22:Allele2	4.43575	chr1:240073619:CHRM3:CADD1	0	chr4:146974743:RP11-203B7.2:Allele2	0	chr6:146057474:EPM2A:CADD2	24.3052	chr13:93031739:GPC5:Allele1	5.57672	chr16:53523411:RBL2:CADD2	49.8214	chr8:17081010:ZDHHC2:CADD2	0	chr11:69243211:LOC102724265:Allele1	0	chr7:49956394:VWC2:CADD2	0
	chr4:1374789:UVSSA:CADD1	0	chr7:38385255:TRG-AS1:CADD2	4.4342	chr3:139285576:NMNAT3:CADD1	0	chr1:228003967:PRSS38:Allele1	0	chr6:170483791::CADD2	24.2732	chr8:76478251:HNF4G:Allele2	5.57316	chr2:48169224:AC079807.4:Allele2	49.8209	chr6:84799300:MRAP2:Allele2	0	chr10:50905136:C10orf53:Allele1	0	chr20:18435181:DZANK1:Allele2	0
	chr11:65339346:EHBP1L1:Allele2	0	chr5:33549374:ADAMTS12:Allele2	4.4273	chr9:111894555:FRRS1L:Allele2	0	chr1:223722760:CAPN8:Allele2	0	chr11:1221817:MUC5AC:Allele1	24.2518	chr8:76477995:HNF4G:CADD2	5.57316	chr6:105389953:LINC00577:CADD2	49.8193	chr2:171569032:SP5:Allele1	0	chr12:133783049:ZNF268:Allele1	0	chr18:12279660:CIDEA:CADD2	0
	chr19:54849463:LILRA4:CADD2	0	chr22:32586854:RFPL2:Allele1	4.4211	chr1:212908929:NSL1:CADD1	0	chr5:134783254:TIFAB:CADD2	0	chr11:1220599:MUC5AC:CADD2	24.2518	chr8:17827260:PCM1:Allele1	5.5709	chr6:34845449:UHRF1BP1:CADD2	49.8173	chr4:131730575::Allele1	0	chr9:107754037:RP11-217B7.3:CADD2	0	chr7:24325009:NPY:Allele2	0
	chr15:24413340:PWRN2:Allele1	0	chr6:131616663::Allele1	4.41317	chr18:8828952:SOGA2:CADD1	0	chr22:48081052:RP11-191L9.4:Allele1	0	chr11:1221817:MUC5AC:CADD1	24.2518	chrX:135923970:RP11-1114A5.4:Allele1	5.5585	chr7:41006181:AC005029.1:Allele2	49.8165	chr3:6903601:GRM7:Allele1	0	chr3:186436306:KNG1:CADD2	0	chr20:21134799:KIZ:Allele2	0
	chr11:94014720:RP11-680H20.2:Allele1	0	chr11:49168512:FOLH1:CADD2	4.40955	chr2:1558015:LOC102723730:CADD2	0	chr15:34634139:NOP10:CADD2	0	chr11:1220967:MUC5AC:Allele1	24.2518	chr1:170429792:RP11-576I22.2:CADD2	5.54463	chr7:41006478:AC005029.1:Allele2	49.8165	chr3:46488854:LTF:Allele2	0	chr13:112241019:RP11-65D24.2:Allele1	0	chr8:12884460:KIAA1456:Allele1	0
	chr8:9413307:TNKS:CADD2	0	chr6:32627600:HLA-DQB1:Allele1	4.40714	chr14:40756061::Allele2	0	chr15:60812279:RORA:Allele1	0	chr10:59953046:IPMK:Allele1	24.2279	chr2:46228703:PRKCE:Allele2	5.53843	chr7:41006345:AC005029.1:CADD2	49.8165	chr2:16214286:AC130710.1:Allele1	0	chr19:15088270:SLC1A6:Allele1	0	chr11:124096122:OR8G2:CADD1	0
	chr6:169774646:RP1-137D17.1:CADD2	0	chr16:79246323:WWOX:CADD1	4.38508	chr9:92180313::Allele2	0	chr15:86303180:KLHL25:CADD2	0	chr3:98190287:OR5K1:Allele2	24.2231	chr7:65618674:CRCP:Allele1	5.53086	chr1:198421267::CADD2	49.8141	chr3:6903601:GRM7:CADD1	0	chr4:137316436:RP11-775H9.2:CADD2	0	chr6:26505403:BTN1A1:CADD2	0
	chr22:44889997:LDOC1L:Allele1	0	chr20:61666805:LINC00029:Allele2	4.37939	chr19:52095084:ZNF175:CADD2	0	chr15:90786239:GDPGP1:Allele1	0	chr1:154919565:PBXIP1:Allele2	24.2214	chr2:30572877:AC109642.1:Allele2	5.51407	chr2:128947895:UGGT1:CADD2	49.8141	chr19:56852268:ZSCAN5A:Allele2	0	chr5:132201897:GDF9:Allele1	0	chr17:3979949:ZZEF1:CADD2	0
	chr9:104355036:PPP3R2:Allele1	0	chr5:156693562:CYFIP2:CADD2	4.37491	chr19:57838018:ZNF543:Allele1	0	chr16:81199538:PKD1L2:CADD2	0	chr20:47865784:ZNFX1:Allele2	24.204	chr22:35690183:HMGXB4:CADD1	5.46034	chr6:30955202:MUC21:Allele2	49.8124	chr14:99311730:AL132796.1:Allele1	0	chr11:116973929:SIK3:CADD2	0	chr8:120744581:TAF2:Allele2	0
	chr17:703956:NXN:CADD2	0	chr12:80336112:PPP1R12A-AS1:CADD1	4.37405	chr11:68505262:MTL5:Allele1	0	chr10:88514447:BMPR1A:Allele2	0	chr20:47874005:ZNFX1:Allele2	24.204	chr7:157261258:AC006372.4:CADD1	5.4419	chr1:6305292:HES3:Allele1	49.8122	chr12:52777513:KRT84:CADD2	0	chr7:17831018:SNX13:Allele1	0	chr10:103904763:PPRC1:Allele1	0
	chr1:4541044::CADD1	0	chr7:107800953:NRCAM:CADD2	4.37129	chr6:161348093:RP11-235G24.3:CADD1	0	chr1:161403307::Allele2	0	chr20:47841660:DDX27:CADD2	24.204	chr10:17216556:TRDMT1:CADD1	5.43799	chr20:25262789:PYGB:Allele2	49.812	chr1:225534219:DNAH14:Allele1	0	chr15:24410673:PWRN2:Allele1	0	chr9:138901270:NACC2:CADD1	0
	chr16:87635308:JPH3:CADD1	0	chr11:64006466:FKBP2:CADD2	4.36957	chr4:90646886:SNCA:CADD1	0	chr1:19198627:ALDH4A1:Allele2	0	chr17:9800373:RCVRN:CADD2	24.1937	chr19:2129473:AP3D1:Allele2	5.42245	chr12:58490914:RP11-58A17.4:CADD2	49.8112	chr7:34164677:BMPER:Allele2	0	chr19:58528303:VN2R19P:CADD1	0	chr6:31367838:MICA:CADD2	0
	chr15:40380933:BMF:Allele1	0	chr7:49960102:VWC2:CADD2	4.36732	chr7:30441488:LINC01176:CADD2	0	chr6:32549548:HLA-DRB1:CADD1	0	chr11:74043708:PGM2L1:CADD2	24.1776	chr16:52112372:C16orf97:CADD2	5.38491	chr1:24416070:MYOM3:Allele1	49.8102	chr3:44450226:TCAIM:CADD1	0	chr2:30572877:AC109642.1:Allele2	0	chr22:17660646:CECR1:Allele2	0
	chr14:92041294:AL133373.1:Allele1	0	chr6:52388783:TRAM2:Allele2	4.36664	chr3:46144992::Allele1	0	chr2:144238363:ARHGAP15:Allele2	0	chr2:120003642:STEAP3:CADD1	24.166	chr14:101204319:DLK1:Allele1	5.37628	chr2:242716380:GAL3ST2:CADD2	49.8097	chr16:29982961:TMEM219:CADD1	0	chr10:52094647:SGMS1:CADD2	0	chr6:31322888:HLA-B:CADD1	0
	chr1:109471469:GPSM2:CADD2	0	chr20:23337422:NXT1:Allele1	4.36457	chr11:81726749:MIR4300HG:Allele2	0	chr1:166823726:POGK:CADD2	0	chr2:120003642:STEAP3:Allele1	24.166	chr22:36957900:CACNG2:CADD2	5.34958	chr10:13838604:FRMD4A:CADD1	49.8093	chr11:33724992:C11orf91:CADD2	0	chr4:57215677:AASDH:Allele2	0	chr4:6671341:AC093323.3:CADD2	0
	chr3:70341051:MDFIC2:CADD2	0	chr4:4690934:STX18-AS1:Allele1	4.35922	chr22:23503819:RAB36:Allele2	0	chr21:41137499:IGSF5:CADD2	0	chr10:128147884:C10orf90:CADD2	24.1508	chr11:5269584:HBG1:Allele1	5.34155	chr16:84973104:RP11-254F19.3:Allele1	49.8093	chr3:190981739:UTS2B:CADD1	0	chr12:126469458:RP5-916L7.2:CADD2	0	chr16:88134541:RP11-863P13.4:CADD2	0
	chr2:52721824:AC139712.4:Allele2	0	chr10:322274:DIP2C:Allele2	4.3556	chr6:112429492:LAMA4:Allele2	0	chr5:65121834:NLN:Allele2	0	chr7:151253835:PRKAG2:Allele2	24.1142	chr11:18287809:SAA1:CADD2	5.33866	chr4:104899649:RP11-703G6.1:Allele1	49.8088	chr17:70217166:SOX9-AS1:Allele2	0	chrX:38080703:SRPX:Allele1	0	chr19:55248072:KIR2DL3:CADD1	0
	chr19:57311423:ZIM2:CADD2	0	chr18:2335145::CADD1	4.34509	chr22:20305986:DGCR6L:Allele1	0	chr8:130315511::CADD1	0	chr12:53242440:KRT78:CADD1	24.1057	chrX:15262432:ASB9:CADD1	5.33586	chr3:113955187:ZNF80:Allele2	49.8086	chr1:118148387:FAM46C:CADD2	0	chr2:217250099:AC098820.2:CADD1	0	chr17:48615329:EPN3:CADD2	0
	chr4:146974743:RP11-203B7.2:Allele2	0	chr12:96653501:ELK3:CADD1	4.34406	chr6:157405930:ARID1B:CADD1	0	chr2:127942334:CYP27C1:CADD1	0	chr18:8014624:PTPRM:Allele2	24.1032	chr22:48174656:RP11-191L9.4:Allele2	5.31716	chr22:27444882:LOC284898:Allele2	49.8065	chr5:180230642:MGAT1:Allele2	0	chr6:29141632:OR2J2:Allele1	0	chr10:129249809:DOCK1:CADD2	0
	chr1:228003967:PRSS38:Allele1	0	chr10:88514447:BMPR1A:Allele2	4.3413	chr8:9976021:MSRA:CADD1	0	chr1:94352237:GCLM:Allele1	0	chr18:8015582:PTPRM:Allele2	24.1032	chr6:122802694:PKIB:CADD2	5.27148	chr15:90777267:GDPGP1:CADD1	49.8061	chr10:81145701:ZCCHC24:Allele2	0	chr11:60637164:ZP1:CADD1	0	chr9:79401201:PRUNE2:Allele2	0
	chr1:223722760:CAPN8:Allele2	0	chr19:56214229:EPN1:Allele2	4.33871	chr2:162127034::CADD2	0	chr3:190982425:UTS2B:Allele1	0	chr18:8015577:PTPRM:Allele2	24.1032	chr4:19458611:RP11-3J1.1:CADD2	5.27007	chr13:74518210:KLF12:Allele2	49.8058	chr1:55457710:TMEM61:CADD1	0	chr2:33108011:LINC00486:CADD1	0	chr7:43690243:COA1:Allele1	0
	chr5:134783254:TIFAB:CADD2	0	chr7:13403946:AC006000.5:CADD1	4.33561	chr19:52343134:AC006272.2:Allele2	0	chr1:154678986:KCNN3:Allele1	0	chr18:43018270:SLC14A2:CADD2	24.0977	chr5:94983163:RFESD:Allele2	5.26319	chr15:50648368:GABPB1:CADD1	49.8056	chr9:44762245::Allele2	0	chr11:2169884:INS-IGF2:CADD1	0	chr19:34973476:WTIP:Allele1	0
	chr22:48081052:RP11-191L9.4:Allele1	0	chr20:47855655:DDX27:Allele2	4.33406	chr16:55866987:CES1:CADD2	0	chr19:22848302:ZNF492:Allele2	0	chr11:69061959:MYEOV:CADD1	24.0937	chr2:107550899::CADD2	5.26302	chr15:50648339:GABPB1:CADD1	49.8056	chr6:31080016:C6orf15:Allele2	0	chr7:75442730:CCL24:CADD1	0	chr6:159489791:RP1-111C20.3:CADD2	0
	chr15:34634139:NOP10:CADD2	0	chr19:40021823:EID2B:Allele2	4.3313	chr5:7900996:MTRR:Allele2	0	chr17:80863857:TBCD:Allele1	0	chr7:39053131:POU6F2:CADD1	24.0925	chr2:107550899::Allele2	5.26302	chr10:17180675:TRDMT1:Allele2	49.8054	chr11:65561188:OVOL1:Allele2	0	chr14:101135765:LINC00523:CADD1	0	chr2:188391682:TFPI:CADD2	0
	chr15:60812279:RORA:Allele1	0	chr19:46441950:NOVA2:Allele2	4.3263	chr14:65348012:SPTB:Allele2	0	chr7:22862722:TOMM7:CADD2	0	chr8:17081010:ZDHHC2:CADD2	24.073	chr3:16450872:RFTN1:CADD1	5.23241	chr13:107283623:LINC00551:Allele2	49.8046	chr1:63484149::CADD1	0	chr1:237062198:MTR:CADD1	0	chr8:104145561:C8orf56:CADD2	0
	chr15:86303180:KLHL25:CADD2	0	chr4:95585642:PDLIM5:CADD1	4.32596	chr2:40336640:SLC8A1:CADD1	0	chr12:25386940:KRAS:CADD2	0	chr3:196052361:TM4SF19:Allele2	24.0541	chr20:24047045::Allele2	5.22698	chr21:37462482:AP000688.15:Allele1	49.8045	chr3:111854089:GCSAM:Allele2	0	chr16:9903223:GRIN2A:CADD2	0	chr20:55126755::CADD2	0
	chr15:90786239:GDPGP1:Allele1	0	chr17:10561870:MYH3:Allele2	4.32044	chr8:17502565:MTUS1:Allele1	0	chr4:14473076:LINC00504:Allele2	0	chr12:32794959:FGD4:Allele2	24.017	chr20:24047045::CADD2	5.22698	chr11:45535213:RP11-430H10.4:CADD2	49.8033	chr1:109471469:GPSM2:CADD2	0	chr3:98190287:OR5K1:Allele2	0	chr3:21462487:ZNF385D:CADD2	0
	chr16:81199538:PKD1L2:CADD2	0	chr12:58498947::CADD2	4.31441	chr11:108378207:EXPH5:Allele2	0	chr17:70217166:SOX9-AS1:Allele2	0	chr8:8234714:SGK223:Allele2	24.0093	chr1:179320578:SOAT1:CADD2	5.22127	chr6:131616663::Allele1	49.8022	chr15:43020983:CDAN1:Allele2	0	chr7:65940582:AC008267.1:CADD1	0	chr18:22096772:RP11-178F10.3:CADD2	0
	chr10:88514447:BMPR1A:Allele2	0	chr12:4758188:AKAP3:Allele1	4.31424	chr17:1966252:SMG6:CADD2	0	chr16:84952753:CRISPLD2:CADD1	0	chr9:107298285:OR13C3:Allele2	24.0012	chr7:138987933:UBN2:Allele2	5.19727	chr5:6652009:SRD5A1:Allele2	49.8014	chr19:4352959:MPND:Allele2	0	chr5:76371767:ZBED3:Allele1	0	chr3:101221069:SENP7:CADD1	0
	chr1:161403307::Allele2	0	chr20:60776275:MTG2:CADD1	4.31407	chr19:6156510:ACSBG2:Allele2	0	chr4:3227419:HTT:CADD2	0	chr9:107283263::Allele2	24.0012	chr7:138987933:UBN2:CADD2	5.19727	chr3:75599026:AC133041.1:CADD1	49.8004	chr2:201597253:AOX3P-AOX2P:CADD2	0	chr6:41029342:APOBEC2:Allele2	0	chr2:46228703:PRKCE:Allele2	0
	chr1:19198627:ALDH4A1:Allele2	0	chr1:6094800:KCNAB2:Allele1	4.31372	chr6:36894367:C6orf89:Allele2	0	chr16:6755570:RBFOX1:CADD2	0	chr17:1966252:SMG6:CADD2	24.0003	chr15:27908716::Allele1	5.19384	chr12:118327544:KSR2:CADD2	49.8004	chr2:38178362:RMDN2:CADD2	0	chr22:23503756:RAB36:CADD2	0	chr22:23504959:RAB36:CADD2	0
	chr6:32549548:HLA-DRB1:CADD1	0	chr15:97779473::CADD2	4.31252	chr3:142407077:PLS1:Allele2	0	chr15:47898488:RP11-552E10.1:Allele2	0	chr19:56490778:NLRP8:Allele1	23.9686	chr6:31239593:HLA-C:CADD1	5.19222	chr9:140512555:C9orf37:CADD2	49.8	chr10:30280246::Allele2	0	chr2:57517306::Allele2	0	chr1:151555701:TUFT1:Allele2	0
	chr2:144238363:ARHGAP15:Allele2	0	chr6:105629072:POPDC3:Allele2	4.30459	chr1:18810344:KLHDC7A:CADD2	0	chr4:187542755:FAT1:CADD2	0	chr6:32686629:XXbac-BPG254F23.7:CADD1	23.959	chr6:31239593:HLA-C:Allele1	5.19222	chr3:15752830:ANKRD28:CADD1	49.7995	chr19:56892320:ZNF582:Allele2	0	chr17:416395:VPS53:Allele2	0	chr11:17351683:NUCB2:Allele2	0
	chr1:166823726:POGK:CADD2	0	chr1:169465997::Allele1	4.29666	chr6:24291203:DCDC2:Allele2	0	chr15:89902382:MIR9-3HG:CADD1	0	chr6:32685822:XXbac-BPG254F23.7:Allele1	23.959	chr8:42983546:POMK:Allele2	5.19041	chr16:89762410:CDK10:CADD2	49.799	chr11:65337251:SSSCA1:CADD2	0	chr7:17287106::Allele1	0	chr6:125409031:RNF217:CADD2	0
	chr21:41137499:IGSF5:CADD2	0	chr6:69551798:BAI3:Allele1	4.28546	chr10:17183513:TRDMT1:Allele2	0	chr8:64329717:CTD-3046C4.1:Allele2	0	chr19:16700051:MED26:Allele1	23.9216	chr8:144808747:FAM83H:CADD1	5.18908	chr19:38230720:ZNF573:Allele2	49.7985	chr2:166293106::Allele2	0	chr6:1528681:RP11-157J24.2:CADD2	0	chr1:118148384:FAM46C:CADD2	0
	chr5:65121834:NLN:Allele2	0	chr5:3419331:LINC01019:Allele2	4.28528	chr11:117989437:TMPRSS4:CADD2	0	chr11:64068310:KCNK4:CADD2	0	chr19:16700051:MED26:CADD1	23.9216	chr1:153585584:S100A16:Allele1	5.18864	chr6:74493432:CD109:Allele1	49.7973	chr14:20504186:OR4K13:CADD2	0	chr4:107246136:AIMP1:Allele2	0	chr15:29098017:GOLGA6L7P:CADD2	0
	chr8:130315511::CADD1	0	chr4:107246136:AIMP1:Allele2	4.28408	chr14:52906081:TXNDC16:Allele2	0	chr18:1956809:RP11-161I6.2:CADD2	0	chr17:39657337:KRT13:Allele1	23.9016	chr3:47218727:KIF9-AS1:CADD2	5.16819	chr22:46403742:LOC730668:Allele2	49.7963	chr12:24967775:BCAT1:Allele1	0	chr3:144163759::Allele2	0	chr2:52721889:AC139712.4:CADD2	0
	chr2:127942334:CYP27C1:CADD1	0	chr9:77304640:RORB:CADD2	4.28218	chr9:124914613:NDUFA8:Allele2	0	chr6:32869045:LOC100294145:CADD1	0	chr6:41761495:USP49:Allele2	23.8971	chr10:54528266:MBL2:Allele1	5.15379	chr18:57100779:CCBE1:CADD2	49.7946	chr19:52343134:AC006272.2:Allele2	0	chr8:128197856:CASC19:Allele2	0	chr21:45945648:TSPEAR:Allele2	0
	chr1:94352237:GCLM:Allele1	0	chr6:155470288:TIAM2:CADD2	4.26598	chr4:4690934:STX18-AS1:Allele1	0	chr3:171669122::CADD1	0	chr6:41761495:USP49:CADD2	23.8971	chr12:105582245:APPL2:CADD2	5.14027	chr12:30962753::Allele1	49.7944	chr12:24968131:BCAT1:Allele1	0	chr9:138591230:SOHLH1:Allele1	0	chr1:171833688:DNM3:Allele2	0
	chr3:190982425:UTS2B:Allele1	0	chr14:22102439:OR10G2:CADD1	4.26253	chr10:73638539:RP11-472G21.2:Allele1	0	chr1:45285648:PTCH2:Allele2	0	chr14:95998464:GLRX5:CADD2	23.8871	chr5:142603672:ARHGAP26:CADD2	5.14008	chr5:142661490:NR3C1:Allele2	49.7903	chr5:96126308:ERAP1:Allele2	0	chr7:117837852:NAA38:Allele2	0	chr11:120858914:GRIK4:CADD2	0
	chr1:154678986:KCNN3:Allele1	0	chr10:73994765:ANAPC16:CADD2	4.26236	chr19:58375710:ZNF587:CADD1	0	chr19:12491955:CTD-3105H18.14:Allele1	0	chr10:88505700:U3:Allele2	23.886	chr21:45945648:TSPEAR:Allele2	5.1389	chr8:117888817:RAD21:Allele2	49.7899	chr17:1966252:SMG6:CADD2	0	chr8:11804061::CADD2	0	chr11:66013664:PACS1:CADD2	0
	chr19:22848302:ZNF492:Allele2	0	chr7:30597818:AC005154.6:Allele2	4.2615	chr4:946974:TMEM175:Allele1	0	chr15:93582995:RGMA:Allele2	0	chr10:88514138:BMPR1A:CADD2	23.886	chr1:195095859:AL357932.1:Allele2	5.1354	chr8:117888817:RAD21:CADD2	49.7899	chr10:4875591:AKR1E2:Allele2	0	chr15:90623052:ZNF710:Allele1	0	chr6:96369841::CADD2	0
	chr17:80863857:TBCD:Allele1	0	chr15:90788393:GDPGP1:Allele1	4.25805	chr19:1784890:ATP8B3:CADD2	0	chr13:44600466:LINC00284:CADD2	0	chr3:120582076::Allele2	23.8681	chrX:16861493:TXLNG:Allele2	5.13423	chr2:71168881:ATP6V1B1:Allele2	49.7885	chr9:7174813:KDM4C:Allele2	0	chr14:77844265:SAMD15:Allele2	0	chr2:105039561::Allele2	0
	chr7:22862722:TOMM7:CADD2	0	chr4:6624166:MAN2B2:Allele1	4.25598	chr10:30280236::Allele2	0	chr7:141096329:TMEM178B:Allele2	0	chr13:103528342:ERCC5:Allele1	23.8355	chr21:45898369:MTND5P1:CADD2	5.1322	chr8:101253184:SPAG1:Allele2	49.7877	chr10:116853177:ATRNL1:Allele1	0	chrX:30238026:MAGEB2:CADD1	0	chr2:204825584:ICOS:CADD2	0
	chr12:25386940:KRAS:CADD2	0	chr1:79111691:IFI44L:CADD1	4.24719	chr19:47207654:PRKD2:CADD1	0	chr10:81851120:TMEM254:Allele2	0	chr11:63870810:FLRT1:CADD2	23.8127	chr3:196052361:TM4SF19:Allele2	5.13017	chr10:11784633:ECHDC3:CADD2	49.7868	chr9:33778629:PRSS3:Allele2	0	chr10:134622408:TTC40:Allele1	0	chr1:55464743:BSND:CADD1	0
	chr4:14473076:LINC00504:Allele2	0	chr10:118231305:PNLIPRP3:Allele2	4.23616	chr4:184647030::CADD2	0	chr12:24966845:BCAT1:CADD1	0	chr12:105582245:APPL2:CADD2	23.8068	chr1:183532580:NCF2:Allele2	5.12784	chr1:86487914:COL24A1:CADD2	49.7866	chr3:46143859::Allele1	0	chr3:142678112:PAQR9:CADD1	0	chr2:183652094:DNAJC10:Allele2	0
	chr17:70217166:SOX9-AS1:Allele2	0	chr3:111441011:PLCXD2:CADD1	4.22324	chr10:33165422:CCDC7:CADD2	0	chr2:125677428:CNTNAP5:CADD1	0	chr10:27377283:ANKRD26:Allele2	23.8016	chr1:183542323:NCF2:Allele2	5.12784	chr2:26399214:GAREML:Allele1	49.7865	chr18:33552986:C18orf21:CADD2	0	chr21:44338464:ERVH48-1:Allele2	0	chr1:78601465:GIPC2:Allele2	0
	chr16:84952753:CRISPLD2:CADD1	0	chr11:69307954:LINC01488:CADD2	4.22324	chr4:2181016:POLN:Allele2	0	chr2:108628619:SLC5A7:Allele2	0	chr15:34358325:CHRM5:Allele1	23.7797	chr1:77097790:ST6GALNAC3:Allele2	5.12523	chr19:56719822:ZSCAN5C:CADD1	49.7843	chr7:110151175:AC003088.1:CADD2	0	chr19:22850372:ZNF492:CADD2	0	chr1:234509865:COA6:Allele2	0
	chr4:3227419:HTT:CADD2	0	chr4:120238918:FABP2:Allele2	4.21152	chr7:135414746:FAM180A:Allele2	0	chr3:196640121:SENP5:CADD2	0	chr2:174086492:MLTK:Allele2	23.7521	chr8:30703431:TEX15:Allele2	5.11761	chr1:156220056:SMG5:Allele2	49.7832	chr7:93693901:AC003092.1:Allele1	0	chr7:38416814:TRG-AS1:Allele2	0	chr2:75897176:GCFC2:Allele2	0
	chr16:6755570:RBFOX1:CADD2	0	chr8:139672671:COL22A1:Allele2	4.20686	chr1:181026558:MR1:CADD1	0	chr11:7982094:NLRP10:Allele2	0	chr2:174087309:MLTK:Allele2	23.7521	chr1:40997453:ZNF684:Allele2	5.11368	chr19:54486773:CACNG8:CADD1	49.7821	chr16:29342546:RP11-231C14.6:Allele2	0	chr1:170521376:GORAB:CADD2	0	chr8:9414924:TNKS:CADD2	0
	chr15:47898488:RP11-552E10.1:Allele2	0	chr7:134889141:WDR91:Allele1	4.19893	chr20:47649130:ARFGEF2:Allele2	0	chr13:21355927:XPO4:CADD1	0	chr2:174086492:MLTK:CADD2	23.7521	chr18:13764016:RNMT:CADD2	5.11265	chr3:160821969:B3GALNT1:Allele1	49.7819	chr3:194079082:LRRC15:CADD2	0	chr21:25693631:AP000469.2:CADD1	0	chr17:66245441:AMZ2:CADD1	0
	chr4:187542755:FAT1:CADD2	0	chr7:128164117:RP11-212P7.2:Allele2	4.19583	chr4:153541773:TMEM154:CADD1	0	chr1:247351474:RP11-488L18.10:CADD2	0	chr2:174087310:MLTK:Allele2	23.7521	chr15:55467558::CADD1	5.10332	chr19:56459458:NLRP8:Allele2	49.7787	chr15:81353326:C15orf26:CADD2	0	chr19:15063757:SLC1A6:Allele1	0	chr10:99079023:FRAT1:CADD2	0
	chr15:89902382:MIR9-3HG:CADD1	0	chr19:3143156:GNA15:CADD1	4.19411	chr1:31886163:SERINC2:Allele2	0	chr7:134895179:WDR91:Allele1	0	chr2:174086285:MLTK:CADD2	23.7521	chr6:117870892:DCBLD1:CADD2	5.09332	chr19:56459458:NLRP8:CADD2	49.7787	chr10:50905136:C10orf53:Allele1	0	chr9:33778629:PRSS3:Allele2	0	chr11:35492351:PAMR1:Allele2	0
	chr8:64329717:CTD-3046C4.1:Allele2	0	chr21:30377224:RWDD2B:Allele1	4.19187	chr7:49956394:VWC2:CADD2	0	chr18:29704259:RNF138:Allele2	0	chr2:174088266:MLTK:Allele2	23.7521	chr20:34237071:RBM12:CADD2	5.08819	chr20:6055751:FERMT1:CADD2	49.7781	chr9:14618316:ZDHHC21:Allele2	0	chr7:43686194:COA1:Allele1	0	chr20:42735961:JPH2:CADD2	0
	chr11:64068310:KCNK4:CADD2	0	chr16:90110737:GAS8:CADD2	4.18704	chr20:18435181:DZANK1:Allele2	0	chr1:76521194:RP11-550H2.2:CADD2	0	chr2:174087310:MLTK:CADD2	23.7521	chr15:94408827:RP11-76E17.3:CADD1	5.08759	chr20:6055751:FERMT1:Allele2	49.7781	chr17:26861564:FOXN1:Allele2	0	chr19:4471419:HDGFRP2:CADD2	0	chr9:27937803:LINGO2:Allele1	0
	chr18:1956809:RP11-161I6.2:CADD2	0	chr7:134868824:WDR91:Allele1	4.18618	chr18:12279660:CIDEA:CADD2	0	chr16:87921654:CA5A:CADD2	0	chr2:174086285:MLTK:Allele2	23.7521	chrX:152663377:PNMA6E:CADD2	5.08392	chr6:2887652:SERPINB9:CADD2	49.7781	chr16:71986946:PKD1L3:CADD2	0	chr2:6512041:AC105253.1:Allele2	0	chr11:124503029:SIAE:Allele2	0
	chr6:32869045:LOC100294145:CADD1	0	chr2:231236505:SP140L:CADD2	4.18446	chr7:24325009:NPY:Allele2	0	chr20:5483796:LINC00654:Allele2	0	chr2:174088266:MLTK:CADD2	23.7521	chr9:100617375:FOXE1:CADD1	5.08302	chr6:2887771:SERPINB9:Allele2	49.7781	chr6:151936677:CCDC170:CADD1	0	chr7:142433574:PGBD4P1:CADD1	0	chr15:63884059:USP3:Allele2	0
	chr3:171669122::CADD1	0	chr6:91059358:RP1-45N11.1:Allele1	4.18377	chr20:21134799:KIZ:Allele2	0	chr19:56892320:ZNF582:Allele2	0	chr2:174087309:MLTK:CADD2	23.7521	chr2:223781018:ACSL3:Allele2	5.08188	chr6:2887945:SERPINB9:CADD2	49.7781	chr1:154316996:ATP8B2:Allele2	0	chr11:65357697:EHBP1L1:Allele1	0	chr22:30867139:SEC14L3:Allele1	0
	chr1:45285648:PTCH2:Allele2	0	chr3:46143859::Allele1	4.18239	chr8:12884460:KIAA1456:Allele1	0	chr19:48760771:CARD8:CADD2	0	chr4:117658931::Allele2	23.7425	chr8:139701209:COL22A1:Allele1	5.08004	chr6:2887771:SERPINB9:CADD2	49.7781	chr22:19032878:DGCR2:Allele1	0	chr7:75947553::Allele2	0	chr8:6527011:MCPH1-AS1:CADD2	0
	chr19:12491955:CTD-3105H18.14:Allele1	0	chr21:32185088:KRTAP8-1:Allele1	4.18221	chr11:124096122:OR8G2:CADD1	0	chr13:46786337:LCP1:CADD2	0	chr1:227180858:CDC42BPA:CADD2	23.7305	chr1:212908929:NSL1:CADD1	5.07718	chr6:2887652:SERPINB9:Allele2	49.7781	chr3:137843476:A4GNT:Allele1	0	chr7:100371476:ZAN:Allele2	0	chr18:60793494:BCL2:CADD2	0
	chr15:93582995:RGMA:Allele2	0	chr16:71986946:PKD1L3:CADD2	4.17997	chr6:26505403:BTN1A1:CADD2	0	chr6:64424782:PHF3:Allele2	0	chr6:146112348:FBXO30:CADD2	23.6766	chr19:52449481:ZNF613:Allele2	5.07315	chr6:2887945:SERPINB9:Allele2	49.7781	chr11:121437571:SORL1:CADD1	0	chr16:19079564:COQ7:Allele2	0	chr6:109721228:PPIL6:CADD2	0
	chr13:44600466:LINC00284:CADD2	0	chr16:72011181:PKD1L3:Allele2	4.17704	chr19:52298490:FPR3:Allele1	0	chr8:40228420:CTA-392C11.2:CADD2	0	chr6:146126419:FBXO30:CADD1	23.6766	chr12:12629592:DUSP16:Allele2	5.06751	chr1:1474871:TMEM240:CADD2	49.7764	chr3:190985279:UTS2B:Allele1	0	chr7:25267963:NPVF:CADD1	0	chr2:231772436:GPR55:Allele1	0
	chr7:141096329:TMEM178B:Allele2	0	chr1:161513406:FCGR3A:CADD2	4.17342	chr1:202096815:GPR37L1:CADD1	0	chr12:50523947:CERS5:Allele1	0	chr6:146126419:FBXO30:Allele1	23.6766	chr5:25190672:RP11-549K20.1:Allele1	5.05381	chr19:21125710:ZNF85:CADD1	49.7753	chr10:29097070:RP11-478H13.3:Allele2	0	chr5:133490078:SKP1:Allele2	0	chr10:104499232:SFXN2:Allele1	0
	chr10:81851120:TMEM254:Allele2	0	chr19:54490461:CACNG8:CADD2	4.16739	chr16:73602926:ZFHX3:Allele1	0	chr5:3417515:LINC01019:CADD2	0	chr6:146112348:FBXO30:Allele2	23.6766	chr19:52592219:ZNF841:CADD2	5.04325	chr19:21125710:ZNF85:Allele1	49.7753	chrX:134978425:SAGE1:CADD2	0	chr7:15881942:AC006041.1:Allele2	0	chr16:19355132:CTA-363E6.2:CADD2	0
	chr12:24966845:BCAT1:CADD1	0	chr4:186324637:UFSP2:CADD2	4.16705	chr17:3979949:ZZEF1:CADD2	0	chr12:52960079:KRT74:CADD2	0	chr6:146071695:LOC100507557:Allele2	23.6766	chr8:110455321:PKHD1L1:CADD1	5.04323	chr17:9704326:RP11-477N12.3:Allele2	49.7753	chr6:31324036:HLA-B:Allele1	0	chr22:39080078:TOMM22:Allele2	0	chr10:135017169:KNDC1:CADD2	0
	chr2:125677428:CNTNAP5:CADD1	0	chr3:49399259:RHOA:CADD2	4.16463	chr8:120744581:TAF2:Allele2	0	chr7:12277020:TMEM106B:CADD1	0	chr6:146125793:FBXO30:Allele1	23.6766	chr22:38539604:PLA2G6:Allele2	5.01843	chr3:121839641:CD86:CADD2	49.7738	chr1:94351328:GCLM:Allele1	0	chr17:3709375:ITGAE:Allele2	0	chr9:114794964:RP11-4O1.2:Allele2	0
	chr2:108628619:SLC5A7:Allele2	0	chr16:57496494:POLR2C:Allele1	4.15929	chr10:103904763:PPRC1:Allele1	0	chr3:191287516:LINCR-0002:Allele2	0	chr6:146118983:FBXO30:CADD1	23.6766	chr7:156737675:NOM1:Allele1	5.01691	chr12:108168585:ASCL4:CADD2	49.7735	chr22:23503819:RAB36:Allele2	0	chr6:152442821:SYNE1:CADD2	0	chrX:9693652:GPR143:CADD1	0
	chr3:196640121:SENP5:CADD2	0	chr22:17660646:CECR1:Allele2	4.15895	chr9:138901270:NACC2:CADD1	0	chr20:62327582:TNFRSF6B:Allele2	0	chr6:146072114:LOC100507557:CADD2	23.6766	chr1:19586294:MRTO4:CADD2	5.01181	chr12:131143180:RP11-662M24.1:Allele2	49.7735	chr8:139672671:COL22A1:Allele2	0	chr7:117840425:LSM8:Allele1	0	chr20:32294584:PXMP4:Allele2	0
	chr11:7982094:NLRP10:Allele2	0	chr16:1912021:MEIOB:CADD2	4.15895	chr6:31367838:MICA:CADD2	0	chr16:30034524:C16orf92:Allele1	0	chr7:43686194:COA1:Allele1	23.6687	chr11:112014089:IL18:Allele1	5.0032	chr19:47992261:NAPA:CADD2	49.7724	chr12:112944601:PTPN11:CADD2	0	chr18:13501274:LDLRAD4:CADD1	0	chr1:116468230:RP11-12L8.1:Allele2	0
	chr13:21355927:XPO4:CADD1	0	chr11:63871057:FLRT1:CADD1	4.1586	chr22:17660646:CECR1:Allele2	0	chr20:6055751:FERMT1:Allele2	0	chr14:107131128:IGHV3-66:CADD2	23.6682	chr14:77492891:IRF2BPL:CADD2	4.99857	chr4:178281754:NEIL3:CADD1	49.7704	chr8:125477071:RNF139-AS1:CADD2	0	chr3:101397877:ZBTB11:CADD1	0	chr2:166290534::Allele2	0
	chr1:247351474:RP11-488L18.10:CADD2	0	chr15:50648368:GABPB1:CADD1	4.1374	chr6:31322888:HLA-B:CADD1	0	chr1:72302701:NEGR1:Allele2	0	chr1:116206423:VANGL1:CADD2	23.6624	chr9:138355410:PPP1R26-AS1:CADD1	4.99628	chr4:178281754:NEIL3:Allele1	49.7704	chr1:19181015:TAS1R2:Allele2	0	chr19:57648277:ZIM3:CADD1	0	chr12:118520170:VSIG10:Allele1	0
	chr7:134895179:WDR91:Allele1	0	chr19:49251755:FUT1:Allele2	4.13137	chr4:6671341:AC093323.3:CADD2	0	chr12:24970708:BCAT1:CADD1	0	chr1:116206423:VANGL1:Allele2	23.6624	chr6:152442821:SYNE1:CADD2	4.97211	chr13:55259402::CADD2	49.77	chr13:61304802::Allele1	0	chr21:29489037:AL035610.2:Allele2	0	chr10:4875664:AKR1E2:CADD2	0
	chr18:29704259:RNF138:Allele2	0	chr16:88762943:RNF166:CADD1	4.12844	chr16:88134541:RP11-863P13.4:CADD2	0	chr12:126890866:LINC02825:Allele1	0	chr9:991114:DMRT3:CADD1	23.6039	chr4:190860979:FRG1:CADD2	4.96133	chr6:74229258:EEF1A1:Allele1	49.7686	chr7:138732457:ZC3HAV1:CADD2	0	chr12:10366515:GABARAPL1:CADD2	0	chrX:100243291:ARL13A:CADD2	0
	chr1:76521194:RP11-550H2.2:CADD2	0	chr16:31393544:ITGAX:CADD1	4.1262	chr19:55248072:KIR2DL3:CADD1	0	chr11:33775982:FBXO3:CADD2	0	chr9:991114:DMRT3:Allele1	23.6039	chr6:71568130:B3GAT2:Allele1	4.92682	chr14:102415595:RP11-1017G21.5:CADD1	49.7667	chr15:98174002::Allele2	0	chr11:65337714:SSSCA1:CADD2	0	chr11:69231226:RP11-211G23.1:CADD2	0
	chr16:87921654:CA5A:CADD2	0	chr22:39382079:APOBEC3B:CADD1	4.11827	chr17:48615329:EPN3:CADD2	0	chr2:5847893:AC010729.1:Allele1	0	chr18:2335145::CADD1	23.5609	chr3:195515550:MUC4:CADD2	4.92614	chr15:47898488:RP11-552E10.1:Allele2	49.7664	chr17:77704912:ENPP7:CADD2	0	chr20:10287088:SNAP25:Allele2	0	chr5:148376982:SH3TC2:CADD2	0
	chr20:5483796:LINC00654:Allele2	0	chr13:42815247:DGKH:Allele2	4.11344	chr10:129249809:DOCK1:CADD2	0	chr5:13719089:DNAH5:Allele1	0	chr19:35003060:WTIP:Allele2	23.5522	chr21:35271873:ITSN1:Allele2	4.92459	chr21:46086757:KRTAP12-2:Allele1	49.7663	chr10:17216556:TRDMT1:CADD1	0	chr3:146642126:LINC02010:CADD2	0	chr4:1374789:UVSSA:CADD1	0
	chr19:56892320:ZNF582:Allele2	0	chr6:31238155:HLA-C:Allele1	4.11051	chr9:79401201:PRUNE2:Allele2	0	chr11:89940450:CHORDC1:CADD1	0	chr7:155760353:AC021218.2:CADD2	23.5045	chr16:66947383:CDH16:Allele2	4.92221	chr17:70217485:SOX9-AS1:CADD2	49.7661	chr9:7076586:KDM4C:CADD1	0	chr20:3776968:CDC25B:Allele1	0	chr11:65339346:EHBP1L1:Allele2	0
	chr19:48760771:CARD8:CADD2	0	chr16:52641186:CASC16:CADD2	4.10345	chr7:43690243:COA1:Allele1	0	chr10:10416184::Allele2	0	chr19:54025288:ZNF331:CADD2	23.4606	chr8:64329717:CTD-3046C4.1:Allele2	4.90037	chr7:47913579:PKD1L1:Allele1	49.7654	chr22:19033747:DGCR2:CADD1	0	chrX:112927092:RP5-964N17.1:CADD1	0	chr19:54849463:LILRA4:CADD2	0
	chr13:46786337:LCP1:CADD2	0	chr9:991114:DMRT3:CADD1	4.09793	chr19:34973476:WTIP:Allele1	0	chr12:55403727:RP11-616L12.1:Allele1	0	chr2:4007564:AC107070.1:Allele2	23.4603	chr19:49949652:PIH1D1:CADD2	4.89649	chr3:136678385:IL20RB:CADD2	49.7641	chr17:77684547:CTD-2116F7.1:Allele2	0	chr5:159912418:MIR3142HG:Allele1	0	chr15:24413340:PWRN2:Allele1	0
	chr6:64424782:PHF3:Allele2	0	chr3:111854089:GCSAM:Allele2	4.09604	chr6:159489791:RP1-111C20.3:CADD2	0	chr20:61473270:TCFL5:Allele2	0	chr22:24375993:GSTT1:Allele2	23.3999	chr8:58131264:LINC01606:CADD2	4.87756	chr4:101317810:EMCN:Allele2	49.7637	chr8:144780284:ZNF707:Allele1	0	chr3:158546849:MFSD1:Allele2	0	chr11:94014720:RP11-680H20.2:Allele1	0
	chr8:40228420:CTA-392C11.2:CADD2	0	chr11:74042329:PGM2L1:Allele2	4.095	chr2:188391682:TFPI:CADD2	0	chr7:93539490:GNGT1:Allele2	0	chr15:100513364:ADAMTS17:CADD1	23.3693	chr2:206610502:NRP2:Allele2	4.85449	chr1:19198141:ALDH4A1:CADD2	49.7628	chr7:11149655:PHF14:Allele2	0	chr14:95998464:GLRX5:CADD2	0	chr8:9413307:TNKS:CADD2	0
	chr12:50523947:CERS5:Allele1	0	chr16:31558272:LINC02190:CADD2	4.09293	chr8:104145561:C8orf56:CADD2	0	chr5:159678995:CCNJL:CADD2	0	chr15:100514494:ADAMTS17:Allele1	23.3693	chr4:130781670:LINC02465:CADD2	4.8531	chr1:19198627:ALDH4A1:Allele2	49.7628	chrX:49370901:GAGE1:Allele1	0	chr5:145650597:RBM27:CADD2	0	chr6:169774646:RP1-137D17.1:CADD2	0
	chr5:3417515:LINC01019:CADD2	0	chr8:125516602:TATDN1:Allele2	4.08673	chr20:55126755::CADD2	0	chr12:30962753::Allele1	0	chr5:53941552::Allele1	23.3611	chr2:6872041:LINC00487:Allele2	4.85225	chr6:8166567::CADD2	49.7618	chr1:84267306:LOC101927560:CADD2	0	chr1:158065762:KIRREL:CADD2	0	chr22:44889997:LDOC1L:Allele1	0
	chr12:52960079:KRT74:CADD2	0	chr7:47291954::Allele2	4.0857	chr3:21462487:ZNF385D:CADD2	0	chr6:170406760::CADD2	0	chr5:53939746::CADD1	23.3611	chr20:21139252:KIZ:CADD1	4.84867	chr21:29489037:AL035610.2:Allele2	49.7608	chr7:141957653:PRSS58:CADD2	0	chr5:149718858:ARSI:CADD2	0	chr9:104355036:PPP3R2:Allele1	0
	chr7:12277020:TMEM106B:CADD1	0	chr1:234529570:TARBP1:CADD1	4.08501	chr18:22096772:RP11-178F10.3:CADD2	0	chrX:16861493:TXLNG:Allele2	0	chr16:31558272:LINC02190:CADD2	23.3579	chr2:231849245:SPATA3-AS1:Allele1	4.84484	chr15:48607152:RP11-154J22.1:CADD2	49.7594	chr8:9413307:TNKS:Allele2	0	chr11:17372819:NCR3LG1:Allele1	0	chr17:703956:NXN:CADD2	0
	chr3:191287516:LINCR-0002:Allele2	0	chr12:12636583:DUSP16:CADD2	4.08432	chr3:101221069:SENP7:CADD1	0	chr10:133878386:JAKMIP3:CADD2	0	chr1:110047333:AMIGO1:Allele2	23.3491	chr15:98196379::Allele1	4.83575	chr6:325378:DUSP22:Allele2	49.7592	chr4:178281754:NEIL3:Allele1	0	chr1:247688139:GCSAML:Allele2	0	chr1:4541044::CADD1	0
	chr20:62327582:TNFRSF6B:Allele2	0	chr12:127935942::Allele1	4.07604	chr2:46228703:PRKCE:Allele2	0	chr17:1398306:INPP5K:Allele2	0	chr12:110290073:GLTP:Allele2	23.3411	chr19:20976792:ZNF66:CADD2	4.82251	chr8:86089787:E2F5:Allele2	49.7587	chr5:90445829:GPR98:CADD2	0	chr8:62489334:ASPH:CADD2	0	chr16:87635308:JPH3:CADD1	0
	chr16:30034524:C16orf92:Allele1	0	chr1:170833324::CADD1	4.06553	chr22:23504959:RAB36:CADD2	0	chr12:53162528:KRT76:Allele2	0	chr12:110290073:GLTP:CADD2	23.3411	chr9:130924526:C9orf16:Allele1	4.80653	chr15:49239451:SHC4:Allele2	49.7583	chr17:70287524::Allele1	0	chr17:15646836:TBC1D26:Allele1	0	chr15:40380933:BMF:Allele1	0
	chr20:6055751:FERMT1:Allele2	0	chr15:50642916:GABPB1:Allele1	4.06243	chr1:151555701:TUFT1:Allele2	0	chr22:36618077:APOL2:CADD1	0	chr16:11466511:LOC400499:Allele1	23.331	chr9:132500980:PTGES:Allele2	4.80119	chr5:180216872:MGAT1:CADD2	49.7583	chr2:174770343:SP3:Allele2	0	chr16:3192651:ZNF213:CADD2	0	chr14:92041294:AL133373.1:Allele1	0
	chr1:72302701:NEGR1:Allele2	0	chr13:39666999::Allele2	4.05898	chr11:17351683:NUCB2:Allele2	0	chr10:126673998:ZRANB1:CADD1	0	chr13:106386342:LINC00343:Allele1	23.2949	chr9:132500980:PTGES:CADD2	4.80119	chr11:107197640:CWF19L2:CADD2	49.7579	chr13:21355927:XPO4:Allele1	0	chr3:184065937:CLCN2:CADD2	0	chr1:109471469:GPSM2:CADD2	0
	chr12:24970708:BCAT1:CADD1	0	chr10:85993910:LRIT1:CADD2	4.05881	chr6:125409031:RNF217:CADD2	0	chr15:20170150:IGHV1OR15-9:CADD2	0	chr5:175878848:FAF2:CADD1	23.237	chr2:47220622:TTC7A:CADD2	4.7997	chrX:71364064:FLJ44635:CADD1	49.7573	chr16:75492706:TMEM170A:Allele1	0	chr3:196365919:NRROS:Allele2	0	chr3:70341051:MDFIC2:CADD2	0
	chr12:126890866:LINC02825:Allele1	0	chr17:70287131::Allele2	4.05536	chr1:118148384:FAM46C:CADD2	0	chr7:121942847:FEZF1:CADD1	0	chr19:33597816:GPATCH1:Allele1	23.1982	chr2:128947895:UGGT1:CADD2	4.79226	chr10:12872962:CAMK1D:Allele2	49.757	chr2:176769097:AC016751.2:CADD2	0	chr15:22929905:CYFIP1:CADD2	0	chr2:52721824:AC139712.4:Allele2	0
	chr11:33775982:FBXO3:CADD2	0	chr16:2262925:PGP:Allele2	4.05519	chr15:29098017:GOLGA6L7P:CADD2	0	chr12:30961692::CADD2	0	chr12:6933787:GPR162:Allele2	23.1796	chr20:1148783:PSMF1:CADD2	4.77401	chr8:32624387:NRG1:Allele1	49.7564	chr12:133781760:ZNF268:CADD1	0	chr14:52276065:RP11-280K24.4:CADD2	0	chr19:57311423:ZIM2:CADD2	0
	chr2:5847893:AC010729.1:Allele1	0	chr1:47099235:ATPAF1:CADD2	4.05484	chr2:52721889:AC139712.4:CADD2	0	chr2:170495928:PPIG:CADD2	0	chr6:145174098:UTRN:Allele1	23.1733	chr16:1269003:CACNA1H:Allele2	4.76679	chr7:141957653:PRSS58:CADD2	49.7561	chr20:18548056:LINC00493:Allele2	0	chr3:167126239:RP11-576M8.2:CADD2	0	chr4:146974743:RP11-203B7.2:Allele2	0
	chr5:13719089:DNAH5:Allele1	0	chr1:78602491:GIPC2:CADD2	4.05467	chr21:45945648:TSPEAR:Allele2	0	chr10:73994765:ANAPC16:CADD2	0	chr6:145174098:UTRN:CADD1	23.1733	chr17:74733403:MFSD11:Allele1	4.7633	chr3:87308905:POU1F1:Allele2	49.7556	chr22:24938455:GUCD1:Allele2	0	chr3:46488854:LTF:Allele2	0	chr1:228003967:PRSS38:Allele1	0
	chr11:89940450:CHORDC1:CADD1	0	chr5:14663362:FAM105B:CADD2	4.05019	chr11:120858914:GRIK4:CADD2	0	chr12:41372690:CNTN1:Allele1	0	chr4:125591687:ANKRD50:CADD2	23.1419	chr2:55441565:CLHC1:CADD1	4.76181	chr3:196674916:PIGZ:CADD2	49.7551	chr5:157749359:LOC101927697:Allele2	0	chr21:17755534:LINC00478:Allele1	0	chr1:223722760:CAPN8:Allele2	0
	chr10:10416184::Allele2	0	chr3:142776151:U2SURP:CADD1	4.04364	chr11:66013664:PACS1:CADD2	0	chr10:70696818:DDX50:Allele2	0	chr15:86304002:KLHL25:Allele1	23.1403	chr1:208059691:CD34:CADD2	4.74284	chr2:98206188:ANKRD36B:Allele1	49.7533	chr2:202567405:ALS2:Allele1	0	chr14:90734953:PSMC1:CADD1	0	chr15:60812279:RORA:Allele1	0
	chr12:55403727:RP11-616L12.1:Allele1	0	chr15:86278309:AKAP13:CADD1	4.04312	chr6:96369841::CADD2	0	chr14:88034889:RP11-325D8.1:CADD1	0	chr15:86304002:KLHL25:CADD1	23.1403	chr12:88440676:C12orf29:CADD1	4.7366	chr4:38826076:TLR6:Allele1	49.7505	chr8:125477914:RNF139-AS1:CADD2	0	chr17:16344875:TRPV2:CADD2	0	chr15:86303180:KLHL25:CADD2	0
	chr20:61473270:TCFL5:Allele2	0	chr20:58090356:RP11-164D18.2:CADD1	4.04295	chr2:105039561::Allele2	0	chr12:69606218:RP11-324P9.1:CADD2	0	chr1:15541407:TMEM51:CADD2	23.1282	chr16:48227862:ABCC11:CADD2	4.72098	chr8:90946601:NBN:CADD2	49.7493	chr19:18197744:IL12RB1:CADD1	0	chr1:6308695:GPR153:Allele1	0	chr15:90786239:GDPGP1:Allele1	0
	chr7:93539490:GNGT1:Allele2	0	chr11:119880419:RP11-831A10.1:CADD2	4.02847	chr2:204825584:ICOS:CADD2	0	chr2:185052062::CADD2	0	chr16:81199538:PKD1L2:CADD2	23.1132	chr19:57648277:ZIM3:CADD1	4.71362	chr19:9569237::Allele1	49.7493	chr22:44535578:PARVB:Allele2	0	chr4:54602592:RP11-317M11.1:Allele2	0	chr16:81199538:PKD1L2:CADD2	0
	chr5:159678995:CCNJL:CADD2	0	chr3:46144992::Allele1	4.02778	chr1:55464743:BSND:CADD1	0	chr7:12273152:TMEM106B:Allele1	0	chr16:81199544:PKD1L2:CADD2	23.1132	chr19:35303236:CTC-523E23.1:Allele1	4.70484	chr12:125273767:SCARB1:CADD2	49.7483	chr7:155760353:AC021218.2:CADD2	0	chr14:70758384:RP11-718G2.5:Allele2	0	chr10:88514447:BMPR1A:Allele2	0
	chr12:30962753::Allele1	0	chr17:6026567:WSCD1:CADD1	4.02399	chr2:183652094:DNAJC10:Allele2	0	chr17:6919093:C17orf49:CADD1	0	chr5:78180736:ARSB:CADD1	23.1108	chr19:49571425:KCNA7:Allele1	4.68486	chr10:17183513:TRDMT1:CADD2	49.7472	chr13:46786337:LCP1:Allele1	0	chr15:25230402:SNURF:CADD2	0	chr1:161403307::Allele2	0
	chr6:170406760::CADD2	0	chr3:140288624:CLSTN2:Allele2	4.02313	chr1:78601465:GIPC2:Allele2	0	chr3:132321090:ACAD11:Allele2	0	chr3:191283948:LINCR-0002:Allele2	23.0897	chr1:116468230:RP11-12L8.1:Allele2	4.65501	chr10:17183513:TRDMT1:Allele2	49.7472	chr16:6755570:RBFOX1:CADD2	0	chr19:22849262:ZNF492:Allele2	0	chr1:19198627:ALDH4A1:Allele2	0
	chrX:16861493:TXLNG:Allele2	0	chr1:208048303:RP11-328D5.1:CADD2	4.01813	chr1:234509865:COA6:Allele2	0	chr20:47895242:ZNFX1:Allele2	0	chr11:9003306:NRIP3:CADD2	23.0582	chr4:83581613:SCD5:Allele2	4.65465	chr10:17180100:TRDMT1:CADD2	49.7472	chr16:88135140:RP11-863P13.4:CADD2	0	chr19:58953398:ZNF132:Allele2	0	chr6:32549548:HLA-DRB1:CADD1	0
	chr10:133878386:JAKMIP3:CADD2	0	chr3:138123854:MRAS:CADD2	4.01141	chr2:75897176:GCFC2:Allele2	0	chr3:125094502:ZNF148:Allele2	0	chr19:18477854:PGPEP1:Allele2	23.0184	chr16:52641186:CASC16:CADD2	4.64838	chr10:17180100:TRDMT1:Allele2	49.7472	chr2:171678625:GAD1:Allele1	0	chr16:4738387:MGRN1:Allele2	0	chr2:144238363:ARHGAP15:Allele2	0
	chr17:1398306:INPP5K:Allele2	0	chr8:32624387:NRG1:Allele1	4.01089	chr8:9414924:TNKS:CADD2	0	chr4:40219917:RHOH:Allele2	0	chr19:18477854:PGPEP1:CADD2	23.0184	chr10:676007:DIP2C:CADD1	4.61722	chr5:180214474:MGAT1:Allele2	49.7469	chr7:5643145:FSCN1:CADD2	0	chr15:38647695:SPRED1:CADD2	0	chr1:166823726:POGK:CADD2	0
	chr12:53162528:KRT76:Allele2	0	chr1:20657352:VWA5B1:Allele1	4.01038	chr17:66245441:AMZ2:CADD1	0	chr2:177017871:HOXD4:CADD2	0	chr17:70217485:SOX9-AS1:CADD2	23.0045	chr7:43591832:HECW1:CADD1	4.59461	chr6:74226245:EEF1A1:Allele1	49.746	chr11:71847080:FOLR3:CADD2	0	chr5:178416941:GRM6:CADD2	0	chr21:41137499:IGSF5:CADD2	0
	chr22:36618077:APOL2:CADD1	0	chr16:81204913:PKD1L2:CADD2	4.00779	chr11:35492351:PAMR1:Allele2	0	chr2:54494448:ACYP2:CADD2	0	chr16:71487206:ZNF23:Allele1	22.9698	chr7:43605178:HECW1:Allele1	4.59461	chr10:134757854:TTC40:Allele1	49.745	chrX:151283447:MAGEA10-MAGEA5:CADD2	0	chr22:31459194:SMTN:Allele2	0	chr5:65121834:NLN:Allele2	0
	chr10:126673998:ZRANB1:CADD1	0	chr14:36683920:RP11-259K15.2:Allele2	4.00693	chr20:42735961:JPH2:CADD2	0	chr12:32459070:BICD1:CADD2	0	chr8:47996957:AC026241.1:CADD2	22.968	chr7:43602592:HECW1:Allele1	4.59461	chr6:14282023:LINC01108:CADD2	49.7437	chr2:105550991:LOC102724691:CADD2	0	chr11:58395627:CNTF:Allele2	0	chr8:130315511::CADD1	0
	chr15:20170150:IGHV1OR15-9:CADD2	0	chr7:39053131:POU6F2:CADD1	4.00589	chr9:27937803:LINGO2:Allele1	0	chr15:55467558::CADD1	0	chr20:18339846:RP4-568F9.6:Allele2	22.9156	chr8:133134476:KCNQ3:Allele2	4.59264	chr4:16115982::Allele2	49.7401	chr8:9112580:RP11-10A14.7:CADD2	0	chr6:88032398:GJB7:Allele1	0	chr2:127942334:CYP27C1:CADD1	0
	chr7:121942847:FEZF1:CADD1	0	chr14:79176154:NRXN3:CADD2	3.99986	chr11:124503029:SIAE:Allele2	0	chr17:32615120:CCL11:CADD2	0	chr6:74155346:MB21D1:CADD1	22.884	chr14:52906081:TXNDC16:Allele2	4.59262	chr16:51789272::Allele2	49.7388	chr9:140003640:MAN1B1:CADD1	0	chr11:65337714:SSSCA1:Allele2	0	chr1:94352237:GCLM:Allele1	0
	chr12:30961692::CADD2	0	chr22:19026025:DGCR2:Allele1	3.99831	chr15:63884059:USP3:Allele2	0	chr8:33371082:TTI2:CADD2	0	chr10:50534599:C10orf71:Allele2	22.8672	chr17:43903089:CRHR1:Allele2	4.58298	chr4:104026547:CENPE:Allele2	49.7383	chr15:86162874:AKAP13:Allele1	0	chr9:135770134:TSC1:Allele2	0	chr3:190982425:UTS2B:Allele1	0
	chr2:170495928:PPIG:CADD2	0	chr4:126411594:FAT4:CADD2	3.99797	chr22:30867139:SEC14L3:Allele1	0	chr4:178281754:NEIL3:CADD1	0	chr13:61306764::CADD1	22.841	chr3:164869235:RP11-747D18.1:Allele1	4.57808	chr1:22354797:LINC00339:CADD1	49.7379	chr12:24969627:BCAT1:Allele1	0	chr15:89449137:MFGE8:Allele2	0	chr1:154678986:KCNN3:Allele1	0
	chr10:73994765:ANAPC16:CADD2	0	chr19:16700051:MED26:CADD1	3.99762	chr8:6527011:MCPH1-AS1:CADD2	0	chr19:1533737:PLK5:CADD1	0	chr7:141957653:PRSS58:CADD2	22.8343	chr3:53850005:CHDH:Allele2	4.57633	chr8:17081010:ZDHHC2:CADD2	49.7377	chr7:51096974:COBL:Allele2	0	chr7:20453788:ITGB8:Allele1	0	chr19:22848302:ZNF492:Allele2	0
	chr12:41372690:CNTN1:Allele1	0	chr17:75181353:SEC14L1:CADD2	3.98349	chr18:60793494:BCL2:CADD2	0	chr19:3143154:GNA15:CADD1	0	chr1:17707601:PADI6:CADD2	22.804	chr19:2882154:ZNF556:CADD1	4.57567	chr16:86773383:LOC102724344:CADD1	49.737	chr1:225533684:DNAH14:CADD1	0	chr12:111086593:TCTN1:CADD2	0	chr17:80863857:TBCD:Allele1	0
	chr10:70696818:DDX50:Allele2	0	chr11:64089216:PRDX5:Allele2	3.97952	chr6:109721228:PPIL6:CADD2	0	chr3:196876600:DLG1:CADD2	0	chr17:40716520:COASY:Allele2	22.7813	chr16:67221050:EXOC3L1:Allele1	4.57386	chr12:123778804:SBNO1:Allele1	49.7356	chr6:2887771:SERPINB9:CADD2	0	chr5:176153193:RP11-375B1.1:CADD2	0	chr7:22862722:TOMM7:CADD2	0
	chr14:88034889:RP11-325D8.1:CADD1	0	chr1:199360774:RP11-382E9.1:Allele2	3.97935	chr2:231772436:GPR55:Allele1	0	chr11:65337715:SSSCA1:Allele2	0	chr13:36756574:CCDC169-SOHLH2:Allele2	22.762	chrX:9684679:TBL1X:CADD1	4.5628	chr3:6903601:GRM7:CADD1	49.734	chr7:65580166:CRCP:CADD2	0	chr14:20980797:RNASE10:Allele2	0	chr12:25386940:KRAS:CADD2	0
	chr12:69606218:RP11-324P9.1:CADD2	0	chr1:110466338:CSF1:CADD2	3.97935	chr10:104499232:SFXN2:Allele1	0	chr8:64389880:RP11-45K10.2:Allele1	0	chr5:180216872:MGAT1:CADD2	22.7421	chr11:8968885:TMEM9B:CADD2	4.55199	chr3:6903601:GRM7:Allele1	49.734	chr6:169774646:RP1-137D17.1:Allele2	0	chr13:28195972:POLR1D:CADD2	0	chr4:14473076:LINC00504:Allele2	0
	chr2:185052062::CADD2	0	chr22:37621951:RAC2:Allele2	3.97677	chr16:19355132:CTA-363E6.2:CADD2	0	chr6:158421280:SYNJ2:Allele1	0	chr17:74287204:QRICH2:CADD2	22.7377	chr12:49319270:FKBP11:CADD2	4.55167	chr7:12696789:SCIN:CADD2	49.734	chr1:16693725:SZRD1:CADD2	0	chr22:44535578:PARVB:Allele2	0	chr17:70217166:SOX9-AS1:Allele2	0
	chr7:12273152:TMEM106B:Allele1	0	chr11:4620551:TRIM68:Allele1	3.97573	chr10:135017169:KNDC1:CADD2	0	chr10:88705306:MMRN2:Allele2	0	chr11:123777412:OR8D4:CADD2	22.7303	chr1:24418768:MYOM3:Allele2	4.53642	chr11:8987823:TMEM9B:Allele2	49.734	chr3:169437995:RNU6-637P:CADD2	0	chr10:116884819:ATRNL1:Allele2	0	chr16:84952753:CRISPLD2:CADD1	0
	chr17:6919093:C17orf49:CADD1	0	chr7:128169884:RP11-212P7.2:Allele2	3.97401	chr9:114794964:RP11-4O1.2:Allele2	0	chr5:2736980:RP11-129I19.2:Allele2	0	chr11:123779680:OR8D4:CADD2	22.7303	chr22:31459194:SMTN:Allele2	4.51888	chr12:47642933:RP11-493L12.4:Allele2	49.7333	chr5:56224714:MIER3:CADD1	0	chr15:85457975:SLC28A1:CADD2	0	chr4:3227419:HTT:CADD2	0
	chr3:132321090:ACAD11:Allele2	0	chr18:74946338:RP11-751H17.1:CADD2	3.96987	chrX:9693652:GPR143:CADD1	0	chr15:50650395:GABPB1:CADD1	0	chr11:123779281:OR8D4:Allele2	22.7303	chr18:77171061:NFATC1:CADD1	4.51733	chr15:59955668:BNIP2:Allele2	49.7332	chr7:41006345:AC005029.1:CADD2	0	chr14:24901433:KHNYN:Allele2	0	chr16:6755570:RBFOX1:CADD2	0
	chr20:47895242:ZNFX1:Allele2	0	chr17:38517009:RARA:CADD2	3.96643	chr20:32294584:PXMP4:Allele2	0	chr12:102791800:IGF1:Allele2	0	chr1:208048303:RP11-328D5.1:CADD2	22.7254	chr9:95875447:C9orf89:Allele2	4.50099	chr14:32328508:NUBPL:Allele2	49.7331	chr17:77800533:RP11-353N14.2:CADD1	0	chr2:205912403:PARD3B:CADD1	0	chr15:47898488:RP11-552E10.1:Allele2	0
	chr3:125094502:ZNF148:Allele2	0	chr6:146112348:FBXO30:Allele2	3.9647	chr1:116468230:RP11-12L8.1:Allele2	0	chr14:96560092:C14orf132:CADD2	0	chr11:29540760:CTD-3012A18.1:CADD2	22.7205	chr11:118509877:PHLDB1:Allele2	4.49857	chr2:233274880:ALPPL2:Allele2	49.7323	chr7:49955073:VWC2:Allele2	0	chr1:223804932:CAPN8:CADD2	0	chr4:187542755:FAT1:CADD2	0
	chr4:40219917:RHOH:Allele2	0	chr12:133783049:ZNF268:Allele1	3.96212	chr2:166290534::Allele2	0	chr19:42071289:CEACAM21:Allele1	0	chr1:94982785:ABCD3:Allele2	22.7089	chr19:6816433:VAV1:CADD2	4.49347	chr15:90623052:ZNF710:Allele1	49.7314	chr5:140477867:PCDHB3:CADD2	0	chr19:7163065:INSR:CADD2	0	chr15:89902382:MIR9-3HG:CADD1	0
	chr2:177017871:HOXD4:CADD2	0	chr22:23505101:RAB36:CADD2	3.96212	chr12:118520170:VSIG10:Allele1	0	chr6:135581241:RP1-32B1.4:CADD2	0	chr3:9430868:THUMPD3:Allele1	22.7075	chr15:90788027:GDPGP1:Allele1	4.47966	chr18:1956809:RP11-161I6.2:CADD2	49.7313	chr9:86890758:SLC28A3:CADD2	0	chr16:85145977:FAM92B:CADD1	0	chr8:64329717:CTD-3046C4.1:Allele2	0
	chr2:54494448:ACYP2:CADD2	0	chr13:95282930:GPR180:CADD2	3.96022	chr10:4875664:AKR1E2:CADD2	0	chr20:62290663:RTEL1:Allele1	0	chr11:33777334:FBXO3:Allele2	22.7011	chr15:90787902:GDPGP1:Allele1	4.47966	chr3:196669950:NCBP2:Allele2	49.7282	chr9:18926997:FAM154A:CADD2	0	chr19:16662199:SLC35E1:Allele2	0	chr11:64068310:KCNK4:CADD2	0
	chr12:32459070:BICD1:CADD2	0	chr9:18926997:FAM154A:Allele2	3.95936	chrX:100243291:ARL13A:CADD2	0	chr8:76478251:HNF4G:Allele2	0	chr8:125516602:TATDN1:Allele2	22.6878	chr15:90786239:GDPGP1:Allele1	4.47966	chrX:106072527:TBC1D8B:Allele1	49.7254	chr17:10546130:MYH3:CADD1	0	chr22:47511958:TBC1D22A:CADD2	0	chr18:1956809:RP11-161I6.2:CADD2	0
	chr15:55467558::CADD1	0	chr3:190980797:UTS2B:CADD2	3.95677	chr11:69231226:RP11-211G23.1:CADD2	0	chr16:81201507:PKD1L2:Allele2	0	chr8:125477914:RNF139-AS1:CADD2	22.6878	chr15:90788393:GDPGP1:Allele1	4.47966	chr13:111164955:COL4A2:Allele1	49.7251	chr4:54602592:RP11-317M11.1:Allele2	0	chr8:2532368:LOC101927815:Allele2	0	chr6:32869045:LOC100294145:CADD1	0
	chr17:32615120:CCL11:CADD2	0	chr15:86303751:KLHL25:CADD1	3.95264	chr5:148376982:SH3TC2:CADD2	0	chr17:416906:VPS53:CADD2	0	chr8:125528135:TATDN1:CADD2	22.6878	chr15:90785812:GDPGP1:Allele1	4.47966	chr9:22768289:RP11-370B11.3:CADD2	49.7243	chr6:14282023:LINC01108:CADD2	0	chr4:141783289:RNF150:CADD2	0	chr3:171669122::CADD1	0
	chr8:33371082:TTI2:CADD2	0	chr9:91619784:S1PR3:Allele2	3.95091	chr4:1374789:UVSSA:CADD1	0	chr1:84267306:LOC101927560:CADD2	0	chr8:125499363:RNF139:Allele2	22.6878	chr15:90788908:GDPGP1:CADD1	4.47966	chr6:32609236:HLA-DQA1:Allele2	49.7242	chr9:137885561::Allele2	0	chrX:134991078:SAGE1:CADD2	0	chr1:45285648:PTCH2:Allele2	0
	chr4:178281754:NEIL3:CADD1	0	chr12:7949895:NANOG:CADD1	3.94678	chr11:65339346:EHBP1L1:Allele2	0	chr6:52388694:TRAM2:Allele2	0	chr8:125516602:TATDN1:CADD2	22.6878	chr15:90788908:GDPGP1:Allele1	4.47966	chr1:100984439:CDC14A:CADD2	49.7233	chr3:101221069:SENP7:Allele1	0	chr2:202901279:FZD7:CADD1	0	chr19:12491955:CTD-3105H18.14:Allele1	0
	chr19:1533737:PLK5:CADD1	0	chr16:27232851:KDM8:Allele1	3.94092	chr19:54849463:LILRA4:CADD2	0	chr11:43931613:ALKBH3:CADD2	0	chr8:125477914:RNF139-AS1:Allele2	22.6878	chr15:90785812:GDPGP1:CADD1	4.47966	chr16:83861318::CADD1	49.7227	chr6:41010368:TSPO2:Allele1	0	chr7:141480213:TAS2R4:CADD2	0	chr15:93582995:RGMA:Allele2	0
	chr19:3143154:GNA15:CADD1	0	chr19:36135793:COX6B1:Allele2	3.93868	chr15:24413340:PWRN2:Allele1	0	chr7:11148725:PHF14:Allele2	0	chr8:125499363:RNF139:CADD2	22.6878	chr2:68589234:PLEK:CADD2	4.4769	chr13:111374224:ING1:CADD2	49.7225	chr1:94353449:GCLM:Allele1	0	chr1:208135755:LINC02767:Allele2	0	chr13:44600466:LINC00284:CADD2	0
	chr3:196876600:DLG1:CADD2	0	chr22:44535578:PARVB:Allele2	3.93712	chr11:94014720:RP11-680H20.2:Allele1	0	chr7:17831018:SNX13:CADD1	0	chr8:125477071:RNF139-AS1:CADD2	22.6878	chr15:40380933:BMF:Allele1	4.46659	chr8:9415390:TNKS:Allele2	49.7209	chr10:104575412:WBP1L:CADD1	0	chr3:140992753:ACPL2:Allele1	0	chr7:141096329:TMEM178B:Allele2	0
	chr11:65337715:SSSCA1:Allele2	0	chr1:205570770:MFSD4:Allele2	3.93351	chr8:9413307:TNKS:CADD2	0	chr14:24739365:RABGGTA:Allele2	0	chr8:125528135:TATDN1:Allele2	22.6878	chr9:27940835:LINGO2:CADD1	4.44768	chr19:46442213:NOVA2:CADD2	49.7207	chr15:25922653:ATP10A:CADD2	0	chr7:63545400:ZNF727:CADD1	0	chr10:81851120:TMEM254:Allele2	0
	chr8:64389880:RP11-45K10.2:Allele1	0	chr6:26526039:HCG11:Allele1	3.93178	chr6:169774646:RP1-137D17.1:CADD2	0	chr22:46066043:ATXN10:CADD2	0	chr1:47138819:TEX38:Allele1	22.6769	chr17:53034652:TOM1L1:CADD1	4.43566	chr20:32294584:PXMP4:Allele2	49.7203	chr4:434079:ZNF721:CADD2	0	chr11:130739480:SNX19:CADD2	0	chr12:24966845:BCAT1:CADD1	0
	chr6:158421280:SYNJ2:Allele1	0	chr22:39528506:CBX7:CADD2	3.92592	chr22:44889997:LDOC1L:Allele1	0	chr4:3240159:HTT:Allele2	0	chr20:1545857:SIRPB1:Allele2	22.6697	chr18:24492624:CHST9:Allele2	4.42773	chr11:121934177:MIR100HG:Allele2	49.7202	chr14:77844265:SAMD15:Allele2	0	chr3:138123854:MRAS:CADD2	0	chr2:125677428:CNTNAP5:CADD1	0
	chr10:88705306:MMRN2:Allele2	0	chr3:124369640:KALRN:Allele1	3.92506	chr9:104355036:PPP3R2:Allele1	0	chr6:34845449:UHRF1BP1:CADD2	0	chr5:176639105:NSD1:Allele2	22.6581	chr19:55340835:KIR3DL1:CADD2	4.42548	chr19:15088458:SLC1A6:Allele1	49.719	chr12:53682326:ESPL1:Allele1	0	chr17:416906:VPS53:Allele2	0	chr2:108628619:SLC5A7:Allele2	0
	chr5:2736980:RP11-129I19.2:Allele2	0	chr12:52777513:KRT84:Allele1	3.92471	chr17:703956:NXN:CADD2	0	chr2:159663599:DAPL1:CADD1	0	chr8:66444843:CTD-3025N20.2:Allele1	22.6327	chr3:86994763:VGLL3:CADD2	4.42004	chr12:6933787:GPR162:Allele2	49.7175	chr2:59505041:AC007131.1:Allele2	0	chr16:1858805:HAGH:CADD2	0	chr3:196640121:SENP5:CADD2	0
	chr15:50650395:GABPB1:CADD1	0	chr13:95282534:GPR180:CADD2	3.92351	chr1:4541044::CADD1	0	chr12:76431138:PHLDA1:CADD1	0	chr15:86289363:AKAP13:CADD1	22.6286	chr4:41746477:PHOX2B:Allele2	4.41245	chr5:52098919:PELO:Allele2	49.7172	chr10:134622408:TTC40:Allele1	0	chr19:1441503:RPS15:CADD1	0	chr11:7982094:NLRP10:Allele2	0
	chr12:102791800:IGF1:Allele2	0	chr6:96365035::Allele2	3.92247	chr16:87635308:JPH3:CADD1	0	chr12:24967157:BCAT1:CADD1	0	chr1:40117423:NT5C1A:Allele2	22.628	chr5:135392426:TGFBI:Allele1	4.41007	chr9:82503782:RP11-403N16.3:Allele2	49.7155	chr13:92893997:GPC5:Allele1	0	chr18:2892474:EMILIN2:Allele2	0	chr13:21355927:XPO4:CADD1	0
	chr14:96560092:C14orf132:CADD2	0	chr15:29098017:GOLGA6L7P:CADD2	3.9092	chr15:40380933:BMF:Allele1	0	chr2:202575821:ALS2:Allele1	0	chr17:7219230:NEURL4:CADD1	22.6161	chr7:31827099:PDE1C:Allele2	4.35857	chr3:46488854:LTF:Allele2	49.7135	chr3:113953480:ZNF80:Allele2	0	chr5:65264579:ERBB2IP:Allele2	0	chr1:247351474:RP11-488L18.10:CADD2	0
	chr19:42071289:CEACAM21:Allele1	0	chr12:12636582:DUSP16:Allele2	3.90765	chr14:92041294:AL133373.1:Allele1	0	chr19:18378219:KIAA1683:CADD1	0	chr17:38168613:CSF3:CADD2	22.6128	chr7:64350188:RP11-797H7.5:Allele2	4.3277	chr20:5526767:GPCPD1:Allele2	49.7117	chr1:207109167:PIGR:Allele2	0	chr19:43359765:PSG10P:Allele2	0	chr7:134895179:WDR91:Allele1	0
	chr6:135581241:RP1-32B1.4:CADD2	0	chr6:41010368:TSPO2:Allele1	3.90645	chr1:109471469:GPSM2:CADD2	0	chr8:104412388:SLC25A32:Allele1	0	chr6:105389953:LINC00577:CADD2	22.605	chr17:78092063:GAA:Allele2	4.32497	chr1:26290693:PAFAH2:Allele2	49.7116	chr20:22351923::Allele2	0	chr14:54894296:CNIH1:Allele2	0	chr18:29704259:RNF138:Allele2	0
	chr20:62290663:RTEL1:Allele1	0	chr16:74655592:RFWD3:CADD2	3.9011	chr3:70341051:MDFIC2:CADD2	0	chr14:20894483:KLHL33:Allele1	0	chr8:23701630:STC1:Allele2	22.5889	chr1:207304900:C4BPA:Allele1	4.31778	chr1:26290693:PAFAH2:CADD2	49.7116	chr10:96093632:NOC3L:Allele2	0	chr1:26609259:UBXN11:CADD1	0	chr1:76521194:RP11-550H2.2:CADD2	0
	chr8:76478251:HNF4G:Allele2	0	chr8:30689558:TEX15:CADD2	3.89903	chr19:57311423:ZIM2:CADD2	0	chr4:26323147:RBPJ:CADD1	0	chr3:132321090:ACAD11:Allele2	22.5786	chr18:63532662:CDH7:Allele1	4.31358	chr2:165280135:AC110086.1:CADD2	49.7114	chr3:145788333:PLOD2:Allele2	0	chr21:42848560:TMPRSS2:Allele1	0	chr16:87921654:CA5A:CADD2	0
	chr16:81201507:PKD1L2:Allele2	0	chr22:37603744:SSTR3:Allele2	3.89869	chr4:146974743:RP11-203B7.2:Allele2	0	chr20:57936304:RP4-614C15.3:CADD2	0	chr17:61573761:ACE:CADD2	22.5673	chr9:107298285:OR13C3:Allele2	4.30274	chr5:95043139:CTD-2154I11.2:Allele2	49.7111	chr11:58921832:FAM111A:CADD1	0	chr5:160715878:GABRB2:Allele2	0	chr20:5483796:LINC00654:Allele2	0
	chr17:416906:VPS53:CADD2	0	chr22:48094989:RP11-191L9.4:Allele2	3.89748	chr1:228003967:PRSS38:Allele1	0	chr22:36479671::Allele1	0	chr1:41327873:CITED4:Allele1	22.5235	chr9:107283263::Allele2	4.30274	chr2:42165324:C2orf91:CADD2	49.7107	chr3:191285705:LINCR-0002:CADD2	0	chr1:67132582:SGIP1:Allele2	0	chr19:56892320:ZNF582:Allele2	0
	chr1:84267306:LOC101927560:CADD2	0	chr2:217250099:AC098820.2:CADD1	3.89628	chr1:223722760:CAPN8:Allele2	0	chr7:41006181:AC005029.1:Allele2	0	chr15:28235773:OCA2:CADD2	22.5139	chr19:52482511:ZNF350:CADD2	4.29902	chr2:42165324:C2orf91:Allele2	49.7107	chr4:95186055:SMARCAD1:Allele2	0	chr20:44314609:WFDC10B:CADD1	0	chr19:48760771:CARD8:CADD2	0
	chr6:52388694:TRAM2:Allele2	0	chr21:47961711:DIP2A:Allele1	3.8961	chr5:134783254:TIFAB:CADD2	0	chr10:17180675:TRDMT1:Allele2	0	chr15:28235773:OCA2:Allele2	22.5139	chr20:24046836::Allele2	4.29855	chr17:33797739:SLFN12L:Allele2	49.7102	chr3:190985247:UTS2B:Allele1	0	chr3:140288624:CLSTN2:Allele2	0	chr13:46786337:LCP1:CADD2	0
	chr11:43931613:ALKBH3:CADD2	0	chr9:123363533:MEGF9:CADD2	3.89507	chr22:48081052:RP11-191L9.4:Allele1	0	chr7:93539081:GNGT1:Allele2	0	chr7:6456347:DAGLB:Allele1	22.5039	chr16:72011181:PKD1L3:Allele2	4.29352	chr3:146177815:PLSCR2:Allele1	49.7094	chr16:29983148:TMEM219:Allele1	0	chr22:42486028:NDUFA6:CADD2	0	chr6:64424782:PHF3:Allele2	0
	chr7:11148725:PHF14:Allele2	0	chr3:120582076::Allele2	3.89455	chr15:34634139:NOP10:CADD2	0	chr9:34979252:KIAA1045:Allele2	0	chr12:108686008:CMKLR1:CADD2	22.4571	chr16:72020323:PKD1L3:Allele2	4.29352	chr3:188426430:LPP:Allele2	49.7064	chr2:240116168:HDAC4:CADD1	0	chr2:241406701:GPC1:Allele1	0	chr8:40228420:CTA-392C11.2:CADD2	0
	chr7:17831018:SNX13:CADD1	0	chr11:56128081:OR8J1:CADD2	3.88852	chr15:60812279:RORA:Allele1	0	chr6:32610946:HLA-DQA1:Allele2	0	chr9:124914613:NDUFA8:Allele2	22.4506	chr2:220402680:ASIC4:Allele2	4.27599	chr14:67937892:TMEM229B:CADD1	49.7063	chr12:52777439:KRT84:Allele2	0	chr10:51748584:AGAP6:Allele2	0	chr12:50523947:CERS5:Allele1	0
	chr14:24739365:RABGGTA:Allele2	0	chr6:146126419:FBXO30:Allele1	3.88128	chr15:86303180:KLHL25:CADD2	0	chr10:50740600:ERCC6:Allele2	0	chr22:22055280:YPEL1:CADD1	22.4502	chr1:179621224:TDRD5:Allele2	4.27387	chr8:9416258:TNKS:CADD2	49.7059	chr4:155250786:DCHS2:Allele2	0	chr4:103553053:MANBA:Allele2	0	chr5:3417515:LINC01019:CADD2	0
	chr22:46066043:ATXN10:CADD2	0	chr19:18477854:PGPEP1:Allele2	3.87904	chr15:90786239:GDPGP1:Allele1	0	chr12:52777578:KRT84:CADD2	0	chr9:27843916:RP11-575I8.1:CADD1	22.4467	chr15:74328141:PML:CADD1	4.26982	chr8:9416258:TNKS:Allele2	49.7059	chr14:61179434:SIX4:CADD2	0	chr12:69062868:RAP1B:CADD2	0	chr12:52960079:KRT74:CADD2	0
	chr4:3240159:HTT:Allele2	0	chr1:248041795:OR2W3:Allele1	3.8787	chr16:81199538:PKD1L2:CADD2	0	chr2:239006879:SCLY:CADD2	0	chr9:27843916:RP11-575I8.1:Allele1	22.4467	chr7:130563243:MIR29A:CADD2	4.25064	chr5:180230642:MGAT1:Allele2	49.7055	chr2:73226090:SFXN5:Allele2	0	chr3:16450872:RFTN1:CADD1	0	chr7:12277020:TMEM106B:CADD1	0
	chr6:34845449:UHRF1BP1:CADD2	0	chr5:151771852:NMUR2:Allele2	3.8768	chr10:88514447:BMPR1A:Allele2	0	chr7:45223331:RAMP3:Allele2	0	chr11:65561188:OVOL1:Allele2	22.443	chr7:130563243:MIR29A:Allele2	4.25064	chr19:7506668:ARHGEF18:CADD1	49.7053	chr10:27377283:ANKRD26:Allele2	0	chr9:23829824:ELAVL2:Allele2	0	chr3:191287516:LINCR-0002:Allele2	0
	chr2:159663599:DAPL1:CADD1	0	chr1:43649508:WDR65:Allele1	3.87232	chr1:161403307::Allele2	0	chr8:128101312:PRNCR1:CADD2	0	chr17:77709339:ENPP7:CADD2	22.4422	chr11:128651893:FLI1:Allele2	4.24382	chr19:7504669:ARHGEF18:CADD1	49.7053	chr13:52365354:DHRS12:Allele2	0	chr13:39540433:STOML3:Allele2	0	chr20:62327582:TNFRSF6B:Allele2	0
	chr12:76431138:PHLDA1:CADD1	0	chr4:103997683:SLC9B2:Allele2	3.87197	chr1:19198627:ALDH4A1:Allele2	0	chr14:91328689:RPS6KA5:CADD1	0	chr17:77709339:ENPP7:Allele2	22.4422	chr22:44510883:PARVB:Allele2	4.2408	chr13:94886728:GPC6:Allele2	49.7051	chr15:40848984:C15orf57:Allele2	0	chr9:97061771:ZNF169:CADD2	0	chr16:30034524:C16orf92:Allele1	0
	chr12:24967157:BCAT1:CADD1	0	chr20:57936304:RP4-614C15.3:CADD2	3.86784	chr6:32549548:HLA-DRB1:CADD1	0	chr11:73839789:C2CD3:CADD2	0	chr17:7154582:CTDNEP1:Allele2	22.4351	chr20:44689628:NCOA5:Allele1	4.23094	chr6:130761804:TMEM200A:CADD2	49.7049	chr5:3417364:LINC01019:Allele2	0	chr22:35037928::Allele2	0	chr20:6055751:FERMT1:Allele2	0
	chr2:202575821:ALS2:Allele1	0	chr11:128651893:FLI1:Allele2	3.86784	chr2:144238363:ARHGAP15:Allele2	0	chr1:205570770:MFSD4:CADD2	0	chr7:11149357:PHF14:Allele2	22.4039	chr3:188426430:LPP:Allele2	4.21983	chr17:43315547:FMNL1:Allele2	49.7041	chr21:42848560:TMPRSS2:Allele1	0	chr8:6378691:ANGPT2:Allele2	0	chr1:72302701:NEGR1:Allele2	0
	chr19:18378219:KIAA1683:CADD1	0	chr14:22573824:TRAV24:CADD1	3.86474	chr1:166823726:POGK:CADD2	0	chr19:4655546:TNFAIP8L1:Allele1	0	chr7:11149357:PHF14:CADD2	22.4039	chr12:127935942::Allele1	4.21637	chr19:1056065:ABCA7:Allele1	49.7031	chr11:94012670:RP11-680H20.2:Allele2	0	chr15:79590314:ANKRD34C:Allele2	0	chr12:24970708:BCAT1:CADD1	0
	chr8:104412388:SLC25A32:Allele1	0	chr5:149323906:PDE6A:Allele2	3.86094	chr21:41137499:IGSF5:CADD2	0	chr22:40043812:CACNA1I:Allele1	0	chr7:11148725:PHF14:CADD2	22.4039	chr18:72260729:LINC00909:CADD2	4.21309	chr19:44664141:ZNF234:CADD2	49.701	chr13:44669119::Allele2	0	chr10:26984623:PDSS1:Allele2	0	chr12:126890866:LINC02825:Allele1	0
	chr14:20894483:KLHL33:Allele1	0	chr1:199362377:RP11-382E9.1:CADD2	3.85939	chr5:65121834:NLN:Allele2	0	chr3:87308905:POU1F1:Allele2	0	chr7:11148328:PHF14:CADD2	22.4039	chr8:98991223:MATN2:Allele1	4.20567	chr19:44663391:ZNF234:Allele2	49.701	chr11:69231226:RP11-211G23.1:CADD2	0	chr6:84418653:SNAP91:CADD1	0	chr11:33775982:FBXO3:CADD2	0
	chr4:26323147:RBPJ:CADD1	0	chr21:20675783:AP000855.4:Allele1	3.85594	chr8:130315511::CADD1	0	chr1:154316996:ATP8B2:Allele2	0	chr7:11148725:PHF14:Allele2	22.4039	chr19:56953963:ZNF667:Allele1	4.20486	chr3:112861808:RP11-572M11.3:CADD2	49.7	chr1:55464743:BSND:CADD1	0	chr20:50407502:SALL4:CADD1	0	chr2:5847893:AC010729.1:Allele1	0
	chr20:57936304:RP4-614C15.3:CADD2	0	chr10:95459817:FRA10AC1:Allele1	3.8525	chr3:190982425:UTS2B:Allele1	0	chr10:133954011:JAKMIP3:CADD2	0	chr7:11148328:PHF14:Allele2	22.4039	chr2:178138860:NFE2L2:CADD1	4.20418	chr15:20170150:IGHV1OR15-9:CADD2	49.6994	chr13:113753451:MCF2L:Allele1	0	chr1:17521144:RP11-380J14.1:CADD2	0	chr5:13719089:DNAH5:Allele1	0
	chr22:36479671::Allele1	0	chr11:96856467::Allele2	3.85181	chr1:154678986:KCNN3:Allele1	0	chr5:143200053:HMHB1:Allele2	0	chr2:185052062::CADD2	22.3989	chr16:84779248:USP10:Allele1	4.19967	chr15:52981874:FAM214A:CADD2	49.6993	chr12:108686008:CMKLR1:CADD2	0	chr2:202151400:CASP8:Allele2	0	chr11:89940450:CHORDC1:CADD1	0
	chr7:41006181:AC005029.1:Allele2	0	chr1:234509865:COA6:Allele2	3.85146	chr17:80863857:TBCD:Allele1	0	chr15:63441059:RPS27L:Allele2	0	chr17:4487302:SMTNL2:Allele2	22.3988	chr16:31273129:ITGAM:CADD2	4.19174	chr1:18810349:KLHDC7A:Allele2	49.6975	chr17:77705045:ENPP7:Allele2	0	chr17:576941:VPS53:CADD1	0	chr10:10416184::Allele2	0
	chr10:17180675:TRDMT1:Allele2	0	chr20:3090942:UBOX5:CADD2	3.84957	chr7:22862722:TOMM7:CADD2	0	chr21:48022230:S100B:CADD1	0	chr16:30034524:C16orf92:Allele1	22.3944	chr16:31273129:ITGAM:Allele2	4.19174	chr11:64068310:KCNK4:CADD2	49.6971	chr19:18181950:IL12RB1:Allele1	0	chr11:104866461:CASP5:CADD1	0	chr12:55403727:RP11-616L12.1:Allele1	0
	chr7:93539081:GNGT1:Allele2	0	chr2:26526763:GPR113:CADD1	3.84198	chr12:25386940:KRAS:CADD2	0	chr3:195273944:PPP1R2:Allele2	0	chr6:69551798:BAI3:Allele1	22.3885	chr2:212242434:ERBB4:Allele2	4.18974	chr11:64089216:PRDX5:CADD2	49.6971	chr15:86278309:AKAP13:CADD1	0	chr12:53581376:ZNF740:CADD2	0	chr20:61473270:TCFL5:Allele2	0
	chr9:34979252:KIAA1045:Allele2	0	chr19:9569237::Allele1	3.84026	chr4:14473076:LINC00504:Allele2	0	chr7:30623376:AC005154.6:Allele2	0	chr1:180944532:STX6:Allele1	22.3782	chr15:50995544:SPPL2A:CADD2	4.18825	chr11:64089216:PRDX5:Allele2	49.6971	chr1:179621224:TDRD5:Allele2	0	chr3:150424908:FAM194A:CADD2	0	chr7:93539490:GNGT1:Allele2	0
	chr6:32610946:HLA-DQA1:Allele2	0	chr4:68484199:UBA6:CADD2	3.83802	chr16:84952753:CRISPLD2:CADD1	0	chr13:42999096:LOC105370177:Allele1	0	chr1:180953853:STX6:Allele1	22.3782	chr6:97285328:GPR63:Allele2	4.18149	chr19:7537107:ARHGEF18:Allele1	49.6964	chr7:138732107:ZC3HAV1:CADD2	0	chr15:99640962:SYNM:Allele2	0	chr5:159678995:CCNJL:CADD2	0
	chr10:50740600:ERCC6:Allele2	0	chr4:15004655:CPEB2:CADD2	3.83716	chr4:3227419:HTT:CADD2	0	chr15:96826163:NR2F2-AS1:Allele2	0	chr1:180944532:STX6:CADD1	22.3782	chr16:55519535:MMP2:CADD1	4.17192	chr19:7536988:ARHGEF18:Allele1	49.6964	chr22:23505577:RAB36:CADD1	0	chr10:17180828:TRDMT1:CADD1	0	chr12:30962753::Allele1	0
	chr12:52777578:KRT84:CADD2	0	chr8:6527560:MCPH1-AS1:Allele2	3.83388	chr16:6755570:RBFOX1:CADD2	0	chr19:37003319:ZNF260:Allele2	0	chr15:90788908:GDPGP1:CADD1	22.3717	chr6:2362266:GMDS-AS1:CADD1	4.16961	chr5:7900996:MTRR:CADD2	49.6954	chr10:88505700:U3:Allele2	0	chr21:45180380:PDXK:Allele2	0	chr6:170406760::CADD2	0
	chr2:239006879:SCLY:CADD2	0	chr19:51192508:SHANK1:CADD2	3.83216	chr15:47898488:RP11-552E10.1:Allele2	0	chr13:32758834:FRY:Allele2	0	chr15:90786239:GDPGP1:Allele1	22.3717	chr15:90801059:TTLL13:Allele2	4.16922	chr5:7900996:MTRR:Allele2	49.6954	chr14:23241559:SLC7A7:Allele2	0	chr12:107349257:C12orf23:CADD1	0	chrX:16861493:TXLNG:Allele2	0
	chr7:45223331:RAMP3:Allele2	0	chr2:175424779:WIPF1:CADD1	3.82854	chr4:187542755:FAT1:CADD2	0	chr9:21864098:MTAP:Allele2	0	chr15:90788908:GDPGP1:Allele1	22.3717	chr19:1389064:NDUFS7:Allele2	4.16175	chr20:61146365:C20orf166:Allele2	49.6947	chr2:42163137:C2orf91:Allele2	0	chr17:74287204:QRICH2:CADD2	0	chr10:133878386:JAKMIP3:CADD2	0
	chr8:128101312:PRNCR1:CADD2	0	chr17:1398306:INPP5K:CADD2	3.82303	chr15:89902382:MIR9-3HG:CADD1	0	chr15:50646250:GABPB1:Allele1	0	chr15:90785812:GDPGP1:Allele1	22.3717	chr8:133733743:TMEM71:Allele2	4.15623	chr17:1474027:SLC43A2:Allele2	49.6944	chr15:50650395:GABPB1:CADD1	0	chr19:53926953:ZNF765-ZNF761:CADD2	0	chr17:1398306:INPP5K:Allele2	0
	chr14:91328689:RPS6KA5:CADD1	0	chr7:88376607:AC002127.4:CADD2	3.80975	chr8:64329717:CTD-3046C4.1:Allele2	0	chr10:1081882:IDI1:CADD2	0	chr15:90785812:GDPGP1:CADD1	22.3717	chr6:10775600:MAK:Allele2	4.15552	chr5:140553581:PCDHB7:Allele1	49.6939	chr1:199362342:RP11-382E9.1:CADD2	0	chr21:27923900:CYYR1:Allele2	0	chr12:53162528:KRT76:Allele2	0
	chr11:73839789:C2CD3:CADD2	0	chr18:75899395:RP11-100K18.1:CADD2	3.80665	chr11:64068310:KCNK4:CADD2	0	chr20:18004997:OVOL2:Allele2	0	chr15:90788027:GDPGP1:Allele1	22.3717	chr6:166657111:LOC101929297:Allele2	4.15366	chr11:119880419:RP11-831A10.1:CADD2	49.6934	chrX:9693652:GPR143:CADD1	0	chr7:45228401:RAMP3:CADD2	0	chr22:36618077:APOL2:CADD1	0
	chr1:205570770:MFSD4:CADD2	0	chr12:10145341:CLEC1B:CADD2	3.80303	chr18:1956809:RP11-161I6.2:CADD2	0	chr1:197108946:ASPM:Allele2	0	chr15:90787902:GDPGP1:Allele1	22.3717	chr17:78079669:GAA:CADD2	4.15279	chr4:185425574:LINC02427:Allele2	49.6929	chr19:22881156:CTC-457E21.9:Allele2	0	chr22:21988524:CCDC116:CADD2	0	chr10:126673998:ZRANB1:CADD1	0
	chr19:4655546:TNFAIP8L1:Allele1	0	chr8:125477914:RNF139-AS1:CADD2	3.80183	chr6:32869045:LOC100294145:CADD1	0	chr1:74255617::Allele2	0	chr15:90788393:GDPGP1:Allele1	22.3717	chr17:78079597:GAA:CADD2	4.15279	chr10:134622408:TTC40:Allele1	49.6924	chr15:87453354:AGBL1:Allele2	0	chr12:76441155:NAP1L1:Allele1	0	chr15:20170150:IGHV1OR15-9:CADD2	0
	chr22:40043812:CACNA1I:Allele1	0	chr3:132321090:ACAD11:Allele2	3.80045	chr3:171669122::CADD1	0	chr8:134087087:TG:CADD1	0	chr6:136366061:PDE7B:Allele2	22.3687	chr22:46508765:FLJ27365:Allele2	4.14498	chr10:81815670:TMEM254-AS1:CADD2	49.6917	chr3:196660820:SENP5:CADD2	0	chr2:16498117:AC010745.4:CADD1	0	chr7:121942847:FEZF1:CADD1	0
	chr3:87308905:POU1F1:Allele2	0	chr11:4620366:TRIM68:Allele2	3.78959	chr1:45285648:PTCH2:Allele2	0	chr19:58376484:ZNF587:CADD1	0	chr6:169774646:RP1-137D17.1:CADD2	22.3675	chr15:59107862:FAM63B:Allele2	4.14312	chr15:43016547:CDAN1:CADD2	49.6901	chr5:43161337:ZNF131:CADD2	0	chr1:153585584:S100A16:Allele1	0	chr12:30961692::CADD2	0
	chr1:154316996:ATP8B2:Allele2	0	chr22:41605639:L3MBTL2:Allele2	3.78545	chr19:12491955:CTD-3105H18.14:Allele1	0	chr2:167334234:SCN7A:CADD2	0	chr6:169774646:RP1-137D17.1:Allele2	22.3675	chr2:23598501:AC012506.4:CADD2	4.13496	chr9:106848472:RP11-82L2.1:Allele1	49.6891	chr6:165392807::CADD2	0	chr19:22817274:ZNF492:CADD2	0	chr2:170495928:PPIG:CADD2	0
	chr10:133954011:JAKMIP3:CADD2	0	chr19:49375900:PPP1R15A:CADD2	3.78493	chr15:93582995:RGMA:Allele2	0	chr16:75508797:CHST6:CADD1	0	chr9:107754037:RP11-217B7.3:CADD2	22.3597	chr12:92561351:RP11-796E2.4:Allele2	4.1347	chr6:74202524:MTO1:Allele1	49.6889	chrX:135923970:RP11-1114A5.4:Allele1	0	chr21:45189165:CSTB:CADD2	0	chr14:88034889:RP11-325D8.1:CADD1	0
	chr5:143200053:HMHB1:Allele2	0	chr2:188391682:TFPI:CADD2	3.78218	chr13:44600466:LINC00284:CADD2	0	chr11:65255589::CADD2	0	chr9:107754037:RP11-217B7.3:Allele2	22.3597	chr18:9136232:ANKRD12:Allele1	4.12315	chr20:62219740:GMEB2:CADD2	49.6888	chr8:56806439:LYN:Allele1	0	chr16:81652322:CMIP:Allele1	0	chr12:69606218:RP11-324P9.1:CADD2	0
	chr15:63441059:RPS27L:Allele2	0	chr3:37094679:LRRFIP2:Allele1	3.77442	chr7:141096329:TMEM178B:Allele2	0	chr12:122497001:BCL7A:Allele1	0	chr10:88494633:LDB3:CADD2	22.3521	chr17:14232690:HS3ST3B1:Allele2	4.12288	chr2:171678625:GAD1:Allele1	49.688	chr21:47961711:DIP2A:Allele1	0	chr4:3215835:HTT:CADD2	0	chr2:185052062::CADD2	0
	chr21:48022230:S100B:CADD1	0	chr1:1537437:C1orf233:CADD2	3.76822	chr10:81851120:TMEM254:Allele2	0	chr12:92819699:CLLU1OS:Allele2	0	chr17:77683391:CTD-2116F7.1:Allele2	22.3221	chr2:98206188:ANKRD36B:Allele1	4.10831	chr12:64545132:SRGAP1:Allele1	49.688	chr15:90787902:GDPGP1:Allele1	0	chr11:33724992:C11orf91:CADD2	0	chr7:12273152:TMEM106B:Allele1	0
	chr3:195273944:PPP1R2:Allele2	0	chr12:12636583:DUSP16:Allele2	3.76718	chr12:24966845:BCAT1:CADD1	0	chr1:98432916:RP11-490G2.2:CADD2	0	chr17:77684547:CTD-2116F7.1:Allele2	22.3221	chrX:37967868:SYTL5:CADD2	4.07947	chr6:52388783:TRAM2:CADD2	49.688	chr11:82920900:ANKRD42:Allele1	0	chr1:165370252:RXRG:Allele2	0	chr17:6919093:C17orf49:CADD1	0
	chr7:30623376:AC005154.6:Allele2	0	chr2:135214259:TMEM163:CADD2	3.76632	chr2:125677428:CNTNAP5:CADD1	0	chr19:3143069:GNA15:CADD1	0	chr11:4976447:OR51A2:Allele1	22.322	chr7:65841612:LINC00174:Allele1	4.07681	chr6:52388694:TRAM2:Allele2	49.688	chr2:108628620:SLC5A7:Allele2	0	chr11:87038069:TMEM135:CADD2	0	chr3:132321090:ACAD11:Allele2	0
	chr13:42999096:LOC105370177:Allele1	0	chr19:18377647:KIAA1683:CADD2	3.76218	chr2:108628619:SLC5A7:Allele2	0	chr3:190985870:UTS2B:Allele1	0	chr1:158065762:KIRREL:CADD2	22.2918	chr7:66105198:KCTD7:Allele2	4.07681	chr6:52388783:TRAM2:Allele2	49.688	chr6:105198267:HACE1:CADD2	0	chr14:64929658:AKAP5:CADD2	0	chr20:47895242:ZNFX1:Allele2	0
	chr15:96826163:NR2F2-AS1:Allele2	0	chr2:101623745:RPL31:CADD2	3.75839	chr3:196640121:SENP5:CADD2	0	chr1:112268425:FAM212B:Allele1	0	chr19:12943638:RTBDN:CADD2	22.283	chr7:66105198:KCTD7:CADD2	4.07681	chr10:5659261:RP11-336A10.4:Allele2	49.6862	chr15:90785812:GDPGP1:Allele1	0	chr17:10216686:MYH13:Allele2	0	chr3:125094502:ZNF148:Allele2	0
	chr19:37003319:ZNF260:Allele2	0	chr2:174890546:RP11-394I13.1:Allele1	3.75115	chr11:7982094:NLRP10:Allele2	0	chr1:199362342:RP11-382E9.1:CADD2	0	chr17:26861564:FOXN1:Allele2	22.2811	chr7:66105163:KCTD7:Allele2	4.07681	chr1:78604096:GIPC2:CADD2	49.6861	chr12:53162528:KRT76:Allele2	0	chr17:61573761:ACE:CADD2	0	chr4:40219917:RHOH:Allele2	0
	chr13:32758834:FRY:Allele2	0	chr2:40336640:SLC8A1:CADD1	3.74908	chr13:21355927:XPO4:CADD1	0	chr5:33549374:ADAMTS12:Allele2	0	chr8:87229702:SLC7A13:Allele2	22.2724	chr3:183208941:KLHL6:CADD1	4.07314	chr1:78603067:GIPC2:CADD2	49.6861	chr9:272981:DOCK8:CADD2	0	chr11:62847453:SLC22A24:Allele2	0	chr2:177017871:HOXD4:CADD2	0
	chr9:21864098:MTAP:Allele2	0	chr10:95241986:MYOF:CADD2	3.74822	chr1:247351474:RP11-488L18.10:CADD2	0	chr11:1215580:MUC5AC:CADD2	0	chr19:52449481:ZNF613:Allele2	22.2716	chr17:7560294:ATP1B2:CADD1	4.06878	chr1:78602491:GIPC2:CADD2	49.6861	chr7:88423433:C7orf62:CADD2	0	chr16:81056441:CENPN:Allele2	0	chr2:54494448:ACYP2:CADD2	0
	chr15:50646250:GABPB1:Allele1	0	chr21:43133829:LINC00479:CADD1	3.74478	chr7:134895179:WDR91:Allele1	0	chr6:26377939:BTN3A2:Allele2	0	chr9:87985244::Allele2	22.2599	chr5:140201919:PCDHA5:CADD2	4.04484	chr1:78603846:GIPC2:Allele2	49.6861	chr5:140201219:PCDHA1:CADD2	0	chr4:41746477:PHOX2B:Allele2	0	chr12:32459070:BICD1:CADD2	0
	chr10:1081882:IDI1:CADD2	0	chr16:55519535:MMP2:CADD1	3.7334	chr18:29704259:RNF138:Allele2	0	chr11:16778669:C11orf58:Allele2	0	chr19:15063757:SLC1A6:Allele1	22.2584	chr12:10675250:EIF2S3L:CADD2	4.04057	chr19:54676763:TMC4:Allele2	49.6857	chr5:172479436:CREBRF:CADD2	0	chr1:10596341:PEX14:CADD2	0	chr15:55467558::CADD1	0
	chr20:18004997:OVOL2:Allele2	0	chr17:33797739:SLFN12L:Allele2	3.73323	chr1:76521194:RP11-550H2.2:CADD2	0	chr19:50097784:PRR12:CADD2	0	chr22:33258217:TIMP3:Allele2	22.2413	chr15:93198513:FAM174B:Allele1	4.03616	chr2:162127034::CADD2	49.6856	chr15:52410557:GNB5:Allele2	0	chr12:49318546:FKBP11:Allele1	0	chr17:32615120:CCL11:CADD2	0
	chr1:197108946:ASPM:Allele2	0	chr14:20444012:OR4K15:Allele2	3.72823	chr16:87921654:CA5A:CADD2	0	chr9:27937887:LINGO2:CADD1	0	chr17:75181353:SEC14L1:CADD2	22.1948	chr11:5842310:OR52N2:Allele2	4.03165	chr4:109730285:COL25A1:Allele1	49.6849	chr1:154990297:DCST2:Allele1	0	chr5:4657380:RP11-445O3.2:CADD2	0	chr8:33371082:TTI2:CADD2	0
	chr1:74255617::Allele2	0	chr14:94363140::Allele2	3.72202	chr20:5483796:LINC00654:Allele2	0	chr12:38718169:ALG10B:CADD1	0	chr6:89320589:RNGTT:Allele2	22.1908	chr6:154713513:CNKSR3:Allele2	4.01431	chr20:43536455:YWHAB:CADD2	49.6847	chr8:104145561:C8orf56:Allele2	0	chr13:92893074:GPC5:CADD1	0	chr4:178281754:NEIL3:CADD1	0
	chr8:134087087:TG:CADD1	0	chr7:83586533:SEMA3A:CADD1	3.71479	chr19:56892320:ZNF582:Allele2	0	chr7:129593339:UBE2H:CADD1	0	chr3:2280565:CNTN4:CADD2	22.1647	chr16:52478215:TOX3:Allele2	4.00891	chr20:61473270:TCFL5:Allele2	49.6844	chr14:21669601:LINC00641:CADD2	0	chr1:153588340:S100A14:Allele1	0	chr19:1533737:PLK5:CADD1	0
	chr19:58376484:ZNF587:CADD1	0	chr19:54486345:CACNG8:CADD2	3.71392	chr19:48760771:CARD8:CADD2	0	chr3:11301791:HRH1:Allele2	0	chr2:120244466:SCTR:CADD1	22.1567	chr12:121862071:RNF34:Allele2	4.00072	chr11:82920900:ANKRD42:Allele1	49.6844	chr14:102415595:RP11-1017G21.5:CADD1	0	chr18:72776891:ZNF407:Allele2	0	chr19:3143154:GNA15:CADD1	0
	chr2:167334234:SCN7A:CADD2	0	chr1:158065762:KIRREL:CADD2	3.71237	chr13:46786337:LCP1:CADD2	0	chr12:69794856:RN7SL804P:CADD2	0	chr2:120244466:SCTR:Allele1	22.1567	chr7:92734051:SAMD9:CADD2	3.99657	chr19:50762418:MYH14:CADD1	49.6843	chr6:158421280:SYNJ2:Allele1	0	chr1:230453858:PGBD5:CADD2	0	chr3:196876600:DLG1:CADD2	0
	chr16:75508797:CHST6:CADD1	0	chr4:6671341:AC093323.3:Allele2	3.71203	chr6:64424782:PHF3:Allele2	0	chr22:44510883:PARVB:Allele2	0	chrX:150473038::CADD1	22.1464	chr18:32471575:DTNA:CADD1	3.99019	chr2:212242434:ERBB4:Allele2	49.6807	chr3:190982545:UTS2B:CADD1	0	chr2:231236505:SP140L:CADD2	0	chr11:65337715:SSSCA1:Allele2	0
	chr11:65255589::CADD2	0	chr2:54483272:TSPYL6:Allele2	3.71117	chr8:40228420:CTA-392C11.2:CADD2	0	chr5:140201219:PCDHA1:CADD2	0	chr19:44664141:ZNF234:CADD2	22.1425	chr5:162051216:RP11-167P20.1:CADD2	3.98718	chr15:55881107:PYGO1:Allele1	49.6806	chr6:89320589:RNGTT:Allele2	0	chr7:30216615:AC007036.6:Allele2	0	chr8:64389880:RP11-45K10.2:Allele1	0
	chr12:122497001:BCL7A:Allele1	0	chr6:32549548:HLA-DRB1:Allele1	3.70772	chr12:50523947:CERS5:Allele1	0	chr20:49194096:PTPN1:CADD1	0	chr19:44663391:ZNF234:Allele2	22.1425	chr12:59829955::Allele2	3.98229	chr16:86232176:RP11-805I24.3:CADD2	49.6802	chr20:44034985:DBNDD2:CADD2	0	chrX:34291663:RP11-545D19.1:Allele2	0	chr6:158421280:SYNJ2:Allele1	0
	chr12:92819699:CLLU1OS:Allele2	0	chr11:94012670:RP11-680H20.2:Allele2	3.70548	chr5:3417515:LINC01019:CADD2	0	chr9:101632635:RP11-92C4.3:Allele2	0	chr14:90734953:PSMC1:CADD1	22.1343	chr9:27939856:LINGO2:Allele1	3.97709	chr5:14663362:FAM105B:CADD2	49.6777	chr7:12692826:SCIN:CADD2	0	chr14:52275653:RP11-280K24.4:CADD2	0	chr10:88705306:MMRN2:Allele2	0
	chr1:98432916:RP11-490G2.2:CADD2	0	chr2:183652094:DNAJC10:Allele2	3.70427	chr7:12277020:TMEM106B:CADD1	0	chr1:86816987:ODF2L:CADD2	0	chr20:61975829:CHRNA4:CADD2	22.1319	chr9:27937750:LINGO2:Allele1	3.97709	chr1:201177538:IGFN1:Allele1	49.676	chr13:101189390:GGACT:Allele2	0	chr2:191878654:STAT1:CADD2	0	chr5:2736980:RP11-129I19.2:Allele2	0
	chr19:3143069:GNA15:CADD1	0	chr17:77892603:RP11-353N14.5:Allele2	3.70238	chr3:191287516:LINCR-0002:Allele2	0	chr10:18820777:CACNB2:CADD1	0	chr12:115151623:RP4-601P9.2:CADD2	22.1257	chr9:27937750:LINGO2:CADD1	3.97709	chr6:144462116:MRPL42P3:Allele2	49.6758	chr9:27938780:LINGO2:Allele1	0	chr12:66349812:HMGA2:CADD1	0	chr15:50650395:GABPB1:CADD1	0
	chr3:190985870:UTS2B:Allele1	0	chr3:111445271:PLCXD2:CADD1	3.69996	chr20:62327582:TNFRSF6B:Allele2	0	chr4:139004580:LINC00616:Allele2	0	chr16:81056441:CENPN:Allele2	22.1057	chr9:27938615:LINGO2:Allele1	3.97709	chr11:49221885:FOLH1:CADD2	49.6757	chr16:75508173:CHST6:Allele2	0	chr17:26861564:FOXN1:Allele2	0	chr12:102791800:IGF1:Allele2	0
	chr1:112268425:FAM212B:Allele1	0	chr12:17862675:Y_RNA:Allele1	3.69634	chr16:30034524:C16orf92:Allele1	0	chr6:170406669::Allele2	0	chr3:46144992::Allele1	22.0519	chr9:27937803:LINGO2:CADD1	3.97709	chr22:21988524:CCDC116:CADD2	49.6747	chr16:75508720:CHST6:Allele1	0	chr11:102272800:TMEM123:Allele2	0	chr14:96560092:C14orf132:CADD2	0
	chr1:199362342:RP11-382E9.1:CADD2	0	chr1:117531627:PTGFRN:CADD2	3.69428	chr20:6055751:FERMT1:Allele2	0	chr11:93211764:SMCO4:Allele2	0	chr4:27932856::Allele1	22.0111	chr9:27937803:LINGO2:Allele1	3.97709	chr4:126411594:FAT4:CADD2	49.6744	chr9:991114:DMRT3:CADD1	0	chr5:140553581:PCDHB7:Allele1	0	chr19:42071289:CEACAM21:Allele1	0
	chr5:33549374:ADAMTS12:Allele2	0	chr20:39987612:LPIN3:CADD2	3.69376	chr1:72302701:NEGR1:Allele2	0	chr7:149742082:LOC100134040:Allele2	0	chr6:163995737:QKI:CADD1	22.0044	chr9:27937887:LINGO2:CADD1	3.97709	chr1:854777:SAMD11:Allele2	49.6736	chr9:27937887:LINGO2:CADD1	0	chr18:7008591:LAMA1:CADD2	0	chr6:135581241:RP1-32B1.4:CADD2	0
	chr11:1215580:MUC5AC:CADD2	0	chr14:39819734:CTAGE5:Allele2	3.69324	chr12:24970708:BCAT1:CADD1	0	chr10:124910077:HMX2:CADD2	0	chr13:92893074:GPC5:CADD1	22.0037	chr9:27940160:LINGO2:Allele1	3.97709	chr1:19181015:TAS1R2:Allele2	49.673	chr3:190985274:UTS2B:Allele1	0	chr6:20266167:RP11-239H6.2:CADD1	0	chr20:62290663:RTEL1:Allele1	0
	chr6:26377939:BTN3A2:Allele2	0	chr20:3088010:UBOX5:Allele1	3.68807	chr12:126890866:LINC02825:Allele1	0	chr17:1398306:INPP5K:CADD2	0	chr11:60784934:CD6:CADD1	21.9969	chr9:27938780:LINGO2:Allele1	3.97709	chr3:137787935:DZIP1L:CADD1	49.6725	chr13:52388653:LINC00282:Allele2	0	chr14:25281698:STXBP6:Allele2	0	chr8:76478251:HNF4G:Allele2	0
	chr11:16778669:C11orf58:Allele2	0	chr16:74920191:WDR59:Allele2	3.68583	chr11:33775982:FBXO3:CADD2	0	chr19:2295629:LINGO3:Allele1	0	chr11:60785038:CD6:CADD1	21.9969	chr19:52328213:FPR3:CADD2	3.97481	chr15:91426560:FURIN:Allele1	49.672	chr4:188581325:RP11-565A3.1:CADD1	0	chr1:55446373:TMEM61:Allele1	0	chr16:81201507:PKD1L2:Allele2	0
	chr19:50097784:PRR12:CADD2	0	chr2:238008550:COPS8:Allele2	3.68566	chr2:5847893:AC010729.1:Allele1	0	chr20:23669663:CST4:CADD2	0	chr3:127783698:SEC61A1:Allele2	21.9956	chr19:52328616:FPR3:Allele2	3.97481	chr18:13882728:MC2R:CADD2	49.6713	chr1:202117002:PTPN7:Allele2	0	chr5:52355854:ITGA2:Allele2	0	chr17:416906:VPS53:CADD2	0
	chr9:27937887:LINGO2:CADD1	0	chr1:233982590::Allele2	3.68204	chr5:13719089:DNAH5:Allele1	0	chr15:52412103:GNB5:Allele2	0	chr14:22102439:OR10G2:CADD1	21.9883	chr19:52328616:FPR3:CADD2	3.97481	chr8:4184384:CSMD1:Allele2	49.6708	chr6:31093587:PSORS1C1:CADD1	0	chr5:131330158:ACSL6:CADD1	0	chr1:84267306:LOC101927560:CADD2	0
	chr12:38718169:ALG10B:CADD1	0	chr20:41306600:PTPRT:Allele2	3.67842	chr11:89940450:CHORDC1:CADD1	0	chr15:59362468:RNF111:CADD1	0	chr6:157405930:ARID1B:CADD1	21.9636	chr19:5847656:FUT3:CADD1	3.9676	chr20:22351923::Allele2	49.6706	chr10:73638539:RP11-472G21.2:CADD1	0	chr16:79246323:WWOX:CADD1	0	chr6:52388694:TRAM2:Allele2	0
	chr7:129593339:UBE2H:CADD1	0	chr5:172204713:RP11-779O18.3:CADD1	3.67842	chr10:10416184::Allele2	0	chr1:161514542:FCGR3A:Allele2	0	chr11:128163279::CADD1	21.923	chr13:110959464:COL4A1:Allele2	3.96266	chr15:25233100:SNURF:CADD2	49.6705	chr4:65142096:TECRL:CADD2	0	chrX:123034511:XIAP:CADD2	0	chr11:43931613:ALKBH3:CADD2	0
	chr3:11301791:HRH1:Allele2	0	chr1:42801370:FOXJ3:CADD1	3.6779	chr12:55403727:RP11-616L12.1:Allele1	0	chr10:81815670:TMEM254-AS1:CADD2	0	chr12:53581376:ZNF740:CADD2	21.9129	chr11:8959511:ASCL3:CADD2	3.95704	chr6:90640244:BACH2:Allele2	49.6688	chr15:86227952:AKAP13:CADD1	0	chr20:51068840:RP4-583K8.1:CADD2	0	chr7:11148725:PHF14:Allele2	0
	chr12:69794856:RN7SL804P:CADD2	0	chr6:146057474:EPM2A:Allele2	3.67463	chr20:61473270:TCFL5:Allele2	0	chr12:131144560:RP11-662M24.1:Allele2	0	chr1:168391852:LOC100505918:Allele2	21.905	chr7:65619104:CRCP:Allele2	3.95493	chr12:6562823:TAPBPL:CADD2	49.6688	chr1:233982590::Allele2	0	chr12:47581629:PCED1B:CADD1	0	chr7:17831018:SNX13:CADD1	0
	chr22:44510883:PARVB:Allele2	0	chr15:40665420:DISP2:CADD2	3.67204	chr7:93539490:GNGT1:Allele2	0	chr6:32549548:HLA-DRB1:Allele1	0	chr6:325378:DUSP22:Allele2	21.8987	chr7:65844563:LINC00174:CADD1	3.95493	chr12:6562823:TAPBPL:Allele2	49.6688	chr5:3418389:LINC01019:Allele2	0	chr11:1221817:MUC5AC:CADD1	0	chr14:24739365:RABGGTA:Allele2	0
	chr5:140201219:PCDHA1:CADD2	0	chr11:82564294:PRCP:Allele2	3.67083	chr5:159678995:CCNJL:CADD2	0	chr18:77805856:RBFA:CADD1	0	chr3:138123854:MRAS:CADD2	21.881	chr7:65580166:CRCP:CADD2	3.95493	chr6:130764061:TMEM200A:Allele2	49.6674	chr5:134786285:TIFAB:CADD1	0	chr17:7219230:NEURL4:CADD1	0	chr22:46066043:ATXN10:CADD2	0
	chr20:49194096:PTPN1:CADD1	0	chr9:87987802::Allele2	3.66911	chr12:30962753::Allele1	0	chr1:109325028:STXBP3:CADD2	0	chr19:4450304:UBXN6:Allele2	21.8406	chr15:81268852:MESDC2:CADD1	3.95035	chrX:134847207:CT45A1:CADD2	49.6653	chr6:41761495:USP49:Allele2	0	chr5:132652281:FSTL4:Allele2	0	chr4:3240159:HTT:Allele2	0
	chr9:101632635:RP11-92C4.3:Allele2	0	chr1:92148227:TGFBR3:Allele1	3.66411	chr6:170406760::CADD2	0	chr6:166657111:LOC101929297:Allele2	0	chr11:123848212:OR10S1:CADD1	21.8226	chr19:10332547:S1PR2:CADD2	3.94564	chr9:111899198:FRRS1L:Allele2	49.6639	chr3:196876600:DLG1:CADD2	0	chr12:127935942::Allele1	0	chr6:34845449:UHRF1BP1:CADD2	0
	chr1:86816987:ODF2L:CADD2	0	chr2:197942576:ANKRD44:Allele2	3.65463	chrX:16861493:TXLNG:Allele2	0	chr2:4020457:AC107070.1:CADD1	0	chr19:58068901:ZNF550:Allele1	21.8203	chr12:30968228::Allele1	3.93868	chr21:41383412:DSCAM:CADD1	49.6636	chr19:30408339:CTC-448F2.3:CADD2	0	chr11:7959617:OR10A3:CADD2	0	chr2:159663599:DAPL1:CADD1	0
	chr10:18820777:CACNB2:CADD1	0	chr17:15405678:TVP23C:Allele2	3.64722	chr10:133878386:JAKMIP3:CADD2	0	chr1:11856378:MTHFR:CADD1	0	chr11:100863814:TMEM133:Allele2	21.8162	chr21:27087044:JAM2:Allele2	3.93825	chr5:35878249:IL7R:Allele2	49.6623	chr3:171669117::CADD1	0	chr16:12664698:SNX29:CADD1	0	chr12:76431138:PHLDA1:CADD1	0
	chr4:139004580:LINC00616:Allele2	0	chr3:196801660:DLG1:CADD1	3.64653	chr17:1398306:INPP5K:Allele2	0	chr15:79483321:ANKRD34C-AS1:CADD1	0	chr11:100863814:TMEM133:CADD2	21.8162	chr8:9112580:RP11-10A14.7:CADD2	3.92949	chr16:50918928:RP11-883G14.1:CADD1	49.6617	chr6:122931420:PKIB:CADD2	0	chr14:25065095:RP11-104E19.1:CADD2	0	chr12:24967157:BCAT1:CADD1	0
	chr6:170406669::Allele2	0	chr10:50918011:C10orf53:CADD2	3.64602	chr12:53162528:KRT76:Allele2	0	chr19:3143156:GNA15:CADD1	0	chr15:43020983:CDAN1:Allele2	21.793	chr15:96840739:NR2F2-AS1:Allele1	3.92378	chr15:91009484:IQGAP1:CADD1	49.6589	chr19:24001773:RPSAP58:Allele1	0	chr20:22263040:LINC01427:CADD2	0	chr2:202575821:ALS2:Allele1	0
	chr11:93211764:SMCO4:Allele2	0	chr1:225533684:DNAH14:CADD1	3.64533	chr22:36618077:APOL2:CADD1	0	chr14:33349479::Allele2	0	chr5:140477867:PCDHB3:CADD2	21.7828	chr7:83586533:SEMA3A:CADD1	3.91807	chr1:112318484:KCND3:CADD2	49.658	chr12:24967350:BCAT1:Allele1	0	chr1:160516542:CD84:CADD2	0	chr19:18378219:KIAA1683:CADD1	0
	chr7:149742082:LOC100134040:Allele2	0	chr11:321290:IFITM3:Allele2	3.64481	chr10:126673998:ZRANB1:CADD1	0	chr15:25097227:SNRPN:Allele2	0	chr13:81584820::CADD2	21.7712	chr7:83586533:SEMA3A:Allele1	3.91807	chr1:112318484:KCND3:Allele2	49.658	chr10:29812602:SVIL:Allele2	0	chr17:26857788:FOXN1:CADD2	0	chr8:104412388:SLC25A32:Allele1	0
	chr10:124910077:HMX2:CADD2	0	chr11:1296237:TOLLIP:Allele2	3.64326	chr15:20170150:IGHV1OR15-9:CADD2	0	chr19:57241983:AC006115.3:CADD2	0	chr3:184557280:VPS8:CADD2	21.7667	chr14:91773568:CCDC88C:Allele1	3.91416	chr9:138355410:PPP1R26-AS1:CADD1	49.6569	chr12:131440935:GPR133:Allele1	0	chr15:86124946:AKAP13:Allele1	0	chr14:20894483:KLHL33:Allele1	0
	chr17:1398306:INPP5K:CADD2	0	chr8:9112580:RP11-10A14.7:CADD1	3.63205	chr7:121942847:FEZF1:CADD1	0	chr4:186563188:SORBS2:CADD2	0	chr4:148493882:RP11-752L20.5:CADD2	21.7636	chr3:47385585:KLHL18:Allele1	3.90777	chr9:135974100:RALGDS:Allele1	49.6562	chr4:6623332:MAN2B2:CADD1	0	chr16:51789272::Allele2	0	chr4:26323147:RBPJ:CADD1	0
	chr19:2295629:LINGO3:Allele1	0	chr20:37581707:FAM83D:Allele2	3.62533	chr12:30961692::CADD2	0	chr21:45180338:PDXK:CADD1	0	chr12:24965636:BCAT1:CADD1	21.739	chr2:238008550:COPS8:Allele2	3.90679	chr5:53941552::Allele1	49.6556	chr1:211809423:RP11-354K1.2:Allele2	0	chr6:46889577:GPR116:Allele2	0	chr20:57936304:RP4-614C15.3:CADD2	0
	chr20:23669663:CST4:CADD2	0	chrX:16861493:TXLNG:Allele2	3.62533	chr2:170495928:PPIG:CADD2	0	chr18:10604797:RP11-883A18.3:CADD2	0	chr20:10976985:RP11-103J8.2:Allele2	21.6998	chr2:57517306::Allele2	3.90099	chr5:53939746::CADD1	49.6556	chr1:244238657:RP11-278H7.4:CADD2	0	chr19:11224265:LDLR:CADD1	0	chr22:36479671::Allele1	0
	chr15:52412103:GNB5:Allele2	0	chr7:13932157:ETV1:Allele2	3.61913	chr10:73994765:ANAPC16:CADD2	0	chr12:58289696:RP11-620J15.2:Allele2	0	chr19:20804269:ZNF626:Allele2	21.6949	chr3:158589327::CADD2	3.89658	chr17:64685078:PRKCA:CADD2	49.6552	chr16:31558272:LINC02190:CADD2	0	chr13:112981767:LINC01044:Allele2	0	chr7:41006181:AC005029.1:Allele2	0
	chr15:59362468:RNF111:CADD1	0	chr3:190981512:UTS2B:Allele1	3.60896	chr10:70696818:DDX50:Allele2	0	chr15:86303180:KLHL25:CADD1	0	chr8:6527560:MCPH1-AS1:CADD2	21.6798	chr13:26625563:SHISA2:Allele2	3.89089	chr1:208059691:CD34:CADD2	49.655	chr6:170406669::Allele2	0	chr3:196731685:MFI2:Allele2	0	chr10:17180675:TRDMT1:Allele2	0
	chr1:161514542:FCGR3A:Allele2	0	chrX:39166975:RP11-265P11.2:CADD2	3.60879	chr14:88034889:RP11-325D8.1:CADD1	0	chr9:104334344:GRIN3A:CADD2	0	chr8:6527560:MCPH1-AS1:Allele2	21.6798	chr9:116061628:RNF183:Allele2	3.88037	chr10:29097070:RP11-478H13.3:Allele2	49.6542	chr2:224620902:AP1S3:CADD2	0	chr5:175543455:FAM153B:CADD2	0	chr7:93539081:GNGT1:Allele2	0
	chr10:81815670:TMEM254-AS1:CADD2	0	chr16:52390269::Allele2	3.60741	chr12:69606218:RP11-324P9.1:CADD2	0	chr4:178881982:LINC01098:CADD1	0	chr8:6527011:MCPH1-AS1:CADD2	21.6798	chr7:30597818:AC005154.6:CADD2	3.86945	chr6:29713370:HLA-F-AS1:Allele1	49.654	chr20:6033004:LRRN4:Allele2	0	chr5:151771852:NMUR2:Allele2	0	chr9:34979252:KIAA1045:Allele2	0
	chr12:131144560:RP11-662M24.1:Allele2	0	chr6:130764061:TMEM200A:Allele2	3.60189	chr2:185052062::CADD2	0	chr6:2876535:SERPINB9P1:Allele2	0	chr8:6527011:MCPH1-AS1:Allele2	21.6798	chr7:30597818:AC005154.6:Allele2	3.86945	chr14:24261275:RN7SKP205:Allele2	49.6537	chr2:120003642:STEAP3:CADD1	0	chr11:103325908:DYNC2H1:CADD2	0	chr6:32610946:HLA-DQA1:Allele2	0
	chr6:32549548:HLA-DRB1:Allele1	0	chr22:19032878:DGCR2:Allele1	3.59345	chr7:12273152:TMEM106B:Allele1	0	chr9:6718909:RP11-390F4.3:Allele1	0	chr20:56099114:CTCFL:Allele1	21.6416	chr11:124672253:MSANTD2:Allele2	3.8616	chr11:87038069:TMEM135:CADD2	49.6525	chr15:90788027:GDPGP1:Allele1	0	chr3:3108711:IL5RA:Allele2	0	chr10:50740600:ERCC6:Allele2	0
	chr18:77805856:RBFA:CADD1	0	chr6:151942194:CCDC170:CADD1	3.58966	chr17:6919093:C17orf49:CADD1	0	chr3:149459341:COMMD2:Allele2	0	chr20:61472938:TCFL5:CADD2	21.6282	chr10:3299829:RP11-298E9.6:Allele2	3.86061	chr10:37505099:ANKRD30A:CADD2	49.6509	chr16:75508720:CHST6:CADD1	0	chr12:104413436:GLT8D2:Allele2	0	chr12:52777578:KRT84:CADD2	0
	chr1:109325028:STXBP3:CADD2	0	chr17:1801263:RPA1:CADD2	3.58931	chr3:132321090:ACAD11:Allele2	0	chr1:199360846:RP11-382E9.1:Allele2	0	chr10:129216658:DOCK1:CADD1	21.6249	chr1:24421950:MYOM3:CADD2	3.85858	chr1:19586294:MRTO4:CADD2	49.6503	chr19:44663391:ZNF234:Allele2	0	chr14:27297473:RP11-626P14.2:CADD1	0	chr2:239006879:SCLY:CADD2	0
	chr6:166657111:LOC101929297:Allele2	0	chr19:47813165:C5AR1:CADD1	3.58828	chr20:47895242:ZNFX1:Allele2	0	chr3:196801660:DLG1:CADD1	0	chr10:129216658:DOCK1:Allele1	21.6249	chr10:17180828:TRDMT1:CADD1	3.85713	chr3:187719609:RP11-132N15.2:CADD2	49.649	chr6:31239593:HLA-C:Allele1	0	chr10:29634419::Allele2	0	chr7:45223331:RAMP3:Allele2	0
	chr2:4020457:AC107070.1:CADD1	0	chr18:47919224:SKA1:Allele1	3.58586	chr3:125094502:ZNF148:Allele2	0	chr14:84373233:RP11-353P15.1:Allele1	0	chr13:61364538:RNY3P5:Allele2	21.6197	chr15:49239451:SHC4:Allele2	3.83343	chr11:1218143:MUC5AC:CADD1	49.648	chr13:106381066:LINC00343:CADD1	0	chr4:155250786:DCHS2:Allele2	0	chr8:128101312:PRNCR1:CADD2	0
	chr1:11856378:MTHFR:CADD1	0	chr16:87921654:CA5A:CADD2	3.58431	chr4:40219917:RHOH:Allele2	0	chr15:79717380::CADD2	0	chr4:185423822:LINC02427:CADD2	21.6189	chr21:47961711:DIP2A:Allele1	3.83308	chr1:9096929:SLC2A5:CADD1	49.6476	chr20:10287088:SNAP25:CADD1	0	chr3:149485901:ANKUB1:Allele2	0	chr14:91328689:RPS6KA5:CADD1	0
	chr15:79483321:ANKRD34C-AS1:CADD1	0	chr2:54494448:ACYP2:CADD2	3.57811	chr2:177017871:HOXD4:CADD2	0	chr17:66185304:RP11-147L13.8:CADD2	0	chr4:185423822:LINC02427:Allele2	21.6189	chr14:51368610:ABHD12B:Allele2	3.82289	chr2:205912403:PARD3B:CADD1	49.6463	chr6:90640244:BACH2:Allele2	0	chr2:105105148:LINC01103:Allele2	0	chr11:73839789:C2CD3:CADD2	0
	chr19:3143156:GNA15:CADD1	0	chr16:27232433:KDM8:Allele1	3.57794	chr2:54494448:ACYP2:CADD2	0	chr10:118969346:KCNK18:CADD2	0	chr6:31367838:MICA:CADD2	21.6177	chr5:34955649:DNAJC21:Allele2	3.80473	chr12:126644686::Allele2	49.644	chr7:44178626:MYL7:Allele1	0	chr3:72599512:RP11-654C22.2:CADD1	0	chr1:205570770:MFSD4:CADD2	0
	chr14:33349479::Allele2	0	chr9:27938780:LINGO2:Allele1	3.57656	chr12:32459070:BICD1:CADD2	0	chr10:37505099:ANKRD30A:CADD2	0	chr16:9855794:GRIN2A:Allele1	21.6149	chr21:38338969:HLCS:Allele1	3.79438	chr7:103009009:PSMC2:Allele2	49.6426	chr17:61575454:ACE:CADD2	0	chr3:48481434:CCDC51:CADD1	0	chr19:4655546:TNFAIP8L1:Allele1	0
	chr15:25097227:SNRPN:Allele2	0	chr16:31771776:ZNF720:CADD1	3.57587	chr15:55467558::CADD1	0	chr17:33874369:SLFN14:CADD2	0	chr16:9855794:GRIN2A:CADD1	21.6149	chr8:9056151:LOC101929128:Allele2	3.79332	chr20:13975842:SEL1L2:Allele2	49.6419	chr15:86278309:AKAP13:Allele1	0	chr14:31358596:COCH:Allele1	0	chr22:40043812:CACNA1I:Allele1	0
	chr19:57241983:AC006115.3:CADD2	0	chr20:58090356:RP11-164D18.2:Allele1	3.57363	chr17:32615120:CCL11:CADD2	0	chr12:117256698:RNFT2:Allele1	0	chr19:56719822:ZSCAN5C:CADD1	21.6055	chr10:5606818::CADD1	3.78793	chr5:140739874:PCDHGB2:CADD2	49.6413	chr18:8015577:PTPRM:Allele2	0	chr11:67503452:OR7E11P:CADD2	0	chr3:87308905:POU1F1:Allele2	0
	chr4:186563188:SORBS2:CADD2	0	chr6:158421280:SYNJ2:Allele1	3.57242	chr8:33371082:TTI2:CADD2	0	chr15:70849188::CADD1	0	chr3:101051794:SENP7:Allele1	21.5823	chr17:3979949:ZZEF1:CADD2	3.7872	chr21:27923900:CYYR1:Allele2	49.6407	chr1:1549354:MIB2:CADD1	0	chr12:89988371:ATP2B1:CADD1	0	chr1:154316996:ATP8B2:Allele2	0
	chr21:45180338:PDXK:CADD1	0	chr5:42996445:FLJ32255:CADD1	3.57104	chr4:178281754:NEIL3:CADD1	0	chr11:4967651:OR51A4:CADD2	0	chr3:101221069:SENP7:CADD1	21.5823	chr3:112246081:OR7E100P:CADD1	3.78118	chr7:22862722:TOMM7:CADD2	49.6391	chr12:24969809:BCAT1:CADD1	0	chr22:51023408:CHKB:Allele2	0	chr10:133954011:JAKMIP3:CADD2	0
	chr18:10604797:RP11-883A18.3:CADD2	0	chr19:22899643:CTC-457E21.9:Allele2	3.57087	chr19:1533737:PLK5:CADD1	0	chr1:200593155:KIF14:Allele2	0	chr3:101046671:SENP7:CADD1	21.5823	chr3:112303184:SLC35A5:Allele1	3.78118	chr18:67522358:CD226:Allele2	49.6373	chr19:1555880:MEX3D:CADD2	0	chr16:1487975:CCDC154:Allele2	0	chr5:143200053:HMHB1:Allele2	0
	chr12:58289696:RP11-620J15.2:Allele2	0	chr12:8549401:LINC00937:CADD2	3.56794	chr19:3143154:GNA15:CADD1	0	chr2:73226090:SFXN5:Allele2	0	chr3:101085413:SENP7:Allele1	21.5823	chr10:123847355:TACC2:Allele2	3.77195	chr20:18548056:LINC00493:CADD2	49.6363	chr15:78842835:PSMA4:Allele2	0	chr8:87229702:SLC7A13:Allele2	0	chr15:63441059:RPS27L:Allele2	0
	chr15:86303180:KLHL25:CADD1	0	chr11:74165954:KCNE3:CADD2	3.56777	chr3:196876600:DLG1:CADD2	0	chr17:80421110:NARF:CADD2	0	chr3:101221069:SENP7:Allele1	21.5823	chr7:117024820:ASZ1:CADD2	3.7609	chr20:18523002:SEC23B:Allele2	49.6363	chr5:50671121:CTD-2314G24.2:CADD2	0	chr7:64037443:LOC100128885:Allele2	0	chr21:48022230:S100B:CADD1	0
	chr9:104334344:GRIN3A:CADD2	0	chr13:61364538:RNY3P5:Allele2	3.56363	chr11:65337715:SSSCA1:Allele2	0	chr14:69260588:ZFP36L1:CADD2	0	chr3:101043906:SENP7:Allele1	21.5823	chr16:31230463:TRIM72:Allele2	3.7497	chr20:18523002:SEC23B:CADD2	49.6363	chr12:53006138:KRT73:Allele2	0	chr10:30236521::Allele2	0	chr3:195273944:PPP1R2:Allele2	0
	chr4:178881982:LINC01098:CADD1	0	chr7:107603431:LAMB1:CADD1	3.56277	chr8:64389880:RP11-45K10.2:Allele1	0	chr5:27484973:LINC01021:CADD1	0	chr3:101043906:SENP7:CADD1	21.5823	chr14:82073951:RP11-799P8.1:CADD2	3.74864	chr20:18548056:LINC00493:Allele2	49.6363	chrX:119709599:CUL4B:CADD2	0	chr7:51096974:COBL:Allele2	0	chr7:30623376:AC005154.6:Allele2	0
	chr6:2876535:SERPINB9P1:Allele2	0	chr10:104592249:CYP17A1:Allele1	3.56104	chr6:158421280:SYNJ2:Allele1	0	chr15:100423641:LOC400464:CADD2	0	chr3:101231921:SENP7:CADD1	21.5823	chr14:25065095:RP11-104E19.1:CADD2	3.74242	chr16:11517819:LOC400499:CADD2	49.634	chr9:104333043:GRIN3A:CADD2	0	chr3:54090734::CADD2	0	chr13:42999096:LOC105370177:Allele1	0
	chr9:6718909:RP11-390F4.3:Allele1	0	chr19:35657612:FXYD5:CADD2	3.56087	chr10:88705306:MMRN2:Allele2	0	chr16:31528589::Allele2	0	chr3:101043488:SENP7:Allele1	21.5823	chr5:176636882:NSD1:CADD1	3.73709	chr16:11518113:LOC400499:CADD2	49.634	chr19:57818050:CTC-444N24.11:Allele1	0	chr5:43193052:NIM1K:CADD1	0	chr15:96826163:NR2F2-AS1:Allele2	0
	chr3:149459341:COMMD2:Allele2	0	chrX:99849051:TNMD:Allele2	3.55777	chr5:2736980:RP11-129I19.2:Allele2	0	chr13:42999071:LOC105370177:Allele1	0	chr3:101051794:SENP7:CADD1	21.5823	chr15:42118971:MAPKBP1:Allele2	3.73278	chr1:72302701:NEGR1:Allele2	49.6309	chr19:22847084:ZNF492:CADD2	0	chr11:61687674:RAB3IL1:CADD2	0	chr19:37003319:ZNF260:Allele2	0
	chr1:199360846:RP11-382E9.1:Allele2	0	chr4:6619204:MAN2B2:Allele1	3.55777	chr15:50650395:GABPB1:CADD1	0	chr17:33520117:SLC35G3:Allele1	0	chr3:101080694:SENP7:Allele1	21.5823	chr15:42115747:MAPKBP1:Allele2	3.73278	chr1:72302701:NEGR1:CADD2	49.6309	chr12:53581376:ZNF740:CADD2	0	chr2:8703377:AC011747.4:CADD1	0	chr13:32758834:FRY:Allele2	0
	chr3:196801660:DLG1:CADD1	0	chr9:137741411:COL5A1:CADD2	3.55708	chr12:102791800:IGF1:Allele2	0	chr7:12273152:TMEM106B:CADD1	0	chr3:101046671:SENP7:Allele1	21.5823	chr6:31238155:HLA-C:Allele1	3.73162	chr5:131330158:ACSL6:CADD1	49.629	chr19:57311423:ZIM2:CADD2	0	chr2:155824396:AC092625.1:CADD1	0	chr9:21864098:MTAP:Allele2	0
	chr14:84373233:RP11-353P15.1:Allele1	0	chr10:96087056:PLCE1:Allele2	3.55277	chr14:96560092:C14orf132:CADD2	0	chr15:90801059:TTLL13:Allele2	0	chr3:101231921:SENP7:Allele1	21.5823	chr5:142784129:NR3C1:CADD1	3.71369	chr15:63444715:RPS27L:Allele2	49.6266	chr6:146057474:EPM2A:CADD2	0	chr20:38637775:LINC01370:CADD2	0	chr15:50646250:GABPB1:Allele1	0
	chr15:79717380::CADD2	0	chr17:1477522:SLC43A2:Allele2	3.55174	chr19:42071289:CEACAM21:Allele1	0	chr11:321290:IFITM3:Allele2	0	chr3:101080694:SENP7:CADD1	21.5823	chr6:31269436:XXbac-BPG248L24.13:Allele1	3.7136	chr4:23128842:RP11-552M14.1:Allele2	49.626	chrX:30238026:MAGEB2:CADD1	0	chr15:55881107:PYGO1:Allele1	0	chr10:1081882:IDI1:CADD2	0
	chr17:66185304:RP11-147L13.8:CADD2	0	chr3:145788333:PLOD2:Allele2	3.54639	chr6:135581241:RP1-32B1.4:CADD2	0	chr19:56392920:NLRP4:Allele2	0	chr9:138669261:KCNT1:Allele1	21.5698	chr13:111547099:ANKRD10:CADD2	3.70875	chr1:94544234:ABCA4:CADD1	49.6256	chr14:106960987:IGHV1-45:Allele1	0	chr13:73329358:BORA:CADD1	0	chr20:18004997:OVOL2:Allele2	0
	chr10:37505099:ANKRD30A:CADD2	0	chr8:133134476:KCNQ3:Allele2	3.5426	chr20:62290663:RTEL1:Allele1	0	chr7:12254012:TMEM106B:CADD1	0	chr13:52909774:RP13-444H2.1:CADD2	21.5443	chr2:219259844:SLC11A1:CADD2	3.7064	chr5:65122833:NLN:CADD2	49.6248	chr13:29413983:MTUS2:Allele1	0	chr19:1056065:ABCA7:Allele1	0	chr1:197108946:ASPM:Allele2	0
	chr12:117256698:RNFT2:Allele1	0	chr19:6156510:ACSBG2:Allele2	3.54053	chr8:76478251:HNF4G:Allele2	0	chr4:113439212:NEUROG2:CADD1	0	chr12:47269854::Allele2	21.5178	chr7:43687074:COA1:Allele2	3.69399	chr5:65121834:NLN:Allele2	49.6248	chr7:30440275:LINC01176:Allele2	0	chr3:124439685:KALRN:Allele1	0	chr1:74255617::Allele2	0
	chr15:70849188::CADD1	0	chr7:138730730:ZC3HAV1:CADD2	3.53347	chr16:81201507:PKD1L2:Allele2	0	chr8:103678521:LOC101927245:Allele2	0	chr14:72053097:SIPA1L1:CADD1	21.4832	chr7:65423589:VKORC1L1:CADD1	3.68759	chr5:65121834:NLN:CADD2	49.6248	chr2:29295866:C2orf71:CADD2	0	chr18:10664250:RP11-856M7.1:Allele1	0	chr8:134087087:TG:CADD1	0
	chr11:4967651:OR51A4:CADD2	0	chr13:61304802::Allele1	3.53209	chr17:416906:VPS53:CADD2	0	chr21:24804562:Y_RNA:Allele2	0	chr7:141464765:TAS2R3:CADD2	21.4805	chr7:65423589:VKORC1L1:Allele1	3.68759	chr5:65122833:NLN:Allele2	49.6248	chr20:21175550:KIZ:CADD1	0	chr10:70043721:PBLD:Allele2	0	chr19:58376484:ZNF587:CADD1	0
	chr1:200593155:KIF14:Allele2	0	chr5:92242968:CTC-458G6.2:Allele2	3.52002	chr1:84267306:LOC101927560:CADD2	0	chr12:77415967:E2F7:CADD2	0	chr7:12729925:ARL4A:Allele1	21.4607	chr2:120978474:TMEM185B:Allele2	3.68457	chr1:24798383:NIPAL3:CADD1	49.6242	chr3:190986110:UTS2B:CADD1	0	chr12:75893404:KRR1:Allele1	0	chr2:167334234:SCN7A:CADD2	0
	chr2:73226090:SFXN5:Allele2	0	chr7:44612347:DDX56:CADD1	3.51692	chr6:52388694:TRAM2:Allele2	0	chr9:674120:KANK1:Allele1	0	chr12:52960079:KRT74:CADD2	21.4569	chr7:39053131:POU6F2:CADD1	3.68246	chr5:24612739:CDH10:CADD2	49.624	chr15:86287547:AKAP13:Allele1	0	chr6:149068311:UST:Allele2	0	chr16:75508797:CHST6:CADD1	0
	chr17:80421110:NARF:CADD2	0	chr15:51350287:TNFAIP8L3:CADD2	3.5152	chr11:43931613:ALKBH3:CADD2	0	chr8:8234714:SGK223:Allele2	0	chr12:52777578:KRT84:CADD2	21.4492	chr14:40840768::Allele1	3.67765	chr11:100863814:TMEM133:Allele2	49.6237	chr6:146125793:FBXO30:Allele1	0	chr20:60776352:MTG2:CADD1	0	chr1:98432916:RP11-490G2.2:CADD2	0
	chr14:69260588:ZFP36L1:CADD2	0	chr5:2921669:LOC105374620:CADD2	3.51485	chr7:11148725:PHF14:Allele2	0	chr6:1529135:RP11-157J24.2:Allele2	0	chr12:52773702:KRT84:Allele2	21.4492	chr11:3109284:OSBPL5:CADD2	3.66705	chr11:100863814:TMEM133:CADD2	49.6237	chr14:36683920:RP11-259K15.2:Allele2	0	chr11:104432371:RP11-886D15.1:CADD1	0	chr19:3143069:GNA15:CADD1	0
	chr5:27484973:LINC01021:CADD1	0	chr5:171764665:SH3PXD2B:CADD2	3.51485	chr7:17831018:SNX13:CADD1	0	chr8:72937664:TRPA1:Allele2	0	chr12:52779391:KRT84:Allele2	21.4492	chr2:234681544:UGT1A4:Allele1	3.65706	chr3:84095595::Allele2	49.6205	chr12:3980956:PARP11:CADD1	0	chr1:71181691:RP11-99H8.1:CADD2	0	chr3:190985870:UTS2B:Allele1	0
	chr15:100423641:LOC400464:CADD2	0	chr15:78767346:IREB2:Allele2	3.51261	chr14:24739365:RABGGTA:Allele2	0	chr1:40254915:BMP8B:CADD2	0	chr12:52777439:KRT84:CADD2	21.4492	chr1:195728453::Allele2	3.64005	chr1:199360774:RP11-382E9.1:CADD2	49.62	chr13:38123671:LINC00547:CADD2	0	chr12:998365:WNK1:CADD2	0	chr1:112268425:FAM212B:Allele1	0
	chr16:31528589::Allele2	0	chr15:65522270:RNU6-686P:CADD2	3.51089	chr4:3240159:HTT:Allele2	0	chr19:49964977:ALDH16A1:Allele1	0	chr12:52779391:KRT84:CADD2	21.4492	chr9:100434558:NCBP1:Allele2	3.62947	chr1:199360774:RP11-382E9.1:Allele2	49.62	chr17:1477522:SLC43A2:Allele2	0	chr22:42227039:SREBF2:Allele2	0	chr1:199362342:RP11-382E9.1:CADD2	0
	chr13:42999071:LOC105370177:Allele1	0	chr2:213871709:IKZF2:Allele1	3.50882	chr6:34845449:UHRF1BP1:CADD2	0	chrX:150472726::Allele2	0	chr12:52777513:KRT84:CADD2	21.4492	chr3:44450226:TCAIM:CADD1	3.629	chr19:3143154:GNA15:CADD1	49.6197	chr19:22846623:ZNF492:Allele2	0	chr17:13694933:COX10-AS1:CADD1	0	chr5:33549374:ADAMTS12:Allele2	0
	chr17:33520117:SLC35G3:Allele1	0	chr16:72110948:HPR:Allele1	3.50744	chr2:159663599:DAPL1:CADD1	0	chr2:221676361::Allele2	0	chr12:52777580:KRT84:CADD2	21.4492	chr19:1451447:APC2:Allele2	3.62855	chr19:3143156:GNA15:CADD1	49.6197	chr6:41761495:USP49:CADD2	0	chr3:47218727:KIF9-AS1:CADD2	0	chr11:1215580:MUC5AC:CADD2	0
	chr7:12273152:TMEM106B:CADD1	0	chr16:88925989:TRAPPC2L:CADD2	3.50658	chr12:76431138:PHLDA1:CADD1	0	chr6:153328312:RGS17:CADD1	0	chr12:52777439:KRT84:Allele2	21.4492	chr16:72110948:HPR:Allele1	3.62762	chr1:76521194:RP11-550H2.2:CADD2	49.6185	chr12:24970235:BCAT1:Allele1	0	chr19:52482511:ZNF350:CADD2	0	chr6:26377939:BTN3A2:Allele2	0
	chr15:90801059:TTLL13:Allele2	0	chr8:124696867:ANXA13:CADD2	3.50244	chr12:24967157:BCAT1:CADD1	0	chr14:54947501:GMFB:Allele1	0	chr12:52777513:KRT84:Allele2	21.4492	chr1:244238657:RP11-278H7.4:CADD2	3.62426	chr12:24963570:BCAT1:CADD1	49.618	chr6:2851974:SERPINB9P1:CADD2	0	chr8:9911617:MSRA:Allele1	0	chr11:16778669:C11orf58:Allele2	0
	chr11:321290:IFITM3:Allele2	0	chr7:562225:PDGFA:CADD2	3.50055	chr2:202575821:ALS2:Allele1	0	chr12:26385026:SSPN:Allele2	0	chr12:52774993:KRT84:Allele2	21.4492	chr12:8543243:LINC00937:CADD2	3.62405	chr12:24963488:BCAT1:CADD1	49.618	chr20:44001315:TP53TG5:CADD2	0	chr1:228003967:PRSS38:CADD1	0	chr19:50097784:PRR12:CADD2	0
	chr19:56392920:NLRP4:Allele2	0	chr2:128146462:MAP3K2:Allele1	3.50037	chr19:18378219:KIAA1683:CADD1	0	chr8:125499363:RNF139:CADD2	0	chr12:52774158:KRT84:Allele2	21.4492	chr8:26363725:PNMA2:CADD2	3.62156	chr3:58552997:FAM107A:CADD2	49.6175	chr5:6652129:SRD5A1:CADD2	0	chr15:51350287:TNFAIP8L3:CADD2	0	chr9:27937887:LINGO2:CADD1	0
	chr7:12254012:TMEM106B:CADD1	0	chr13:113342349:ATP11A:CADD2	3.49503	chr8:104412388:SLC25A32:Allele1	0	chr1:85086731:LINC01461:CADD1	0	chr12:52774993:KRT84:CADD2	21.4492	chr12:16703930:LMO3:CADD2	3.62126	chr2:132741503:LINC01945:CADD2	49.6171	chr3:196953177:DLG1:CADD2	0	chr9:130924526:C9orf16:Allele1	0	chr12:38718169:ALG10B:CADD1	0
	chr4:113439212:NEUROG2:CADD1	0	chr1:117656088:TRIM45:CADD2	3.49383	chr14:20894483:KLHL33:Allele1	0	chr4:2181080:POLN:Allele2	0	chr12:52777578:KRT84:Allele2	21.4492	chr16:8421308:RP11-568A19.1:CADD1	3.62104	chr7:12692826:SCIN:CADD2	49.617	chr12:12636582:DUSP16:Allele2	0	chr6:76640803:IMPG1:Allele2	0	chr7:129593339:UBE2H:CADD1	0
	chr8:103678521:LOC101927245:Allele2	0	chr12:131442581:GPR133:Allele2	3.49365	chr4:26323147:RBPJ:CADD1	0	chr10:134738232:TTC40:Allele2	0	chr12:52774370:KRT84:Allele2	21.4492	chr2:99226021:UNC50:Allele1	3.61458	chr7:12692826:SCIN:Allele2	49.617	chr20:60640030:TAF4:Allele2	0	chr17:20903068:USP22:Allele2	0	chr3:11301791:HRH1:Allele2	0
	chr21:24804562:Y_RNA:Allele2	0	chr11:123779680:OR8D4:CADD2	3.49245	chr20:57936304:RP4-614C15.3:CADD2	0	chr19:22848852:ZNF492:CADD2	0	chr12:52773702:KRT84:CADD2	21.4492	chr2:99225168:UNC50:CADD1	3.61458	chr16:14102548:LOC101927311:Allele2	49.6162	chr4:6619204:MAN2B2:Allele1	0	chr15:90248819:WDR93:CADD2	0	chr12:69794856:RN7SL804P:CADD2	0
	chr12:77415967:E2F7:CADD2	0	chr1:179072966:ABL2:CADD1	3.48831	chr22:36479671::Allele1	0	chr6:2887771:SERPINB9:CADD2	0	chr12:52774158:KRT84:CADD2	21.4492	chr11:124503029:SIAE:Allele2	3.60259	chr19:58434006:ZNF418:CADD2	49.6151	chr20:61998503:RP11-261N11.8:CADD2	0	chr13:114323997:GRK1:Allele2	0	chr22:44510883:PARVB:Allele2	0
	chr9:674120:KANK1:Allele1	0	chr5:65120265:NLN:Allele2	3.48797	chr7:41006181:AC005029.1:Allele2	0	chr7:158820553:VIPR2:CADD2	0	chr12:52774370:KRT84:CADD2	21.4492	chrX:153553781:TKTL1:Allele2	3.60207	chr5:108807068:RP11-231G15.3:CADD2	49.6144	chr8:8997096:PPP1R3B:Allele2	0	chr3:113955187:ZNF80:Allele2	0	chr5:140201219:PCDHA1:CADD2	0
	chr8:8234714:SGK223:Allele2	0	chr19:11347493:DOCK6:Allele2	3.48435	chr10:17180675:TRDMT1:Allele2	0	chr1:211809423:RP11-354K1.2:Allele2	0	chr12:52778947:KRT84:Allele2	21.4492	chr16:6755570:RBFOX1:CADD2	3.5902	chr9:124929211:MORN5:Allele1	49.6141	chr19:15063757:SLC1A6:Allele1	0	chr1:39957669:BMP8A:CADD2	0	chr20:49194096:PTPN1:CADD1	0
	chr6:1529135:RP11-157J24.2:Allele2	0	chr1:245871108:KIF26B:Allele2	3.48435	chr9:34979252:KIAA1045:Allele2	0	chrX:69749853:TEX11:CADD1	0	chr12:52777580:KRT84:Allele2	21.4492	chr22:18597502:TUBA8:Allele2	3.58723	chr9:87985244::Allele2	49.6115	chr20:47855655:DDX27:Allele2	0	chr7:47291954::Allele2	0	chr9:101632635:RP11-92C4.3:Allele2	0
	chr8:72937664:TRPA1:Allele2	0	chr20:49194096:PTPN1:CADD1	3.47952	chr6:32610946:HLA-DQA1:Allele2	0	chr2:189159003:GULP1:Allele1	0	chrX:37670729:CYBB:Allele2	21.4408	chr14:65549089:MAX:CADD2	3.5844	chr12:131143201:RP11-662M24.1:CADD1	49.6112	chr1:90493026:ZNF326:Allele1	0	chr1:179814457:TOR1AIP2:Allele1	0	chr1:86816987:ODF2L:CADD2	0
	chr1:40254915:BMP8B:CADD2	0	chr10:4884642:AKR1E2:Allele2	3.47883	chr10:50740600:ERCC6:Allele2	0	chr3:196801059:DLG1:Allele2	0	chr19:42342319:LYPD4:CADD1	21.4326	chr14:27297473:RP11-626P14.2:CADD1	3.57445	chr1:179320578:SOAT1:CADD2	49.6105	chr12:2852249:LOC283440:CADD1	0	chr16:88762943:RNF166:CADD1	0	chr10:18820777:CACNB2:CADD1	0
	chr19:49964977:ALDH16A1:Allele1	0	chr5:153799165:GALNT10:CADD1	3.4778	chr12:52777578:KRT84:CADD2	0	chr8:138537740::CADD2	0	chr4:3508671:LRPAP1:Allele1	21.4266	chr8:103678521:LOC101927245:Allele2	3.55064	chr10:131634899:EBF3:CADD1	49.6104	chr17:66255421:ARSG:CADD1	0	chr14:81516937:TSHR:Allele2	0	chr4:139004580:LINC00616:Allele2	0
	chrX:150472726::Allele2	0	chr5:53941552::Allele1	3.47487	chr2:239006879:SCLY:CADD2	0	chr3:194079082:LRRC15:CADD2	0	chr1:897730:KLHL17:CADD2	21.4235	chr5:178157545:ZNF354A:CADD1	3.53604	chr9:119449609:TRIM32:CADD1	49.6093	chr12:52774993:KRT84:Allele2	0	chr12:2852740:LOC283440:CADD1	0	chr6:170406669::Allele2	0
	chr2:221676361::Allele2	0	chr19:22848974:ZNF492:Allele2	3.47297	chr7:45223331:RAMP3:Allele2	0	chr11:1718492:KRTAP5-6:CADD2	0	chr16:8421308:RP11-568A19.1:CADD1	21.4078	chr11:31640411:ELP4:Allele2	3.51848	chr17:3979949:ZZEF1:CADD2	49.6088	chr7:49953313:VWC2:Allele2	0	chr10:131420534:MGMT:Allele2	0	chr11:93211764:SMCO4:Allele2	0
	chr6:153328312:RGS17:CADD1	0	chr21:45897956:MTND5P1:Allele1	3.47211	chr8:128101312:PRNCR1:CADD2	0	chr15:90788393:GDPGP1:Allele1	0	chr1:22354797:LINC00339:CADD1	21.4054	chr1:183113579:LAMC1:Allele2	3.50774	chr16:75508720:CHST6:CADD1	49.6088	chr6:146057474:EPM2A:Allele2	0	chr8:68972907:PREX2:Allele2	0	chr7:149742082:LOC100134040:Allele2	0
	chr14:54947501:GMFB:Allele1	0	chr4:43810538::Allele2	3.46883	chr14:91328689:RPS6KA5:CADD1	0	chr18:11118:AP005530.1:CADD1	0	chr16:2262925:PGP:Allele2	21.3747	chr4:6671341:AC093323.3:CADD2	3.50713	chr16:75508720:CHST6:Allele1	49.6088	chr7:12273152:TMEM106B:Allele1	0	chr3:162904851:CT64:CADD2	0	chr10:124910077:HMX2:CADD2	0
	chr12:26385026:SSPN:Allele2	0	chr19:53455088:ZNF816:CADD2	3.46608	chr11:73839789:C2CD3:CADD2	0	chr4:15709192:BST1:CADD2	0	chr22:40552119:TNRC6B:CADD2	21.3626	chr4:6671341:AC093323.3:Allele2	3.50713	chr19:48829228:EMP3:CADD2	49.6081	chr19:22850372:ZNF492:Allele2	0	chr11:4613366:OR52I1:Allele1	0	chr17:1398306:INPP5K:CADD2	0
	chr8:125499363:RNF139:CADD2	0	chr5:65122027:NLN:CADD2	3.46073	chr1:205570770:MFSD4:CADD2	0	chr17:12118447:RP11-471L13.2:Allele1	0	chrX:41542696:CASK:Allele2	21.3173	chr17:65988049:C17orf58:CADD1	3.49537	chr6:149068311:UST:Allele2	49.6062	chr2:231849245:SPATA3-AS1:Allele1	0	chr12:30962727::Allele2	0	chr19:2295629:LINGO3:Allele1	0
	chr1:85086731:LINC01461:CADD1	0	chr12:24967470:BCAT1:Allele1	3.46039	chr19:4655546:TNFAIP8L1:Allele1	0	chr12:70633113:CNOT2:CADD1	0	chr11:89928426:NAALAD2:CADD2	21.2871	chr11:69243211:LOC102724265:Allele1	3.49384	chr8:27317445:CHRNA2:CADD1	49.605	chr11:4976768:OR51A2:Allele1	0	chr19:37638404:ZNF585A:Allele2	0	chr20:23669663:CST4:CADD2	0
	chr4:2181080:POLN:Allele2	0	chr2:185052062::CADD2	3.45935	chr22:40043812:CACNA1I:Allele1	0	chr17:1472562:SLC43A2:Allele2	0	chr5:134780632:C5orf20:Allele2	21.2774	chr17:54016075::CADD2	3.49004	chr15:50659636:GABPB1-AS1:Allele2	49.6045	chr15:86287724:AKAP13:Allele1	0	chr6:76631417:IMPG1:Allele2	0	chr15:52412103:GNB5:Allele2	0
	chr10:134738232:TTC40:Allele2	0	chr8:6480124:MCPH1:Allele2	3.45367	chr3:87308905:POU1F1:Allele2	0	chr9:87985953::Allele2	0	chr22:23505577:RAB36:CADD1	21.2733	chr1:236647736:EDARADD:Allele2	3.4756	chr10:106166570:CCDC147:CADD2	49.6044	chr2:120003642:STEAP3:Allele1	0	chr17:15405678:TVP23C:Allele2	0	chr15:59362468:RNF111:CADD1	0
	chr19:22848852:ZNF492:CADD2	0	chr16:81207095:PKD1L2:CADD2	3.43919	chr10:133954011:JAKMIP3:CADD2	0	chr13:44603253:LINC00284:CADD1	0	chrX:153294081:MECP2:Allele2	21.2564	chr16:71986946:PKD1L3:CADD2	3.4693	chr15:38990769:C15orf53:Allele1	49.6035	chr5:3417762:LINC01019:CADD2	0	chr12:47269854::Allele2	0	chr1:161514542:FCGR3A:Allele2	0
	chr6:2887771:SERPINB9:CADD2	0	chr1:201162411:IGFN1:Allele2	3.43867	chr5:143200053:HMHB1:Allele2	0	chr22:29196494:XBP1:Allele2	0	chr22:32811952:BPIFC:Allele2	21.2507	chr3:72133794:LINC00877:CADD2	3.4566	chr2:4020457:AC107070.1:Allele1	49.603	chr12:52774370:KRT84:Allele2	0	chr13:64033431::Allele2	0	chr10:81815670:TMEM254-AS1:CADD2	0
	chr7:158820553:VIPR2:CADD2	0	chr19:54724443:LILRB3:Allele2	3.43229	chr15:63441059:RPS27L:Allele2	0	chr14:92636676:CPSF2:Allele2	0	chr5:7900833:MTRR:Allele2	21.2191	chr7:107738948:LAMB4:CADD1	3.45605	chr2:4020457:AC107070.1:CADD1	49.603	chr19:40021823:EID2B:CADD2	0	chr21:34697264:IFNAR1:Allele2	0	chr12:131144560:RP11-662M24.1:Allele2	0
	chr1:211809423:RP11-354K1.2:Allele2	0	chr11:55977308:RP11-444K7.8:CADD2	3.43126	chr21:48022230:S100B:CADD1	0	chr2:166293106::Allele2	0	chr13:97824647:LINC00456:CADD2	21.2046	chr20:39325800:RP4-644L1.2:Allele2	3.43406	chr18:1361783:LINC00470:Allele2	49.6025	chr9:104161154:ZNF189:Allele1	0	chr20:58729605:RP5-1043L13.1:Allele1	0	chr6:32549548:HLA-DRB1:Allele1	0
	chrX:69749853:TEX11:CADD1	0	chr8:6527560:MCPH1-AS1:CADD2	3.43005	chr3:195273944:PPP1R2:Allele2	0	chr3:101046671:SENP7:CADD1	0	chr7:157532110:PTPRN2:CADD2	21.2034	chr9:79401201:PRUNE2:Allele2	3.43327	chr12:92880143:RP11-693J15.5:CADD2	49.601	chr10:80434646:LINC00856:CADD2	0	chr20:57438940:GNAS:Allele2	0	chr18:77805856:RBFA:CADD1	0
	chr2:189159003:GULP1:Allele1	0	chr16:75510620:CHST6:Allele1	3.42988	chr7:30623376:AC005154.6:Allele2	0	chr1:1474871:TMEM240:CADD2	0	chr7:128169884:RP11-212P7.2:Allele2	21.1902	chr2:238243292:COL6A3:CADD1	3.42423	chr18:77473086:CTDP1:Allele2	49.5998	chr15:54304943:UNC13C:Allele2	0	chr20:47580347:ARFGEF2:CADD2	0	chr1:109325028:STXBP3:CADD2	0
	chr3:196801059:DLG1:Allele2	0	chr1:77473420:ST6GALNAC5:Allele2	3.42833	chr13:42999096:LOC105370177:Allele1	0	chr8:25272364:DOCK5:Allele2	0	chr6:20266167:RP11-239H6.2:CADD1	21.1701	chr6:32497968:HLA-DRB5:CADD1	3.42063	chr15:86303180:KLHL25:Allele2	49.5997	chr17:39657337:KRT13:Allele1	0	chr15:64447351:SNX22:Allele1	0	chr6:166657111:LOC101929297:Allele2	0
	chr8:138537740::CADD2	0	chr5:143862228:KCTD16:CADD2	3.42488	chr15:96826163:NR2F2-AS1:Allele2	0	chr19:22849357:ZNF492:CADD2	0	chr9:79401201:PRUNE2:Allele2	21.1613	chr12:48178997:HDAC7:CADD2	3.41041	chr15:86303180:KLHL25:CADD2	49.5997	chr4:185776850:RP11-701P16.5:Allele2	0	chr2:40334899:SLC8A1:Allele1	0	chr2:4020457:AC107070.1:CADD1	0
	chr3:194079082:LRRC15:CADD2	0	chr16:82862953:CDH13:CADD1	3.42454	chr19:37003319:ZNF260:Allele2	0	chr2:203155936:NOP58:CADD2	0	chr5:149600448:CAMK2A:Allele1	21.1124	chr18:10297414::CADD1	3.38087	chr2:32843294:BIRC6:CADD2	49.5997	chr7:65940582:AC008267.1:CADD1	0	chr10:104623053:C10orf32:CADD1	0	chr1:11856378:MTHFR:CADD1	0
	chr11:1718492:KRTAP5-6:CADD2	0	chr15:86303180:KLHL25:CADD2	3.42419	chr13:32758834:FRY:Allele2	0	chr21:25918589:LINC01684:Allele2	0	chr1:81687253::Allele2	21.1015	chr18:10297338::CADD1	3.38087	chr8:17532454:MTUS1:CADD2	49.5996	chr9:27937750:LINGO2:Allele1	0	chr5:135392426:TGFBI:Allele1	0	chr15:79483321:ANKRD34C-AS1:CADD1	0
	chr15:90788393:GDPGP1:Allele1	0	chr15:28235773:OCA2:CADD2	3.41971	chr9:21864098:MTAP:Allele2	0	chr1:207247076:PFKFB2:CADD2	0	chr20:21139382:KIZ:CADD2	21.0992	chr18:10297344::Allele1	3.38087	chr13:42804097:DGKH:CADD2	49.5993	chr11:5269584:HBG1:Allele1	0	chr9:140006202:DPP7:CADD2	0	chr19:3143156:GNA15:CADD1	0
	chr18:11118:AP005530.1:CADD1	0	chr13:81584820::CADD2	3.4173	chr15:50646250:GABPB1:Allele1	0	chr22:37522326:IL2RB:Allele2	0	chr20:21175550:KIZ:CADD1	21.0992	chr2:416852:AC105393.1:Allele2	3.37073	chr8:128431385:POU5F1B:Allele2	49.5991	chr2:113598107:IL1B:Allele2	0	chr2:203744610:WDR12:CADD1	0	chr14:33349479::Allele2	0
	chr4:15709192:BST1:CADD2	0	chr21:16946342::Allele2	3.40903	chr10:1081882:IDI1:CADD2	0	chr6:30843170:DDR1-AS1:Allele2	0	chr20:21142523:KIZ:CADD2	21.0992	chr12:64545132:SRGAP1:Allele1	3.36685	chr17:33520117:SLC35G3:Allele1	49.5989	chr4:40219917:RHOH:Allele2	0	chr9:129582013:ZBTB43:Allele2	0	chr15:25097227:SNRPN:Allele2	0
	chr17:12118447:RP11-471L13.2:Allele1	0	chr7:32209459:PDE1C:Allele1	3.40782	chr20:18004997:OVOL2:Allele2	0	chr20:10287088:SNAP25:CADD1	0	chr20:21134799:KIZ:Allele2	21.0992	chr11:69231226:RP11-211G23.1:CADD2	3.35986	chr22:42227039:SREBF2:Allele2	49.5987	chr2:108628619:SLC5A7:CADD2	0	chr5:178510533:ZNF354C:Allele2	0	chr19:57241983:AC006115.3:CADD2	0
	chr12:70633113:CNOT2:CADD1	0	chr11:94900739:SESN3:Allele1	3.39351	chr1:197108946:ASPM:Allele2	0	chrX:134847207:CT45A1:CADD2	0	chr20:21177487:KIZ:Allele1	21.0992	chr7:47291954::Allele2	3.3568	chr22:42227100:SREBF2:CADD2	49.5987	chr19:15088458:SLC1A6:Allele1	0	chr8:6476626:MCPH1:CADD2	0	chr4:186563188:SORBS2:CADD2	0
	chr17:1472562:SLC43A2:Allele2	0	chr2:23389669:AC016768.1:CADD2	3.39179	chr1:74255617::Allele2	0	chr18:71964630::Allele2	0	chr6:84799300:MRAP2:Allele2	21.0966	chr2:59505041:AC007131.1:Allele2	3.35633	chr8:126872084::Allele2	49.5982	chr5:17434537:LOC101929544:CADD2	0	chr4:6671341:AC093323.3:CADD1	0	chr21:45180338:PDXK:CADD1	0
	chr9:87985953::Allele2	0	chr17:7154582:CTDNEP1:Allele2	3.3911	chr8:134087087:TG:CADD1	0	chr4:47578971:ATP10D:Allele1	0	chr7:134889141:WDR91:Allele1	21.0703	chr13:92138595:GPC5:CADD1	3.3453	chr5:132546614:FSTL4:CADD2	49.5956	chr7:44144201:AEBP1:Allele1	0	chr7:1097183:GPR146:CADD2	0	chr18:10604797:RP11-883A18.3:CADD2	0
	chr13:44603253:LINC00284:CADD1	0	chr5:175878848:FAF2:CADD1	3.38955	chr19:58376484:ZNF587:CADD1	0	chr8:6692968:XKR5:CADD2	0	chr7:134880884:WDR91:CADD1	21.0703	chr14:98400130:C14orf64:CADD1	3.33457	chr17:54123450::Allele2	49.5955	chr15:86303180:KLHL25:CADD2	0	chr15:50995544:SPPL2A:CADD2	0	chr12:58289696:RP11-620J15.2:Allele2	0
	chr22:29196494:XBP1:Allele2	0	chr12:108851656:RP11-13G14.4:CADD2	3.38765	chr16:75508797:CHST6:CADD1	0	chr19:54490461:CACNG8:CADD2	0	chr7:134884187:WDR91:Allele1	21.0703	chr4:113111562:C4orf32:Allele2	3.32967	chr19:1371354:MUM1:Allele2	49.5951	chr1:897730:KLHL17:CADD2	0	chr14:51424668:RP11-218E20.3:Allele1	0	chr15:86303180:KLHL25:CADD1	0
	chr14:92636676:CPSF2:Allele2	0	chr22:46273872:WI2-85898F10.1:CADD2	3.37921	chr11:65255589::CADD2	0	chr19:2249477:AMH:Allele1	0	chr7:134883432:WDR91:Allele1	21.0703	chr19:11275811:KANK2:Allele1	3.32897	chr6:31324036:HLA-B:Allele1	49.5945	chr7:66105198:KCTD7:CADD2	0	chr3:42578862:VIPR1:CADD1	0	chr9:104334344:GRIN3A:CADD2	0
	chr2:166293106::Allele2	0	chr3:195515550:MUC4:CADD2	3.37869	chr12:122497001:BCL7A:Allele1	0	chr11:134244123:GLB1L2:Allele2	0	chr7:134879830:WDR91:Allele1	21.0703	chr11:95206556:Y_RNA:Allele2	3.32479	chr20:43996454:SYS1:CADD2	49.5936	chr3:137851198:A4GNT:Allele2	0	chr17:80536058:FOXK2:CADD1	0	chr4:178881982:LINC01098:CADD1	0
	chr3:101046671:SENP7:CADD1	0	chr9:119449609:TRIM32:CADD1	3.37628	chr12:92819699:CLLU1OS:Allele2	0	chr15:84488636:ADAMTSL3:CADD2	0	chr7:134884187:WDR91:CADD1	21.0703	chr16:1735921:HN1L:Allele2	3.32134	chr12:12046429:ETV6:Allele2	49.591	chr4:135428455:LINC02462:Allele1	0	chr10:29770551:SVIL:CADD2	0	chr6:2876535:SERPINB9P1:Allele2	0
	chr1:1474871:TMEM240:CADD2	0	chr22:36677914:MYH9:CADD2	3.37369	chr1:98432916:RP11-490G2.2:CADD2	0	chr11:321290:IFITM3:CADD2	0	chr1:1537437:C1orf233:Allele2	21.0255	chr5:126205155:MARCH3:CADD1	3.31129	chr3:47385585:KLHL18:Allele1	49.5885	chr15:65117822:PIF1:CADD2	0	chr6:28126834:ZKSCAN8:Allele1	0	chr9:6718909:RP11-390F4.3:Allele1	0
	chr8:25272364:DOCK5:Allele2	0	chr14:24261275:RN7SKP205:Allele2	3.37352	chr19:3143069:GNA15:CADD1	0	chr12:65150485:GNS:Allele1	0	chr1:1537437:C1orf233:CADD2	21.0255	chr11:89928426:NAALAD2:CADD2	3.3074	chr15:50646250:GABPB1:Allele1	49.5878	chr15:94084439:RP11-266O8.1:Allele1	0	chr22:28388916:TTC28:Allele2	0	chr3:149459341:COMMD2:Allele2	0
	chr19:22849357:ZNF492:CADD2	0	chr15:101143531:ASB7:CADD2	3.37076	chr3:190985870:UTS2B:Allele1	0	chr8:133074827:OC90:CADD2	0	chr9:120638784:RP11-281A20.1:CADD1	21.0218	chr5:157749359:LOC101927697:Allele2	3.30595	chr20:22263040:LINC01427:CADD2	49.5874	chr22:19049278:DGCR2:CADD1	0	chr14:33046388:AKAP6:Allele1	0	chr1:199360846:RP11-382E9.1:Allele2	0
	chr2:203155936:NOP58:CADD2	0	chr5:3417633:LINC01019:Allele2	3.36628	chr1:112268425:FAM212B:Allele1	0	chr22:24178279:DERL3:CADD1	0	chr5:35705844:SPEF2:Allele2	21.0089	chr5:157749359:LOC101927697:CADD2	3.30595	chr12:49318546:FKBP11:Allele1	49.5857	chr5:78180736:ARSB:CADD1	0	chr7:158738634:WDR60:CADD2	0	chr3:196801660:DLG1:CADD1	0
	chr21:25918589:LINC01684:Allele2	0	chr5:78180736:ARSB:CADD1	3.36594	chr1:199362342:RP11-382E9.1:CADD2	0	chr3:143061126:SLC9A9:Allele2	0	chr12:122497001:BCL7A:Allele1	20.9907	chr11:33775982:FBXO3:CADD2	3.30127	chr3:127783698:SEC61A1:Allele2	49.585	chr3:190983392:UTS2B:CADD1	0	chr1:244230803:AL590483.1:CADD2	0	chr14:84373233:RP11-353P15.1:Allele1	0
	chr1:207247076:PFKFB2:CADD2	0	chr6:165392807::CADD2	3.3637	chr5:33549374:ADAMTS12:Allele2	0	chr11:65256164::CADD2	0	chr7:142749919:OR6V1:Allele2	20.9888	chr12:69062868:RAP1B:CADD2	3.28471	chr2:29204212:FAM179A:Allele2	49.5849	chr16:72020323:PKD1L3:Allele2	0	chr11:88056396:CTSC:Allele1	0	chr15:79717380::CADD2	0
	chr22:37522326:IL2RB:Allele2	0	chr11:69243211:LOC102724265:Allele1	3.36232	chr11:1215580:MUC5AC:CADD2	0	chr2:242909011:LINC01237:Allele2	0	chr2:127942231:CYP27C1:CADD1	20.9867	chr2:111966222:MIR4435-2HG:CADD2	3.28305	chr11:1651830:KRTAP5-5:Allele1	49.5833	chr20:58090356:RP11-164D18.2:CADD1	0	chr12:113409260:OAS3:CADD2	0	chr17:66185304:RP11-147L13.8:CADD2	0
	chr6:30843170:DDR1-AS1:Allele2	0	chr16:24835416:TNRC6A:CADD1	3.36215	chr6:26377939:BTN3A2:Allele2	0	chr4:3234980:HTT:CADD2	0	chr4:57976720:IGFBP7:Allele2	20.9849	chr18:59974497:KIAA1468:Allele2	3.27475	chr12:44115324:PUS7L:CADD2	49.583	chr12:18867609:PLCZ1:Allele2	0	chr11:3109284:OSBPL5:CADD2	0	chr10:118969346:KCNK18:CADD2	0
	chr20:10287088:SNAP25:CADD1	0	chr1:118148387:FAM46C:CADD2	3.3618	chr11:16778669:C11orf58:Allele2	0	chr6:24721953:C6orf62:Allele2	0	chr2:238689405:LRRFIP1:Allele2	20.9847	chr17:43513551:PLEKHM1:Allele2	3.27439	chr10:37520625:ANKRD30A:Allele1	49.5825	chr2:174087310:MLTK:CADD2	0	chr6:123103476:FABP7:Allele1	0	chr10:37505099:ANKRD30A:CADD2	0
	chrX:134847207:CT45A1:CADD2	0	chr8:2571777:RP11-134O21.1:CADD2	3.36111	chr19:50097784:PRR12:CADD2	0	chrX:134978425:SAGE1:CADD2	0	chr18:43095462:SLC14A2:CADD2	20.983	chr5:82216798:RP11-78C3.1:CADD2	3.2615	chr12:26385026:SSPN:Allele2	49.5813	chr2:38244824:RMDN2:CADD2	0	chr4:140685976:MAML3:Allele2	0	chr17:33874369:SLFN14:CADD2	0
	chr18:71964630::Allele2	0	chr7:157261258:AC006372.4:CADD1	3.35956	chr9:27937887:LINGO2:CADD1	0	chr14:55325993:GCH1:Allele2	0	chr8:142621644::CADD2	20.9782	chr2:61351189:KIAA1841:CADD1	3.24273	chr12:22771523:RP11-268P4.5:Allele2	49.5811	chr12:12636583:DUSP16:Allele2	0	chr7:153755142:DPP6:CADD1	0	chr12:117256698:RNFT2:Allele1	0
	chr4:47578971:ATP10D:Allele1	0	chr8:26363725:PNMA2:CADD2	3.35766	chr12:38718169:ALG10B:CADD1	0	chr8:125477071:RNF139-AS1:CADD2	0	chr10:133954011:JAKMIP3:CADD2	20.9113	chr10:119038528:SLC18A2:Allele2	3.23493	chr15:64447351:SNX22:Allele1	49.5802	chr19:18477854:PGPEP1:CADD2	0	chr8:85833817:RALYL:Allele1	0	chr15:70849188::CADD1	0
	chr8:6692968:XKR5:CADD2	0	chr17:1398306:INPP5K:Allele2	3.3568	chr7:129593339:UBE2H:CADD1	0	chr6:97063555:FHL5:CADD1	0	chr3:142407077:PLS1:Allele2	20.9097	chr2:155307832:GALNT13:Allele1	3.23007	chr3:36949962:TRANK1:Allele2	49.5783	chr10:104499232:SFXN2:Allele1	0	chr14:91773568:CCDC88C:Allele1	0	chr11:4967651:OR51A4:CADD2	0
	chr19:54490461:CACNG8:CADD2	0	chr6:44134581:CAPN11:Allele2	3.35284	chr3:11301791:HRH1:Allele2	0	chr1:161565324:FCGR2C:Allele1	0	chr3:142677280:PAQR9:CADD2	20.8838	chr4:68475367:UBA6:CADD2	3.22617	chr11:65271832:MALAT1:CADD2	49.5774	chr22:19109812:DGCR2:CADD1	0	chr11:18210580:RP11-113D6.6:Allele1	0	chr1:200593155:KIF14:Allele2	0
	chr19:2249477:AMH:Allele1	0	chr4:117658931::Allele2	3.3518	chr12:69794856:RN7SL804P:CADD2	0	chr9:95883785:NINJ1:CADD1	0	chr7:134853231:C7orf49:Allele2	20.8758	chr5:58882329:PDE4D:CADD2	3.20338	chr11:65271832:MALAT1:Allele2	49.5774	chr21:20675783:AP000855.4:Allele1	0	chr20:55263544:RN7SL170P:Allele2	0	chr2:73226090:SFXN5:Allele2	0
	chr11:134244123:GLB1L2:Allele2	0	chr7:141096329:TMEM178B:CADD2	3.34784	chr22:44510883:PARVB:Allele2	0	chr17:56065669:VEZF1:CADD2	0	chr19:52373553:ZNF577:CADD2	20.875	chr3:191291149:LINCR-0002:Allele2	3.19023	chr5:110409148:TSLP:Allele2	49.5771	chr5:175878848:FAF2:CADD1	0	chr16:4787987:C16orf71:CADD2	0	chr17:80421110:NARF:CADD2	0
	chr15:84488636:ADAMTSL3:CADD2	0	chr18:13882728:MC2R:CADD2	3.34353	chr5:140201219:PCDHA1:CADD2	0	chr1:4644313:LINC01646:Allele1	0	chr10:104623053:C10orf32:CADD1	20.8703	chr11:7959617:OR10A3:CADD2	3.17285	chr4:29204175:RP11-472K22.1:CADD2	49.576	chr7:121942847:FEZF1:CADD1	0	chr10:116185507:RN7SL384P:Allele1	0	chr14:69260588:ZFP36L1:CADD2	0
	chr11:321290:IFITM3:CADD2	0	chr15:84539619:ADAMTSL3:Allele1	3.34181	chr20:49194096:PTPN1:CADD1	0	chr17:61575454:ACE:Allele2	0	chr11:4825225:OR52R1:Allele2	20.8367	chr7:30623376:AC005154.6:Allele2	3.17122	chr12:69759551:YEATS4:Allele1	49.5756	chr19:50338236:MED25:CADD2	0	chr11:5970962:OR56A3:CADD2	0	chr5:27484973:LINC01021:CADD1	0
	chr12:65150485:GNS:Allele1	0	chr7:12692826:SCIN:Allele2	3.33922	chr1:86816987:ODF2L:CADD2	0	chr6:90577706:CASP8AP2:Allele2	0	chr6:122931420:PKIB:CADD2	20.8218	chr18:74756591:MBP:Allele1	3.16615	chr2:6872041:LINC00487:Allele2	49.575	chr19:22848028:ZNF492:CADD2	0	chr8:133733743:TMEM71:Allele2	0	chr15:100423641:LOC400464:CADD2	0
	chr8:133074827:OC90:CADD2	0	chr19:30408339:CTC-448F2.3:CADD2	3.33802	chr10:18820777:CACNB2:CADD1	0	chr15:78826249:HYKK:CADD1	0	chrX:9693652:GPR143:CADD1	20.8211	chr5:35961753:UGT3A1:CADD1	3.16444	chr11:64006466:FKBP2:Allele2	49.5747	chr17:26857788:FOXN1:CADD2	0	chr4:96086407:UNC5C:Allele2	0	chr16:31528589::Allele2	0
	chr22:24178279:DERL3:CADD1	0	chr17:27876561:TAOK1:CADD2	3.33164	chr4:139004580:LINC00616:Allele2	0	chr10:13838604:FRMD4A:CADD1	0	chr4:3257593:MSANTD1:Allele1	20.8157	chr7:65307027:RP13-254B10.1:Allele1	3.15737	chr11:64006292:FKBP2:Allele2	49.5747	chr19:11224265:LDLR:CADD1	0	chr8:75896768:CRISPLD1:Allele2	0	chr13:42999071:LOC105370177:Allele1	0
	chr3:143061126:SLC9A9:Allele2	0	chr22:24938455:GUCD1:Allele2	3.33147	chr6:170406669::Allele2	0	chr12:117153263:C12orf49:Allele2	0	chr3:196365919:NRROS:Allele2	20.7958	chr7:65422856:VKORC1L1:CADD1	3.15737	chr11:64006292:FKBP2:CADD2	49.5747	chr11:63870810:FLRT1:CADD2	0	chr2:170367099:KLHL41:CADD2	0	chr17:33520117:SLC35G3:Allele1	0
	chr11:65256164::CADD2	0	chr7:93693901:AC003092.1:Allele1	3.33078	chr11:93211764:SMCO4:Allele2	0	chr10:88874056:FAM35A:CADD2	0	chr2:42163137:C2orf91:CADD1	20.784	chr8:97847358:CPQ:CADD1	3.14534	chr11:64006466:FKBP2:CADD2	49.5747	chr11:64006292:FKBP2:Allele2	0	chr6:33036971:HLA-DPA1:CADD1	0	chr7:12273152:TMEM106B:CADD1	0
	chr2:242909011:LINC01237:Allele2	0	chr19:10450285:ICAM3:Allele1	3.32871	chr7:149742082:LOC100134040:Allele2	0	chr14:32419331:RP11-187E13.1:Allele1	0	chr6:146111423:FBXO30:Allele2	20.7836	chr19:49930721:GFY:Allele1	3.14303	chr19:12943638:RTBDN:CADD2	49.5743	chr8:8234714:SGK223:Allele2	0	chr3:153102867:LINC02006:Allele1	0	chr15:90801059:TTLL13:Allele2	0
	chr4:3234980:HTT:CADD2	0	chr7:16823095:TSPAN13:Allele2	3.32854	chr10:124910077:HMX2:CADD2	0	chr19:386839::CADD1	0	chr16:74483499:GLG1:Allele1	20.7794	chr17:15646836:TBC1D26:Allele1	3.13177	chr4:99582501:TSPAN5:CADD1	49.574	chr2:177017871:HOXD4:Allele2	0	chr1:8412989:RERE:Allele1	0	chr11:321290:IFITM3:Allele2	0
	chr6:24721953:C6orf62:Allele2	0	chr7:65841386:LINC00174:Allele1	3.32698	chr19:2295629:LINGO3:Allele1	0	chr6:154441965:OPRM1:Allele2	0	chr2:102962350:IL1RL1:CADD2	20.7788	chr1:84267306:LOC101927560:CADD2	3.12388	chr3:149237489:WWTR1:Allele1	49.5733	chr4:3043513:GRK4:Allele1	0	chr19:36881576:ZFP82:CADD1	0	chr19:56392920:NLRP4:Allele2	0
	chrX:134978425:SAGE1:CADD2	0	chr11:107197640:CWF19L2:CADD2	3.31888	chr20:23669663:CST4:CADD2	0	chr7:130563243:MIR29A:CADD2	0	chr22:42905680:RRP7A:Allele2	20.7693	chr5:132533379:FSTL4:CADD2	3.11582	chr2:166919162:SCN1A:Allele2	49.57	chr10:104592249:CYP17A1:Allele1	0	chr3:172350340:NCEH1:CADD2	0	chr7:12254012:TMEM106B:CADD1	0
	chr14:55325993:GCH1:Allele2	0	chr4:186424340:PDLIM3:CADD1	3.30682	chr15:59362468:RNF111:CADD1	0	chr1:90498540:ZNF326:Allele1	0	chr7:39505907:POU6F2:Allele2	20.7625	chr17:75527264:RP11-13K12.2:Allele2	3.11286	chr10:133878386:JAKMIP3:CADD2	49.5688	chr18:33033004:RP11-322E11.6:CADD1	0	chr4:25279508:PI4K2B:CADD2	0	chr4:113439212:NEUROG2:CADD1	0
	chr8:125477071:RNF139-AS1:CADD2	0	chr17:80863857:TBCD:Allele1	3.30372	chr1:161514542:FCGR3A:Allele2	0	chr1:205356418:LEMD1:Allele2	0	chr20:3136511:FASTKD5:Allele2	20.7466	chr10:11784633:ECHDC3:CADD2	3.11207	chr4:376379:ZNF141:Allele2	49.5682	chr9:140512555:C9orf37:CADD2	0	chr10:30280247::CADD2	0	chr8:103678521:LOC101927245:Allele2	0
	chr6:97063555:FHL5:CADD1	0	chr1:118148384:FAM46C:CADD2	3.30372	chr10:81815670:TMEM254-AS1:CADD2	0	chr15:100510478:ADAMTS17:CADD2	0	chr1:38327982:INPP5B:Allele1	20.7465	chr6:32796310:TAP2:CADD2	3.10438	chr19:52658510:ZNF836:CADD2	49.5677	chr19:49375900:PPP1R15A:CADD2	0	chr3:75599026:AC133041.1:CADD1	0	chr21:24804562:Y_RNA:Allele2	0
	chr1:161565324:FCGR2C:Allele1	0	chrX:49105610:CCDC22:Allele1	3.3001	chr12:131144560:RP11-662M24.1:Allele2	0	chr8:58175617:RP11-513O17.3:CADD1	0	chr15:42977676:STARD9:CADD2	20.7101	chr12:126660957:RP1-116K23.1:Allele1	3.1001	chr6:31080016:C6orf15:Allele2	49.5669	chr13:46786337:LCP1:CADD2	0	chr11:2923826:SLC22A18:CADD2	0	chr12:77415967:E2F7:CADD2	0
	chr17:56065669:VEZF1:CADD2	0	chr5:149599548:CAMK2A:CADD1	3.29975	chr6:32549548:HLA-DRB1:Allele1	0	chr11:4621639:TRIM68:CADD2	0	chr3:46488854:LTF:Allele2	20.7059	chr1:246829742:CNST:CADD2	3.0903	chr11:92627643:FAT3:Allele2	49.5666	chr10:17210822:TRDMT1:Allele2	0	chr7:63542866:ZNF727:CADD1	0	chr9:674120:KANK1:Allele1	0
	chr1:4644313:LINC01646:Allele1	0	chr3:59221463::CADD1	3.29286	chr18:77805856:RBFA:CADD1	0	chr3:23934490:NKIRAS1:Allele2	0	chr7:16823095:TSPAN13:Allele1	20.6997	chrX:48823976:KCND1:Allele2	3.08287	chr7:95024046:PON3:CADD1	49.5661	chr3:32996935:CCR4:Allele2	0	chr13:106381066:LINC00343:Allele1	0	chr8:8234714:SGK223:Allele2	0
	chr17:61575454:ACE:Allele2	0	chr21:38338969:HLCS:Allele1	3.28941	chr1:109325028:STXBP3:CADD2	0	chr20:60920887:LAMA5:CADD2	0	chr6:161404927::Allele2	20.6933	chr22:39080078:TOMM22:Allele2	3.06358	chr19:1784890:ATP8B3:CADD2	49.5654	chr15:40759347:BAHD1:Allele2	0	chr13:26625563:SHISA2:Allele2	0	chr6:1529135:RP11-157J24.2:Allele2	0
	chr6:90577706:CASP8AP2:Allele2	0	chr14:45552732:PRPF39:CADD2	3.28941	chr6:166657111:LOC101929297:Allele2	0	chr3:190981512:UTS2B:CADD1	0	chr20:47580347:ARFGEF2:CADD2	20.6906	chr7:30621349:LOC401320:Allele2	3.05292	chr4:185776850:RP11-701P16.5:Allele2	49.5654	chr19:22941617:ZNF99:CADD2	0	chr1:47138819:TEX38:Allele1	0	chr8:72937664:TRPA1:Allele2	0
	chr15:78826249:HYKK:CADD1	0	chr7:141096047:TMEM178B:CADD1	3.28286	chr2:4020457:AC107070.1:CADD1	0	chr8:6503675:MCPH1:CADD2	0	chr7:126544012:GRM8:Allele2	20.6727	chr9:27843916:RP11-575I8.1:CADD1	3.04662	chr20:61472938:TCFL5:CADD2	49.5648	chr10:104499232:SFXN2:CADD1	0	chr2:10079926:RP11-95D17.1:Allele1	0	chr1:40254915:BMP8B:CADD2	0
	chr10:13838604:FRMD4A:CADD1	0	chr9:138669261:KCNT1:Allele1	3.28114	chr1:11856378:MTHFR:CADD1	0	chr19:16800133:TMEM38A:CADD2	0	chr15:65522270:RNU6-686P:CADD2	20.6642	chr9:27843916:RP11-575I8.1:Allele1	3.04662	chr5:149718858:ARSI:CADD2	49.5648	chr1:205501181:CDK18:CADD1	0	chr16:72110948:HPR:Allele1	0	chr6:153328312:RGS17:CADD1	0
	chr12:117153263:C12orf49:Allele2	0	chr22:37710295:CYTH4:CADD1	3.28097	chr15:79483321:ANKRD34C-AS1:CADD1	0	chr3:21456186:ZNF385D:Allele2	0	chr11:65357697:EHBP1L1:Allele1	20.6587	chr15:95590168::CADD1	3.04217	chr8:25272364:DOCK5:Allele2	49.5646	chr6:22136879:NBAT1:Allele1	0	chr1:173832447:DARS2:CADD2	0	chr14:54947501:GMFB:Allele1	0
	chr10:88874056:FAM35A:CADD2	0	chr3:187089568:RTP4:CADD2	3.2801	chr19:3143156:GNA15:CADD1	0	chr2:235791217:AC010148.1:CADD1	0	chr5:14663362:FAM105B:CADD2	20.6531	chr8:20806872:RP11-369E15.1:CADD1	3.01548	chr19:56214229:EPN1:Allele2	49.5637	chr13:106386342:LINC00343:Allele1	0	chr10:88514138:BMPR1A:CADD2	0	chr12:26385026:SSPN:Allele2	0
	chr14:32419331:RP11-187E13.1:Allele1	0	chr20:3090124:UBOX5:Allele2	3.27821	chr14:33349479::Allele2	0	chr20:47855161:DDX27:Allele2	0	chr22:48846951:RP11-536P6.3:CADD2	20.6037	chr21:47181011:PCBP3:CADD2	3.00898	chr7:38385255:TRG-AS1:CADD2	49.5616	chr4:2181080:POLN:Allele2	0	chr10:71619000:COL13A1:Allele1	0	chr8:125499363:RNF139:CADD2	0
	chr19:386839::CADD1	0	chr5:129102342:KIAA1024L:Allele1	3.27493	chr15:25097227:SNRPN:Allele2	0	chr12:124809027:NCOR2:Allele2	0	chr5:156905400:ADAM19:CADD2	20.5537	chr4:11395081:HS3ST1:Allele2	2.99695	chr7:105674860:CDHR3:Allele1	49.5615	chr21:45180380:PDXK:Allele2	0	chr10:44166620:ZNF32-AS3:Allele2	0	chr1:85086731:LINC01461:CADD1	0
	chr6:154441965:OPRM1:Allele2	0	chr5:133492062:SKP1:CADD2	3.27407	chr19:57241983:AC006115.3:CADD2	0	chr9:98779982:ERCC6L2:CADD2	0	chr5:156905400:ADAM19:Allele2	20.5537	chr22:20301800:DGCR6L:CADD1	2.98024	chr5:71524163:MRPS27:Allele2	49.5612	chr1:93833101:DR1:CADD2	0	chr12:126955992:RP5-944M2.3:Allele1	0	chr4:2181080:POLN:Allele2	0
	chr7:130563243:MIR29A:CADD2	0	chr5:17434537:LOC101929544:Allele2	3.27373	chr4:186563188:SORBS2:CADD2	0	chr16:837857:RPUSD1:CADD2	0	chr19:57648277:ZIM3:CADD1	20.5502	chr20:18364964:DZANK1:Allele1	2.97976	chr2:11563035::Allele2	49.5611	chr10:17180828:TRDMT1:CADD1	0	chr16:31771776:ZNF720:CADD1	0	chr10:134738232:TTC40:Allele2	0
	chr1:90498540:ZNF326:Allele1	0	chr16:1735921:HN1L:Allele2	3.27235	chr21:45180338:PDXK:CADD1	0	chr16:6755414:RBFOX1:Allele1	0	chr16:50918928:RP11-883G14.1:CADD1	20.5399	chr10:135017169:KNDC1:CADD2	2.97023	chr10:88511502:BMPR1A:CADD2	49.5583	chr17:78079669:GAA:CADD2	0	chr1:146628479:PRKAB2:CADD1	0	chr19:22848852:ZNF492:CADD2	0
	chr1:205356418:LEMD1:Allele2	0	chr8:64382112:RP11-45K10.2:CADD1	3.26701	chr18:10604797:RP11-883A18.3:CADD2	0	chr17:74668801:MXRA7:CADD1	0	chr8:22570783:PEBP4:CADD1	20.5315	chr17:66185304:RP11-147L13.8:CADD2	2.96588	chr6:167453519:FGFR1OP:Allele1	49.5579	chr2:42165324:C2orf91:CADD2	0	chr9:7174813:KDM4C:Allele2	0	chr6:2887771:SERPINB9:CADD2	0
	chr15:100510478:ADAMTS17:CADD2	0	chr19:18181779:IL12RB1:Allele1	3.26459	chr12:58289696:RP11-620J15.2:Allele2	0	chr9:27937750:LINGO2:Allele1	0	chr15:61591076:RP11-507B12.2:Allele2	20.5292	chr6:63986922:LGSN:Allele1	2.95081	chr17:26861564:FOXN1:Allele2	49.5567	chr7:49953114:VWC2:CADD2	0	chr2:54886347:SPTBN1:CADD2	0	chr7:158820553:VIPR2:CADD2	0
	chr8:58175617:RP11-513O17.3:CADD1	0	chr3:41978640:ULK4:Allele2	3.2639	chr15:86303180:KLHL25:CADD1	0	chr22:36958908:CACNG2:CADD2	0	chr11:1218128:MUC5AC:CADD2	20.5131	chr3:153102867:LINC02006:Allele1	2.94795	chr19:51296796:ACPT:CADD2	49.5567	chr7:126544012:GRM8:Allele2	0	chr10:37520625:ANKRD30A:Allele1	0	chr1:211809423:RP11-354K1.2:Allele2	0
	chr11:4621639:TRIM68:CADD2	0	chr6:3027020:RP1-90J20.11:CADD2	3.25322	chr9:104334344:GRIN3A:CADD2	0	chr7:151253765:PRKAG2:Allele2	0	chr7:52570344::CADD1	20.5098	chr21:25918589:LINC01684:Allele2	2.9403	chr7:1097183:GPR146:CADD2	49.5554	chr3:190983312:UTS2B:Allele1	0	chr3:100949842:IMPG2:Allele2	0	chrX:69749853:TEX11:CADD1	0
	chr3:23934490:NKIRAS1:Allele2	0	chr18:43018270:SLC14A2:CADD2	3.2527	chr4:178881982:LINC01098:CADD1	0	chr20:31466534:EFCAB8:CADD1	0	chr3:119338492:PLA1A:Allele2	20.5084	chr7:141096047:TMEM178B:CADD1	2.93426	chr10:5389209::Allele2	49.5552	chr3:169437995:RNU6-637P:Allele2	0	chr12:8549401:LINC00937:CADD2	0	chr2:189159003:GULP1:Allele1	0
	chr20:60920887:LAMA5:CADD2	0	chr13:44600466:LINC00284:CADD2	3.2508	chr9:6718909:RP11-390F4.3:Allele1	0	chr19:22847084:ZNF492:CADD2	0	chr21:43221111:PRDM15:Allele2	20.4973	chr14:96705588:BDKRB2:Allele2	2.93065	chr6:157405930:ARID1B:CADD1	49.555	chr9:132500980:PTGES:CADD2	0	chr5:4438435:RP11-445O3.3:CADD1	0	chr3:196801059:DLG1:Allele2	0
	chr3:190981512:UTS2B:CADD1	0	chr4:185423822:LINC02427:CADD2	3.24977	chr3:149459341:COMMD2:Allele2	0	chr16:77246218:SYCE1L:Allele2	0	chr17:61564052:ACE:Allele2	20.4721	chr11:43851803:HSD17B12:CADD1	2.92561	chr6:24721953:C6orf62:Allele2	49.5534	chr19:7537107:ARHGEF18:Allele1	0	chr5:171152731::Allele1	0	chr8:138537740::CADD2	0
	chr8:6503675:MCPH1:CADD2	0	chr11:2923826:SLC22A18:CADD2	3.24874	chr1:199360846:RP11-382E9.1:Allele2	0	chr2:192096719:AC092614.2:CADD1	0	chr10:64431534:ZNF365:CADD2	20.4679	chr1:85279077:LPAR3:Allele1	2.92401	chr6:7283474:SSR1:CADD2	49.5529	chr20:3090942:UBOX5:CADD2	0	chr2:213871709:IKZF2:Allele1	0	chr3:194079082:LRRC15:CADD2	0
	chr19:16800133:TMEM38A:CADD2	0	chr6:16300824:ATXN1:Allele2	3.24667	chr3:196801660:DLG1:CADD1	0	chr6:69039685:LOC101928280:CADD2	0	chr15:99715352:TTC23:Allele1	20.4484	chr2:231772436:GPR55:Allele1	2.92272	chr6:32549481:HLA-DRB1:CADD1	49.5525	chr6:152783584:SYNE1:Allele2	0	chr22:47073721:GRAMD4:Allele2	0	chr11:1718492:KRTAP5-6:CADD2	0
	chr3:21456186:ZNF385D:Allele2	0	chr16:81009949:CMC2:CADD2	3.24184	chr14:84373233:RP11-353P15.1:Allele1	0	chr20:48739506:TMEM189-UBE2V1:Allele2	0	chr11:8968885:TMEM9B:CADD2	20.4429	chrX:103495117:ESX1:Allele1	2.91416	chr14:40840768::Allele1	49.5517	chr12:52773702:KRT84:Allele2	0	chr21:40566067:BRWD1:CADD2	0	chr15:90788393:GDPGP1:Allele1	0
	chr2:235791217:AC010148.1:CADD1	0	chr3:120049117:LRRC58:CADD1	3.24132	chr15:79717380::CADD2	0	chr13:24104331::Allele2	0	chr6:30919878:DPCR1:Allele2	20.4378	chr14:88207882:RP11-1152H15.1:Allele2	2.902	chr12:53162528:KRT76:Allele2	49.5508	chr11:63870892:FLRT1:CADD2	0	chr9:12959188::Allele1	0	chr18:11118:AP005530.1:CADD1	0
	chr20:47855161:DDX27:Allele2	0	chr3:191287501:LINCR-0002:Allele2	3.24081	chr17:66185304:RP11-147L13.8:CADD2	0	chr12:24967350:BCAT1:Allele1	0	chr12:123778804:SBNO1:Allele1	20.4137	chr5:36183485:SKP2:CADD1	2.90168	chr12:30968228::Allele1	49.5502	chr1:2288852:MORN1:CADD2	0	chr12:108168585:ASCL4:CADD2	0	chr4:15709192:BST1:CADD2	0
	chr12:124809027:NCOR2:Allele2	0	chr10:115542290:PLEKHS1:Allele2	3.23908	chr10:118969346:KCNK18:CADD2	0	chr4:135119446:PABPC4L:CADD2	0	chr19:58266192:ZNF776:CADD2	20.4076	chr3:158587946::Allele2	2.88514	chr5:33649807:ADAMTS12:Allele1	49.5497	chr15:52431136:GNB5:Allele2	0	chr16:1269003:CACNA1H:Allele2	0	chr17:12118447:RP11-471L13.2:Allele1	0
	chr9:98779982:ERCC6L2:CADD2	0	chr14:54894296:CNIH1:Allele2	3.23615	chr10:37505099:ANKRD30A:CADD2	0	chr19:37173603:ZNF567:CADD1	0	chr5:169679037:LCP2:CADD2	20.3667	chr14:22573824:TRAV24:CADD1	2.87137	chr21:31914000:KRTAP19-6:CADD1	49.5496	chr4:187134194:CYP4V2:Allele2	0	chr17:13696599:COX10-AS1:Allele1	0	chr12:70633113:CNOT2:CADD1	0
	chr16:837857:RPUSD1:CADD2	0	chr20:34237071:RBM12:CADD2	3.22891	chr17:33874369:SLFN14:CADD2	0	chr18:47398040:MYO5B:CADD2	0	chr10:43679795:CSGALNACT2:Allele1	20.359	chr6:32610946:HLA-DQA1:Allele2	2.87097	chr2:54886347:SPTBN1:CADD2	49.5492	chr22:23504959:RAB36:CADD2	0	chr8:22035248:BMP1:CADD2	0	chr17:1472562:SLC43A2:Allele2	0
	chr16:6755414:RBFOX1:Allele1	0	chr21:46086757:KRTAP12-2:Allele1	3.22633	chr12:117256698:RNFT2:Allele1	0	chr1:46808224:NSUN4:Allele2	0	chr10:43679795:CSGALNACT2:CADD1	20.359	chr1:233982590::Allele2	2.85156	chr1:208058183:CD34:Allele2	49.5485	chr15:101143531:ASB7:CADD2	0	chr2:216485049:LINC00607:Allele2	0	chr9:87985953::Allele2	0
	chr9:27937750:LINGO2:Allele1	0	chr19:52095084:ZNF175:CADD2	3.22271	chr15:70849188::CADD1	0	chr6:90640244:BACH2:Allele2	0	chr4:434079:ZNF721:CADD2	20.3427	chr22:42905680:RRP7A:Allele2	2.84487	chr4:44626806:YIPF7:Allele2	49.5482	chr7:130563243:MIR29A:CADD2	0	chr1:854777:SAMD11:Allele2	0	chr13:44603253:LINC00284:CADD1	0
	chr22:36958908:CACNG2:CADD2	0	chr11:65203561:NEAT1:Allele2	3.21926	chr11:4967651:OR51A4:CADD2	0	chr17:579729:VPS53:CADD2	0	chr20:1423909:NSFL1C:Allele1	20.3171	chr10:100182285:HPS1:CADD2	2.83798	chr10:81145701:ZCCHC24:Allele2	49.5462	chr16:82862863:CDH13:CADD1	0	chr22:36677914:MYH9:CADD2	0	chr22:29196494:XBP1:Allele2	0
	chr7:151253765:PRKAG2:Allele2	0	chr9:139559127:EGFL7:CADD2	3.21892	chr1:200593155:KIF14:Allele2	0	chr3:111369184:CD96:CADD2	0	chr12:47581629:PCED1B:CADD1	20.3063	chr10:76720081:KAT6B:CADD2	2.83732	chr10:81145701:ZCCHC24:CADD2	49.5462	chr7:66105198:KCTD7:Allele2	0	chr2:64432472:LINC00309:CADD1	0	chr14:92636676:CPSF2:Allele2	0
	chr20:31466534:EFCAB8:CADD1	0	chr1:220197625:EPRS:Allele1	3.21875	chr2:73226090:SFXN5:Allele2	0	chr10:5659261:RP11-336A10.4:Allele2	0	chr18:642264:CLUL1:Allele2	20.2959	chr10:76720081:KAT6B:Allele2	2.83732	chr21:31913981:KRTAP19-6:CADD1	49.5446	chr13:103515085:ERCC5:Allele2	0	chr13:106386438:LINC00343:Allele1	0	chr2:166293106::Allele2	0
	chr19:22847084:ZNF492:CADD2	0	chr15:67358478:SMAD3:Allele2	3.2184	chr17:80421110:NARF:CADD2	0	chr1:224954406:RP11-449J1.1:Allele2	0	chr17:77683285:CTD-2116F7.1:CADD2	20.2895	chr8:128431385:POU5F1B:Allele2	2.83269	chr6:158718315:RP11-732M18.3:CADD2	49.5431	chr11:33777334:FBXO3:Allele2	0	chr22:30399000:MTMR3:Allele2	0	chr3:101046671:SENP7:CADD1	0
	chr16:77246218:SYCE1L:Allele2	0	chr19:1533737:PLK5:CADD1	3.21599	chr14:69260588:ZFP36L1:CADD2	0	chr2:60687959:BCL11A:CADD1	0	chr17:26857788:FOXN1:CADD2	20.2804	chr1:175525792:TNR:CADD2	2.8325	chr3:195637237:TNK2-AS1:Allele2	49.5412	chr17:70217166:SOX9-AS1:CADD2	0	chr15:67358478:SMAD3:Allele2	0	chr1:1474871:TMEM240:CADD2	0
	chr2:192096719:AC092614.2:CADD1	0	chr6:108041801:SCML4:CADD2	3.21599	chr5:27484973:LINC01021:CADD1	0	chr3:190985279:UTS2B:CADD1	0	chr1:170833173::Allele1	20.2619	chr9:79402474:PRUNE2:Allele2	2.83244	chr20:18393312:DZANK1:CADD1	49.5403	chr21:30431730:CCT8:CADD1	0	chr19:48829228:EMP3:CADD2	0	chr8:25272364:DOCK5:Allele2	0
	chr6:69039685:LOC101928280:CADD2	0	chr17:33596897:SLFN5:Allele2	3.21564	chr15:100423641:LOC400464:CADD2	0	chr6:107144259:LINC02526:Allele2	0	chr1:170832422::Allele1	20.2619	chr9:79400055:PRUNE2:CADD2	2.83244	chr1:64657823::CADD2	49.5374	chr7:39053131:POU6F2:CADD1	0	chr5:159990279:ATP10B:Allele2	0	chr19:22849357:ZNF492:CADD2	0
	chr20:48739506:TMEM189-UBE2V1:Allele2	0	chr8:72937664:TRPA1:Allele2	3.20806	chr16:31528589::Allele2	0	chr8:124679448::CADD2	0	chr1:170833324::CADD1	20.2619	chr3:156423072:TIPARP:Allele2	2.82985	chr10:85981842:LRIT2:Allele2	49.5371	chr4:40219896:RHOH:Allele2	0	chr2:234681544:UGT1A4:Allele1	0	chr2:203155936:NOP58:CADD2	0
	chr13:24104331::Allele2	0	chr19:22847823:ZNF492:CADD2	3.20685	chr13:42999071:LOC105370177:Allele1	0	chr3:190983312:UTS2B:CADD1	0	chr11:63870892:FLRT1:CADD2	20.2299	chr16:73434118:ZFHX3:CADD2	2.81416	chr1:228556403:OBSCN:Allele2	49.5355	chr8:78428544:RP11-38H17.1:CADD2	0	chr5:180238308:MGAT1:Allele2	0	chr21:25918589:LINC01684:Allele2	0
	chr12:24967350:BCAT1:Allele1	0	chr6:105389953:LINC00577:CADD2	3.20547	chr17:33520117:SLC35G3:Allele1	0	chr11:4976447:OR51A2:Allele1	0	chr1:234519452:COA6:Allele2	20.2274	chr22:45813687:SMC1B:CADD2	2.81268	chr17:4474751:RP11-141J13.3:Allele1	49.5344	chr7:157261258:AC006372.4:CADD1	0	chr10:28101311:ARMC4:Allele2	0	chr1:207247076:PFKFB2:CADD2	0
	chr4:135119446:PABPC4L:CADD2	0	chr10:134738232:TTC40:Allele2	3.20444	chr7:12273152:TMEM106B:CADD1	0	chr19:13944313:ZSWIM4:CADD2	0	chr19:6156510:ACSBG2:Allele2	20.2136	chr20:24048207::CADD2	2.80277	chr12:10479867:KLRD1:Allele1	49.5336	chr7:83586533:SEMA3A:CADD1	0	chr4:23128842:RP11-552M14.1:Allele2	0	chr22:37522326:IL2RB:Allele2	0
	chr19:37173603:ZNF567:CADD1	0	chr22:29185096:CCDC117:Allele2	3.20254	chr15:90801059:TTLL13:Allele2	0	chr8:117888817:RAD21:CADD2	0	chr19:6156510:ACSBG2:CADD2	20.2136	chr7:38385255:TRG-AS1:CADD2	2.79024	chr12:92876430:RP11-693J15.5:CADD2	49.5327	chr3:111442817:PLCXD2:CADD1	0	chr9:1047536:DMRT2:CADD2	0	chr6:30843170:DDR1-AS1:Allele2	0
	chr18:47398040:MYO5B:CADD2	0	chr5:140201919:PCDHA5:CADD2	3.20117	chr11:321290:IFITM3:Allele2	0	chr15:48607152:RP11-154J22.1:CADD2	0	chr12:58289696:RP11-620J15.2:Allele2	20.2082	chr12:107072814:RFX4:CADD2	2.78883	chr14:104559852:ASPG:Allele2	49.5325	chr12:24965636:BCAT1:CADD1	0	chr20:21139252:KIZ:CADD1	0	chr20:10287088:SNAP25:CADD1	0
	chr1:46808224:NSUN4:Allele2	0	chr6:36689198:RAB44:CADD2	3.20048	chr19:56392920:NLRP4:Allele2	0	chr15:40916237:CASC5:Allele2	0	chr2:113590390:IL1B:CADD2	20.1871	chr10:99242496:MMS19:CADD2	2.78264	chr14:107131128:IGHV3-66:CADD2	49.532	chr1:40117423:NT5C1A:Allele2	0	chr20:4403693::Allele2	0	chrX:134847207:CT45A1:CADD2	0
	chr6:90640244:BACH2:Allele2	0	chr16:13332827:SHISA9:CADD2	3.19927	chr7:12254012:TMEM106B:CADD1	0	chr12:22771523:RP11-268P4.5:Allele2	0	chr16:774692:CCDC78:CADD2	20.1756	chr12:133684321:ZNF140:CADD2	2.78249	chr4:155457530:PLRG1:CADD2	49.5319	chr10:43679795:CSGALNACT2:Allele1	0	chr5:44300361:FGF10:CADD2	0	chr18:71964630::Allele2	0
	chr17:579729:VPS53:CADD2	0	chr14:95998464:GLRX5:CADD2	3.19858	chr4:113439212:NEUROG2:CADD1	0	chr4:7777057:AFAP1:Allele2	0	chr17:45887951:OSBPL7:CADD1	20.1542	chr11:87038069:TMEM135:CADD2	2.77136	chr17:27876561:TAOK1:CADD2	49.5314	chr8:125465203:TRMT12:CADD2	0	chr2:120199140:SCTR:Allele1	0	chr4:47578971:ATP10D:Allele1	0
	chr3:111369184:CD96:CADD2	0	chr19:22849806:ZNF492:Allele2	3.1972	chr8:103678521:LOC101927245:Allele2	0	chr2:132456528:C2orf27A:CADD2	0	chr15:91009484:IQGAP1:CADD1	20.1396	chr5:27484973:LINC01021:CADD1	2.76995	chr11:7982094:NLRP10:Allele2	49.5304	chr17:77683391:CTD-2116F7.1:Allele2	0	chr2:242034380:SNED1:CADD1	0	chr8:6692968:XKR5:CADD2	0
	chr10:5659261:RP11-336A10.4:Allele2	0	chr20:61146365:C20orf166:Allele2	3.19203	chr21:24804562:Y_RNA:Allele2	0	chr2:416852:AC105393.1:Allele2	0	chr9:32785888:TMEM215:CADD1	20.1355	chr11:10928870:ZBED5-AS1:Allele1	2.76848	chr20:18339846:RP4-568F9.6:Allele2	49.5295	chr4:3215835:HTT:CADD2	0	chr1:205129319:DSTYK:CADD2	0	chr19:54490461:CACNG8:CADD2	0
	chr1:224954406:RP11-449J1.1:Allele2	0	chr6:31093587:PSORS1C1:CADD1	3.19117	chr12:77415967:E2F7:CADD2	0	chr9:107361460:OR13C5:Allele2	0	chr17:79519382:C17orf70:Allele1	20.12	chr2:79255325:REG3G:CADD2	2.75698	chr9:34049779:UBAP2:Allele2	49.5293	chr3:139035349:MRPS22:Allele2	0	chr17:18083104:MYO15A:CADD1	0	chr19:2249477:AMH:Allele1	0
	chr2:60687959:BCL11A:CADD1	0	chr17:33520117:SLC35G3:Allele1	3.19048	chr9:674120:KANK1:Allele1	0	chr1:180943529:STX6:CADD1	0	chr12:133783049:ZNF268:Allele1	20.1159	chr17:10216686:MYH13:Allele2	2.74683	chr5:4438435:RP11-445O3.3:CADD1	49.5236	chr1:197108946:ASPM:Allele2	0	chr6:152783727:SYNE1:Allele2	0	chr11:134244123:GLB1L2:Allele2	0
	chr3:190985279:UTS2B:CADD1	0	chr11:17877603:SERGEF:Allele1	3.18755	chr8:8234714:SGK223:Allele2	0	chr14:45644589:FANCM:CADD2	0	chr1:117532790:PTGFRN:CADD1	20.0809	chr1:117656088:TRIM45:CADD2	2.7393	chr6:8861912::Allele2	49.5233	chr7:11148725:PHF14:CADD2	0	chr8:6480124:MCPH1:Allele2	0	chr15:84488636:ADAMTSL3:CADD2	0
	chr6:107144259:LINC02526:Allele2	0	chr22:33258217:TIMP3:Allele2	3.18703	chr6:1529135:RP11-157J24.2:Allele2	0	chr8:32453358:NRG1:Allele1	0	chr1:117532790:PTGFRN:Allele1	20.0809	chr19:39917827:PLEKHG2:Allele2	2.73588	chr13:42999071:LOC105370177:Allele1	49.5232	chr19:14454887:CTC-548K16.2:CADD2	0	chr3:196953177:DLG1:CADD2	0	chr11:321290:IFITM3:CADD2	0
	chr8:124679448::CADD2	0	chrX:38998754::Allele2	3.18583	chr8:72937664:TRPA1:Allele2	0	chr1:38327982:INPP5B:Allele1	0	chr7:63348783:RP11-340I6.7:Allele2	20.0697	chr1:31405511:PUM1:Allele1	2.73551	chr6:71568130:B3GAT2:Allele1	49.5219	chr11:791009:SLC25A22:Allele2	0	chr7:65617971:CRCP:CADD2	0	chr12:65150485:GNS:Allele1	0
	chr3:190983312:UTS2B:CADD1	0	chr13:113753451:MCF2L:Allele1	3.18117	chr1:40254915:BMP8B:CADD2	0	chr8:17081010:ZDHHC2:CADD2	0	chr10:133878386:JAKMIP3:CADD2	20.0692	chr7:8383945:AC007128.1:Allele1	2.73105	chr11:60567534:MS4A10:CADD2	49.5206	chr19:18477854:PGPEP1:Allele2	0	chr15:40845302:C15orf57:CADD2	0	chr8:133074827:OC90:CADD2	0
	chr11:4976447:OR51A2:Allele1	0	chr9:23829824:ELAVL2:Allele2	3.1779	chr19:49964977:ALDH16A1:Allele1	0	chr17:75554300:RP11-13K12.1:CADD1	0	chr19:56892320:ZNF582:Allele2	20.0663	chr7:131196062:PODXL:CADD2	2.71277	chr9:138586198:SOHLH1:CADD1	49.5205	chr19:57838018:ZNF543:Allele1	0	chr15:50642916:GABPB1:Allele1	0	chr22:24178279:DERL3:CADD1	0
	chr19:13944313:ZSWIM4:CADD2	0	chr19:36881576:ZFP82:CADD1	3.17686	chrX:150472726::Allele2	0	chr14:82073951:RP11-799P8.1:CADD2	0	chr4:107246136:AIMP1:Allele2	20.0525	chr6:79612744:IRAK1BP1:CADD2	2.71264	chr20:47100282::CADD2	49.5202	chr6:108041801:SCML4:CADD2	0	chr12:93772469:NUDT4:Allele2	0	chr3:143061126:SLC9A9:Allele2	0
	chr8:117888817:RAD21:CADD2	0	chr10:73079229:SLC29A3:Allele2	3.17324	chr2:221676361::Allele2	0	chr2:54480369:TSPYL6:CADD1	0	chr20:31466534:EFCAB8:CADD1	20.035	chr11:57468129:ZDHHC5:CADD2	2.71149	chr2:121466955:AC018866.1:CADD2	49.5189	chr4:3227419:HTT:Allele2	0	chr5:148807226:MIR143HG:Allele2	0	chr11:65256164::CADD2	0
	chr15:48607152:RP11-154J22.1:CADD2	0	chr13:88096394:MIR4500HG:Allele2	3.16807	chr6:153328312:RGS17:CADD1	0	chr12:80336112:PPP1R12A-AS1:CADD1	0	chr16:89762410:CDK10:CADD2	20.022	chr22:30769901:CCDC157:Allele2	2.71139	chr5:114003325:LOC101927078:CADD2	49.5189	chr19:22849262:ZNF492:Allele2	0	chr5:142603672:ARHGAP26:CADD2	0	chr2:242909011:LINC01237:Allele2	0
	chr15:40916237:CASC5:Allele2	0	chr2:121301911:AC073257.2:CADD2	3.16773	chr14:54947501:GMFB:Allele1	0	chr3:191283948:LINCR-0002:Allele2	0	chr2:54494448:ACYP2:CADD2	19.9971	chr4:71468985:AMBN:CADD1	2.70025	chr10:18820777:CACNB2:CADD1	49.5175	chr22:46272438:WI2-85898F10.1:CADD1	0	chr4:99582501:TSPAN5:CADD1	0	chr4:3234980:HTT:CADD2	0
	chr12:22771523:RP11-268P4.5:Allele2	0	chr15:86304002:KLHL25:Allele1	3.16273	chr12:26385026:SSPN:Allele2	0	chr3:49701983:BSN:CADD2	0	chr1:55446373:TMEM61:Allele1	19.9809	chr4:71468985:AMBN:Allele1	2.70025	chr7:124405738:GPR37:CADD1	49.5173	chr3:150183035:TSC22D2:CADD2	0	chrX:142723570:SLITRK4:Allele1	0	chr6:24721953:C6orf62:Allele2	0
	chr4:7777057:AFAP1:Allele2	0	chr8:22570783:PEBP4:CADD1	3.16221	chr8:125499363:RNF139:CADD2	0	chr5:33549350:ADAMTS12:CADD2	0	chr8:17502565:MTUS1:Allele1	19.977	chr7:117840425:LSM8:Allele1	2.67723	chr15:41024508:RMDN3:CADD2	49.5164	chr2:204825584:ICOS:CADD2	0	chr11:64006466:FKBP2:Allele2	0	chrX:134978425:SAGE1:CADD2	0
	chr2:132456528:C2orf27A:CADD2	0	chr7:45005795:MYO1G:CADD1	3.1598	chr1:85086731:LINC01461:CADD1	0	chr4:124587457:LINC01091:CADD1	0	chr20:38637775:LINC01370:CADD2	19.969	chr15:64447351:SNX22:Allele1	2.67665	chr8:22020259:SFTPC:Allele2	49.5159	chr12:52778947:KRT84:Allele2	0	chr19:22854158:ZNF492:Allele2	0	chr14:55325993:GCH1:Allele2	0
	chr2:416852:AC105393.1:Allele2	0	chr2:16949116:AC008069.1:Allele2	3.15842	chr4:2181080:POLN:Allele2	0	chr3:28567111:ZCWPW2:Allele2	0	chr2:166702466:AC009495.4:Allele1	19.9666	chr8:70580387:SLCO5A1:Allele2	2.66621	chr1:78353653:NEXN:CADD1	49.5151	chr1:90493026:ZNF326:CADD1	0	chr19:53304563:ZNF28:Allele2	0	chr8:125477071:RNF139-AS1:CADD2	0
	chr9:107361460:OR13C5:Allele2	0	chr18:60793494:BCL2:CADD2	3.15704	chr10:134738232:TTC40:Allele2	0	chr19:22881101:CTC-457E21.9:Allele2	0	chr1:220989164:MARC1:CADD1	19.9593	chr3:136678385:IL20RB:CADD2	2.65545	chr11:95206556:Y_RNA:Allele2	49.5149	chr11:133230425:OPCML-IT1:Allele2	0	chr20:40708234:PTPRT:CADD1	0	chr6:97063555:FHL5:CADD1	0
	chr1:180943529:STX6:CADD1	0	chr6:2888863:SERPINB9:CADD2	3.15704	chr19:22848852:ZNF492:CADD2	0	chr20:5526767:GPCPD1:Allele2	0	chr15:59981515:BNIP2:Allele2	19.9263	chr12:125612839:AACS:CADD1	2.64762	chr1:98433312:RP11-490G2.2:Allele2	49.5146	chr3:137843476:A4GNT:Allele2	0	chr5:81571669:RPS23:Allele1	0	chr1:161565324:FCGR2C:Allele1	0
	chr14:45644589:FANCM:CADD2	0	chr7:1097183:GPR146:CADD2	3.15342	chr7:158820553:VIPR2:CADD2	0	chr15:50650489:GABPB1:CADD1	0	chr4:3234980:HTT:CADD2	19.9186	chr9:36169494:CCIN:Allele1	2.64669	chr5:149323906:PDE6A:Allele2	49.5137	chr1:171755071:METTL13:CADD2	0	chr14:23284572:SLC7A7:CADD2	0	chr9:95883785:NINJ1:CADD1	0
	chr8:32453358:NRG1:Allele1	0	chrX:142723570:SLITRK4:Allele1	3.14429	chr1:211809423:RP11-354K1.2:Allele2	0	chr17:78305871:RNF213:CADD2	0	chr4:3242100:HTT:CADD2	19.9186	chr19:55494740:NLRP2:Allele2	2.63439	chr6:9293661::Allele1	49.5132	chr11:65212447:NEAT1:Allele2	0	chr11:87036744:TMEM135:CADD2	0	chr17:56065669:VEZF1:CADD2	0
	chr1:38327982:INPP5B:Allele1	0	chr12:86350988:MGAT4C:Allele1	3.1417	chrX:69749853:TEX11:CADD1	0	chr10:10416184::CADD2	0	chr4:3242148:HTT:Allele2	19.9186	chr4:186563188:SORBS2:CADD2	2.62171	chr1:28921199:RAB42:Allele2	49.513	chr16:31771666:ZNF720:CADD1	0	chr19:54865629:LAIR1:CADD1	0	chr1:4644313:LINC01646:Allele1	0
	chr8:17081010:ZDHHC2:CADD2	0	chr14:106960987:IGHV1-45:Allele1	3.1355	chr2:189159003:GULP1:Allele1	0	chr6:146112348:FBXO30:Allele2	0	chr13:113897320:CUL4A:Allele2	19.8918	chr11:133230425:OPCML-IT1:Allele2	2.62007	chr3:46010077:FYCO1:CADD1	49.512	chr10:88494633:LDB3:CADD2	0	chr10:88515072:BMPR1A:CADD1	0	chr17:61575454:ACE:Allele2	0
	chr17:75554300:RP11-13K12.1:CADD1	0	chr1:209952865:TRAF3IP3:Allele1	3.13429	chr8:138537740::CADD2	0	chr3:181727068:RP11-416O18.1:Allele2	0	chr4:162956556:FSTL5:CADD2	19.8907	chr11:133230425:OPCML-IT1:CADD2	2.62007	chr6:3264671:PSMG4:CADD1	49.5118	chr1:112318484:KCND3:Allele2	0	chr9:123363533:MEGF9:CADD2	0	chr6:90577706:CASP8AP2:Allele2	0
	chr14:82073951:RP11-799P8.1:CADD2	0	chr2:64432472:LINC00309:CADD1	3.13343	chr3:194079082:LRRC15:CADD2	0	chrX:113141301:RP5-964N17.1:Allele2	0	chr17:48944345:TOB1:CADD2	19.8451	chr8:39852770:IDO2:Allele1	2.61547	chr13:61304802::Allele1	49.5115	chr1:19198627:ALDH4A1:Allele2	0	chr12:131694960:RP11-638F5.1:CADD1	0	chr15:78826249:HYKK:CADD1	0
	chr2:54480369:TSPYL6:CADD1	0	chr10:44124361:ZNF32-AS3:Allele2	3.13119	chr11:1718492:KRTAP5-6:CADD2	0	chr15:65108504:PIF1:CADD2	0	chr11:64163302:AP003774.6:Allele2	19.8432	chr6:30255365:HCG18:CADD2	2.61445	chr3:64078009:PRICKLE2:CADD1	49.5097	chr6:113667078::CADD1	0	chr14:74047489::Allele2	0	chr10:13838604:FRMD4A:CADD1	0
	chr12:80336112:PPP1R12A-AS1:CADD1	0	chr1:2288852:MORN1:CADD2	3.12567	chr15:90788393:GDPGP1:Allele1	0	chr8:139701209:COL22A1:Allele1	0	chr5:151575034:CTB-12O2.1:CADD2	19.8397	chr2:189159003:GULP1:Allele1	2.60831	chr4:114822633:ARSJ:CADD1	49.5096	chr19:7163065:INSR:CADD2	0	chr5:143864422:KCTD16:Allele2	0	chr12:117153263:C12orf49:Allele2	0
	chr3:191283948:LINCR-0002:Allele2	0	chr1:98510109:MIR137HG:Allele2	3.12464	chr4:15709192:BST1:CADD2	0	chr20:18573108:DTD1:CADD2	0	chr3:171669117::Allele1	19.8038	chr12:47642933:RP11-493L12.4:Allele2	2.60594	chr16:79829208:RP11-345M22.1:CADD1	49.5089	chr12:24967470:BCAT1:Allele1	0	chr16:81008361:CMC2:Allele2	0	chr10:88874056:FAM35A:CADD2	0
	chr3:49701983:BSN:CADD2	0	chr7:65940582:AC008267.1:CADD1	3.12274	chr17:12118447:RP11-471L13.2:Allele1	0	chr7:43992970:UBE2D4:CADD2	0	chr3:171669122::CADD1	19.8038	chr2:29204212:FAM179A:Allele2	2.60207	chr3:196674973:PIGZ:Allele1	49.5088	chr16:81204913:PKD1L2:CADD2	0	chr19:6312290:ACER1:Allele2	0	chr14:32419331:RP11-187E13.1:Allele1	0
	chr5:33549350:ADAMTS12:CADD2	0	chr20:12988978:SPTLC3:Allele2	3.12257	chr12:70633113:CNOT2:CADD1	0	chr11:115517016:AP000997.2:Allele2	0	chr3:171669117::CADD1	19.8038	chr10:82196277:FAM213A:CADD2	2.60162	chr8:124679448::CADD2	49.5085	chr11:60785038:CD6:CADD1	0	chr13:54448513:LINC00558:Allele1	0	chr19:386839::CADD1	0
	chr4:124587457:LINC01091:CADD1	0	chr19:33430746:CEP89:CADD2	3.12033	chr17:1472562:SLC43A2:Allele2	0	chr19:7504669:ARHGEF18:CADD1	0	chr10:50905136:C10orf53:Allele1	19.8019	chr16:14025711:ERCC4:Allele2	2.59755	chr14:20444012:OR4K15:Allele2	49.506	chr10:322274:DIP2C:CADD2	0	chr1:17707601:PADI6:CADD2	0	chr6:154441965:OPRM1:Allele2	0
	chr3:28567111:ZCWPW2:Allele2	0	chr6:151936677:CCDC170:CADD1	3.11999	chr9:87985953::Allele2	0	chr10:29812602:SVIL:Allele2	0	chr11:102272800:TMEM123:Allele2	19.8017	chr15:90248819:WDR93:CADD2	2.59441	chr14:32886994:AKAP6:CADD2	49.5045	chr21:31913981:KRTAP19-6:CADD1	0	chr12:17862675:Y_RNA:Allele1	0	chr7:130563243:MIR29A:CADD2	0
	chr19:22881101:CTC-457E21.9:Allele2	0	chr19:22881101:CTC-457E21.9:Allele2	3.11533	chr13:44603253:LINC00284:CADD1	0	chr10:6977055::Allele2	0	chr5:6839751::Allele2	19.7877	chr3:147086410:RP11-649A16.1:CADD2	2.5828	chr1:207782931:CR1:CADD2	49.5035	chr7:65841386:LINC00174:Allele1	0	chr14:55981948:KTN1-AS1:Allele2	0	chr1:90498540:ZNF326:Allele1	0
	chr20:5526767:GPCPD1:Allele2	0	chr4:3215835:HTT:CADD2	3.11395	chr22:29196494:XBP1:Allele2	0	chr1:202117002:PTPN7:Allele2	0	chr4:103997683:SLC9B2:Allele2	19.7875	chr1:230453858:PGBD5:CADD2	2.57948	chr18:39915262:LINC00907:CADD2	49.5028	chr19:16700051:MED26:CADD1	0	chr11:55977308:RP11-444K7.8:CADD2	0	chr1:205356418:LEMD1:Allele2	0
	chr15:50650489:GABPB1:CADD1	0	chr11:63870892:FLRT1:CADD2	3.11361	chr14:92636676:CPSF2:Allele2	0	chr3:14548494:GRIP2:Allele1	0	chr1:24134721:HMGCL:CADD1	19.7411	chr16:79829208:RP11-345M22.1:CADD1	2.5786	chr7:141096047:TMEM178B:Allele2	49.5028	chr12:53242440:KRT78:CADD1	0	chr11:64006292:FKBP2:Allele2	0	chr15:100510478:ADAMTS17:CADD2	0
	chr17:78305871:RNF213:CADD2	0	chr2:202151400:CASP8:Allele2	3.11344	chr2:166293106::Allele2	0	chr2:42163137:C2orf91:CADD1	0	chr1:24128467:HMGCL:CADD1	19.7411	chr5:24612739:CDH10:CADD2	2.57283	chr7:141096329:TMEM178B:Allele2	49.5028	chr10:17183513:TRDMT1:CADD2	0	chrX:39166975:RP11-265P11.2:CADD2	0	chr8:58175617:RP11-513O17.3:CADD1	0
	chr10:10416184::CADD2	0	chr12:3980956:PARP11:CADD1	3.11154	chr3:101046671:SENP7:CADD1	0	chr11:57468129:ZDHHC5:CADD2	0	chr6:170409732::Allele2	19.7333	chr1:150018482::CADD2	2.57196	chr7:141096329:TMEM178B:CADD2	49.5028	chr3:196663122:NCBP2:Allele2	0	chr4:1400172:NKX1-1:Allele1	0	chr11:4621639:TRIM68:CADD2	0
	chr6:146112348:FBXO30:Allele2	0	chr3:139501344::Allele2	3.1112	chr1:1474871:TMEM240:CADD2	0	chr10:124814481:ACADSB:Allele2	0	chr7:107746246:LAMB4:Allele2	19.7153	chr2:203744610:WDR12:CADD1	2.5672	chr7:141096047:TMEM178B:CADD2	49.5028	chr19:52321043:FPR3:CADD2	0	chr9:137741411:COL5A1:CADD2	0	chr3:23934490:NKIRAS1:Allele2	0
	chr3:181727068:RP11-416O18.1:Allele2	0	chr13:33349341:PDS5B:Allele2	3.10689	chr8:25272364:DOCK5:Allele2	0	chr6:79612744:IRAK1BP1:CADD2	0	chr4:185425574:LINC02427:Allele2	19.704	chr12:108229828:RP11-554D14.7:CADD2	2.55962	chr6:41029342:APOBEC2:Allele2	49.4989	chr18:8828952:SOGA2:CADD1	0	chr6:144509510:STX11:CADD2	0	chr20:60920887:LAMA5:CADD2	0
	chrX:113141301:RP5-964N17.1:Allele2	0	chr1:36937059:CSF3R:CADD1	3.10396	chr19:22849357:ZNF492:CADD2	0	chr15:86311695:KLHL25:Allele1	0	chr20:21179145:KIZ:CADD1	19.7037	chr12:10658507:LOC255308:CADD2	2.55761	chr6:41029342:APOBEC2:CADD2	49.4989	chr11:94014720:RP11-680H20.2:Allele1	0	chr8:101488901:KB-1615E4.2:CADD2	0	chr3:190981512:UTS2B:CADD1	0
	chr15:65108504:PIF1:CADD2	0	chr1:154919565:PBXIP1:Allele2	3.09586	chr2:203155936:NOP58:CADD2	0	chr2:238008550:COPS8:Allele2	0	chr16:82859681:CDH13:CADD1	19.6987	chr5:33549374:ADAMTS12:CADD2	2.55493	chr2:224620902:AP1S3:CADD2	49.4969	chr20:47874005:ZNFX1:Allele2	0	chr5:76728011:WDR41:Allele1	0	chr8:6503675:MCPH1:CADD2	0
	chr8:139701209:COL22A1:Allele1	0	chr2:201597253:AOX3P-AOX2P:Allele2	3.09551	chr21:25918589:LINC01684:Allele2	0	chr2:166919162:SCN1A:Allele2	0	chr17:20903068:USP22:Allele2	19.6855	chr5:33549374:ADAMTS12:Allele2	2.55493	chr2:224621751:AP1S3:CADD2	49.4969	chr19:22817274:ZNF492:Allele2	0	chr9:137885561::Allele2	0	chr19:16800133:TMEM38A:CADD2	0
	chr20:18573108:DTD1:CADD2	0	chr5:126205155:MARCH3:CADD1	3.09155	chr1:207247076:PFKFB2:CADD2	0	chr8:9112580:RP11-10A14.7:CADD1	0	chr16:1269003:CACNA1H:Allele2	19.6751	chr5:33549350:ADAMTS12:CADD2	2.55493	chr2:224621863:AP1S3:Allele2	49.4969	chr5:3417633:LINC01019:Allele2	0	chr6:26526039:HCG11:Allele1	0	chr3:21456186:ZNF385D:Allele2	0
	chr7:43992970:UBE2D4:CADD2	0	chr6:32610584:HLA-DQA1:CADD1	3.08207	chr22:37522326:IL2RB:Allele2	0	chr17:54123450::Allele2	0	chr2:242029426:SNED1:CADD2	19.6693	chr16:48390512:LONP2:CADD1	2.53648	chr15:94408827:RP11-76E17.3:CADD1	49.4963	chr5:27484973:LINC01021:CADD1	0	chr18:32471575:DTNA:CADD1	0	chr2:235791217:AC010148.1:CADD1	0
	chr11:115517016:AP000997.2:Allele2	0	chr19:22848974:ZNF492:CADD2	3.07362	chr6:30843170:DDR1-AS1:Allele2	0	chr7:49953114:VWC2:Allele2	0	chr14:54894296:CNIH1:Allele2	19.6599	chr9:27943240:LINGO2:CADD1	2.52835	chr6:49791732:LOC101927048:CADD2	49.4962	chr12:52779391:KRT84:CADD2	0	chr16:68600855:ZFP90:Allele2	0	chr20:47855161:DDX27:Allele2	0
	chr19:7504669:ARHGEF18:CADD1	0	chr7:101200727:COL26A1:CADD2	3.06276	chr20:10287088:SNAP25:CADD1	0	chr16:66368704::CADD2	0	chr6:170108363:PHF10:Allele2	19.6508	chr2:47049453:LINC01118:Allele2	2.5281	chr17:48433958:XYLT2:CADD1	49.4954	chr10:37505099:ANKRD30A:CADD2	0	chr7:134853231:C7orf49:Allele2	0	chr12:124809027:NCOR2:Allele2	0
	chr10:29812602:SVIL:Allele2	0	chr22:40552119:TNRC6B:CADD2	3.05552	chrX:134847207:CT45A1:CADD2	0	chr7:138732052:ZC3HAV1:CADD2	0	chr14:77844265:SAMD15:Allele2	19.6296	chr22:20305986:DGCR6L:Allele1	2.5191	chr17:1477619:SLC43A2:CADD2	49.4943	chr7:130563243:MIR29A:Allele2	0	chr10:101950108:CHUK:CADD2	0	chr9:98779982:ERCC6L2:CADD2	0
	chr10:6977055::Allele2	0	chr11:95206556:Y_RNA:Allele2	3.05484	chr18:71964630::Allele2	0	chr3:15752830:ANKRD28:CADD1	0	chr1:211809423:RP11-354K1.2:Allele2	19.607	chr3:11301791:HRH1:Allele2	2.50689	chr17:1477619:SLC43A2:Allele2	49.4943	chr19:7536988:ARHGEF18:Allele1	0	chr2:11674295:GREB1:Allele2	0	chr16:837857:RPUSD1:CADD2	0
	chr1:202117002:PTPN7:Allele2	0	chr9:101632635:RP11-92C4.3:Allele2	3.0538	chr4:47578971:ATP10D:Allele1	0	chr17:77709339:ENPP7:CADD2	0	chr1:211809582:RP11-354K1.2:CADD2	19.607	chr8:119206468:SAMD12:Allele2	2.49552	chr18:75899395:RP11-100K18.1:CADD2	49.4939	chr1:89299655:PKN2:Allele2	0	chr13:90203505:LINC00353:Allele2	0	chr22:36958908:CACNG2:CADD2	0
	chr3:14548494:GRIP2:Allele1	0	chr4:110317172:SEC24B-AS1:CADD1	3.05277	chr8:6692968:XKR5:CADD2	0	chr17:38168613:CSF3:CADD2	0	chr6:108042213:SCML4:CADD1	19.5875	chr7:25267963:NPVF:CADD1	2.48428	chr5:2921669:LOC105374620:CADD2	49.4929	chr19:52328616:FPR3:CADD2	0	chr6:158718315:RP11-732M18.3:CADD2	0	chr7:151253765:PRKAG2:Allele2	0
	chr2:42163137:C2orf91:CADD1	0	chr2:143802992:KYNU:CADD2	3.05225	chr19:54490461:CACNG8:CADD2	0	chr4:38945980:FAM114A1:CADD1	0	chr9:140512555:C9orf37:CADD2	19.5763	chr19:6419286:KHSRP:CADD2	2.48165	chr4:78638730:CNOT6L:CADD1	49.4926	chr8:120436418:NOV:Allele2	0	chr17:27876561:TAOK1:CADD2	0	chr20:31466534:EFCAB8:CADD1	0
	chr11:57468129:ZDHHC5:CADD2	0	chr15:90785060:GDPGP1:CADD2	3.05156	chr19:2249477:AMH:Allele1	0	chr7:135389608:SLC13A4:CADD2	0	chr10:118031647:GFRA1:Allele2	19.5752	chr2:145776738:TEX41:CADD1	2.46415	chr1:17707601:PADI6:CADD2	49.4918	chr6:2887937:SERPINB9:Allele1	0	chr22:40552119:TNRC6B:CADD2	0	chr19:22847084:ZNF492:CADD2	0
	chr10:124814481:ACADSB:Allele2	0	chr15:43020983:CDAN1:Allele2	3.04673	chr11:134244123:GLB1L2:Allele2	0	chr7:65939649:AC008267.1:Allele1	0	chr8:56806439:LYN:CADD1	19.5618	chr7:66130292:RABGEF1:Allele2	2.46208	chr19:9080462:MUC16:Allele2	49.4911	chr19:56852268:ZSCAN5A:CADD2	0	chr6:167453519:FGFR1OP:Allele1	0	chr16:77246218:SYCE1L:Allele2	0
	chr6:79612744:IRAK1BP1:CADD2	0	chr9:98779982:ERCC6L2:CADD2	3.04363	chr15:84488636:ADAMTSL3:CADD2	0	chr8:98991223:MATN2:Allele1	0	chr8:56806439:LYN:Allele1	19.5618	chr4:39479570:LIAS:CADD2	2.46074	chr19:28317468:LOC101927151:CADD1	49.4903	chr2:155714361:KCNJ3:CADD2	0	chr6:32943151:BRD2:CADD1	0	chr2:192096719:AC092614.2:CADD1	0
	chr15:86311695:KLHL25:Allele1	0	chr11:1013167:MUC6:Allele1	3.03984	chr12:65150485:GNS:Allele1	0	chr7:43551012:HECW1:Allele2	0	chr5:79274595:MTX3:CADD2	19.5551	chr4:126411594:FAT4:CADD2	2.46004	chr19:51525703:KLK11:CADD2	49.4899	chr7:49626201::CADD1	0	chr13:113897320:CUL4A:Allele2	0	chr6:69039685:LOC101928280:CADD2	0
	chr2:238008550:COPS8:Allele2	0	chr2:6512041:AC105253.1:Allele2	3.03898	chr8:133074827:OC90:CADD2	0	chr16:3590600:CLUAP1:Allele2	0	chr16:3590600:CLUAP1:Allele2	19.5409	chr3:120049117:LRRC58:CADD1	2.45982	chr14:86107447:FLRT2:Allele2	49.4894	chr10:4875664:AKR1E2:CADD2	0	chr21:40883712:SH3BGR:Allele2	0	chr20:48739506:TMEM189-UBE2V1:Allele2	0
	chr2:166919162:SCN1A:Allele2	0	chr1:169029527:LINC00970:Allele1	3.03846	chr22:24178279:DERL3:CADD1	0	chr3:196801711:DLG1:CADD2	0	chr19:51296796:ACPT:CADD2	19.5257	chr3:112320546:CCDC80:CADD1	2.45074	chr13:81584820::CADD2	49.4889	chr4:113111562:C4orf32:Allele2	0	chr1:207984253:C1orf132:Allele2	0	chr13:24104331::Allele2	0
	chr8:9112580:RP11-10A14.7:CADD1	0	chr16:68600855:ZFP90:Allele2	3.0376	chr3:143061126:SLC9A9:Allele2	0	chr11:107197640:CWF19L2:CADD2	0	chr5:151190104:G3BP1:CADD1	19.5165	chr17:75554300:RP11-13K12.1:CADD1	2.44883	chr8:97239126:UQCRB:CADD2	49.4885	chr2:241406701:GPC1:CADD1	0	chr4:26323345:RBPJ:CADD2	0	chr12:24967350:BCAT1:Allele1	0
	chr17:54123450::Allele2	0	chr16:55866987:CES1:CADD2	3.03708	chr11:65256164::CADD2	0	chr1:197412976:CRB1:CADD1	0	chr3:66430334:LRIG1:Allele2	19.5104	chr15:29098017:GOLGA6L7P:CADD2	2.4471	chr11:4825349:OR52R1:Allele2	49.4883	chr10:5680884:ASB13:CADD1	0	chr11:63871057:FLRT1:Allele1	0	chr4:135119446:PABPC4L:CADD2	0
	chr7:49953114:VWC2:Allele2	0	chr1:182350107:GLUL:CADD1	3.03691	chr2:242909011:LINC01237:Allele2	0	chr19:1371354:MUM1:Allele2	0	chr17:43985636:MAPT:CADD1	19.504	chr2:240406374::Allele2	2.44101	chr12:48919793:OR8S1:Allele2	49.4883	chr12:24969363:BCAT1:CADD1	0	chr5:73613858:RN7SL814P:Allele1	0	chr19:37173603:ZNF567:CADD1	0
	chr16:66368704::CADD2	0	chr12:131143179:RP11-662M24.1:CADD2	3.03605	chr4:3234980:HTT:CADD2	0	chr3:190985274:UTS2B:Allele1	0	chr3:143061126:SLC9A9:Allele2	19.496	chr12:7848202:GDF3:CADD2	2.43539	chr1:86817074:ODF2L:CADD1	49.4877	chr11:1220599:MUC5AC:CADD2	0	chr22:18581413:PEX26:CADD1	0	chr18:47398040:MYO5B:CADD2	0
	chr7:138732052:ZC3HAV1:CADD2	0	chr15:25347013:SNHG14:Allele1	3.03553	chr6:24721953:C6orf62:Allele2	0	chr8:12884460:KIAA1456:CADD1	0	chr17:78079669:GAA:CADD2	19.4842	chr5:90540637::Allele2	2.43122	chr9:132209294:RP11-65J3.3:Allele2	49.487	chr9:116026255:SLC31A1:CADD2	0	chr7:6456347:DAGLB:Allele1	0	chr1:46808224:NSUN4:Allele2	0
	chr3:15752830:ANKRD28:CADD1	0	chr13:112981767:LINC01044:Allele2	3.0345	chrX:134978425:SAGE1:CADD2	0	chr1:2257727:MORN1:Allele1	0	chr17:78079597:GAA:CADD2	19.4842	chr5:132579659:FSTL4:CADD2	2.41852	chr11:116973929:SIK3:CADD2	49.4856	chr5:7900996:MTRR:CADD2	0	chr17:61575637:ACE:Allele2	0	chr6:90640244:BACH2:Allele2	0
	chr17:77709339:ENPP7:CADD2	0	chr22:19034240:DGCR2:CADD1	3.03139	chr14:55325993:GCH1:Allele2	0	chr3:160939141:NMD3:Allele1	0	chr22:27437303::CADD2	19.4644	chr2:242034380:SNED1:CADD1	2.41788	chr2:218291524:DIRC3:CADD2	49.4853	chr2:235626316:LINC01173:Allele2	0	chr12:102117589:CHPT1:CADD2	0	chr17:579729:VPS53:CADD2	0
	chr17:38168613:CSF3:CADD2	0	chr15:91009484:IQGAP1:CADD1	3.03019	chr8:125477071:RNF139-AS1:CADD2	0	chr3:49758764:AMIGO3:CADD2	0	chr6:19708229:RP1-167F1.2:CADD2	19.457	chr3:87308905:POU1F1:Allele2	2.41729	chr14:81251255:CEP128:CADD2	49.4843	chr22:51023408:CHKB:Allele2	0	chr1:94343233:DNTTIP2:Allele1	0	chr3:111369184:CD96:CADD2	0
	chr4:38945980:FAM114A1:CADD1	0	chr15:101610669:LRRK1:CADD2	3.0295	chr6:97063555:FHL5:CADD1	0	chr19:22846680:ZNF492:CADD2	0	chr6:38828424:DNAH8:Allele2	19.4513	chr4:158286615:GRIA2:CADD2	2.41684	chr14:55964644:KTN1-AS1:Allele2	49.4835	chr7:34165457:BMPER:Allele2	0	chr8:27317445:CHRNA2:CADD1	0	chr10:5659261:RP11-336A10.4:Allele2	0
	chr7:135389608:SLC13A4:CADD2	0	chr7:53635826:GS1-278J22.2:CADD2	3.02226	chr1:161565324:FCGR2C:Allele1	0	chr10:118620459:ENO4:CADD1	0	chr1:161403307::Allele2	19.4411	chr1:167973976:DCAF6:CADD1	2.4127	chr6:116573667:TSPYL4:Allele1	49.4831	chr19:54025288:ZNF331:CADD2	0	chr1:208135755:LINC02767:CADD2	0	chr1:224954406:RP11-449J1.1:Allele2	0
	chr7:65939649:AC008267.1:Allele1	0	chr2:177709967:AC073636.1:CADD2	3.01709	chr9:95883785:NINJ1:CADD1	0	chr6:109704386:CD164:Allele2	0	chr18:59711077:PIGN:CADD2	19.4249	chr18:77438695:CTDP1:Allele2	2.40102	chr6:116568915:NT5DC1:CADD1	49.4831	chr10:104592249:CYP17A1:CADD1	0	chr2:97613616:FAM178B:CADD1	0	chr2:60687959:BCL11A:CADD1	0
	chr8:98991223:MATN2:Allele1	0	chr9:130242166:LRSAM1:CADD1	3.01605	chr17:56065669:VEZF1:CADD2	0	chr16:10309954::Allele1	0	chr20:18523002:SEC23B:Allele2	19.4225	chr18:55297708:LOC100505549:CADD2	2.38855	chr2:101623745:RPL31:CADD2	49.483	chr19:58266192:ZNF776:CADD2	0	chr6:105389104:LINC00577:Allele2	0	chr3:190985279:UTS2B:CADD1	0
	chr7:43551012:HECW1:Allele2	0	chr3:188426430:LPP:Allele2	3.01123	chr1:4644313:LINC01646:Allele1	0	chr5:140309016:PCDHAC1:Allele1	0	chr20:18523002:SEC23B:CADD2	19.4225	chr2:23389669:AC016768.1:CADD2	2.3851	chr21:40883712:SH3BGR:Allele2	49.4824	chr10:104573403:WBP1L:Allele1	0	chr9:95875447:C9orf89:Allele2	0	chr6:107144259:LINC02526:Allele2	0
	chr16:3590600:CLUAP1:Allele2	0	chr1:161136343:PPOX:Allele2	3.01054	chr17:61575454:ACE:Allele2	0	chr6:2851974:SERPINB9P1:Allele2	0	chr20:18548056:LINC00493:Allele2	19.4225	chr4:25222462:RP11-660M5.1:Allele2	2.38446	chr5:43193052:NIM1K:CADD1	49.482	chr19:22846623:ZNF492:CADD2	0	chr19:56392920:NLRP4:CADD2	0	chr8:124679448::CADD2	0
	chr3:196801711:DLG1:CADD2	0	chr3:9436472:SETD5:CADD1	3.00933	chr6:90577706:CASP8AP2:Allele2	0	chr4:85886940:WDFY3:CADD2	0	chr20:18548056:LINC00493:CADD2	19.4225	chr5:151575034:CTB-12O2.1:CADD2	2.38324	chr10:50916931:C10orf53:CADD1	49.4813	chr7:92734051:SAMD9:CADD2	0	chr19:54724443:LILRB3:Allele2	0	chr3:190983312:UTS2B:CADD1	0
	chr11:107197640:CWF19L2:CADD2	0	chr13:33360026::CADD2	3.00123	chr15:78826249:HYKK:CADD1	0	chr7:157261258:AC006372.4:CADD1	0	chr6:44134581:CAPN11:Allele2	19.3942	chr16:31393544:ITGAX:CADD1	2.38239	chr15:23046982:NIPA1:Allele2	49.4808	chr6:152265522:ESR1:CADD2	0	chr15:59955668:BNIP2:Allele2	0	chr11:4976447:OR51A2:Allele1	0
	chr1:197412976:CRB1:CADD1	0	chr7:142460313:PRSS1:Allele2	2.99934	chr10:13838604:FRMD4A:CADD1	0	chr19:52592219:ZNF841:CADD2	0	chr7:134869918:WDR91:CADD1	19.3859	chr19:21935851:ZNF100:CADD2	2.36645	chr1:15732987:EFHD2:Allele1	49.4804	chr15:74328141:PML:CADD1	0	chr15:86311695:KLHL25:CADD2	0	chr19:13944313:ZSWIM4:CADD2	0
	chr19:1371354:MUM1:Allele2	0	chr13:38121973:LINC00547:Allele2	2.9921	chr12:117153263:C12orf49:Allele2	0	chr19:54025288:ZNF331:CADD2	0	chr7:134869918:WDR91:Allele1	19.3859	chr3:144163759::Allele2	2.36007	chr15:85467207:SLC28A1:Allele1	49.4802	chr7:65618674:CRCP:CADD2	0	chr2:214727367:SPAG16:Allele1	0	chr8:117888817:RAD21:CADD2	0
	chr3:190985274:UTS2B:Allele1	0	chr3:137511164:RP11-2A4.4:CADD2	2.99106	chr10:88874056:FAM35A:CADD2	0	chr10:3155698:PFKP:CADD2	0	chr7:134868824:WDR91:Allele1	19.3859	chr14:29735179:RP11-562L8.1:Allele1	2.35682	chr20:47865784:ZNFX1:Allele2	49.48	chr20:6055751:FERMT1:Allele2	0	chrX:37967868:SYTL5:CADD2	0	chr15:48607152:RP11-154J22.1:CADD2	0
	chr8:12884460:KIAA1456:CADD1	0	chr9:18926997:FAM154A:CADD2	2.98986	chr14:32419331:RP11-187E13.1:Allele1	0	chr16:75510620:CHST6:CADD1	0	chr7:134870201:WDR91:CADD1	19.3859	chr4:53611701:ERVMER34-1:Allele2	2.35533	chr20:47874005:ZNFX1:Allele2	49.48	chr20:55263544:RN7SL170P:Allele2	0	chr19:35339966:CTC-523E23.5:CADD2	0	chr15:40916237:CASC5:Allele2	0
	chr1:2257727:MORN1:Allele1	0	chr4:126937713::CADD2	2.98934	chr19:386839::CADD1	0	chr5:3419110:LINC01019:CADD2	0	chr19:4352959:MPND:Allele2	19.3637	chr5:92242968:CTC-458G6.2:Allele2	2.35279	chr20:47841660:DDX27:CADD2	49.48	chr19:48829228:EMP3:CADD2	0	chr7:150070663:REPIN1:Allele2	0	chr12:22771523:RP11-268P4.5:Allele2	0
	chr3:160939141:NMD3:Allele1	0	chr8:134087087:TG:CADD1	2.98365	chr6:154441965:OPRM1:Allele2	0	chr12:118327544:KSR2:CADD2	0	chr1:71524310:ZRANB2:Allele2	19.332	chr5:92242968:CTC-458G6.2:CADD2	2.35279	chr10:135017169:KNDC1:CADD2	49.4796	chr10:88511460:BMPR1A:CADD2	0	chr14:79176154:NRXN3:CADD2	0	chr4:7777057:AFAP1:Allele2	0
	chr3:49758764:AMIGO3:CADD2	0	chr7:130563243:MIR29A:CADD2	2.98072	chr7:130563243:MIR29A:CADD2	0	chr18:67329536:DOK6:Allele2	0	chr8:27680576:PBK:Allele2	19.3193	chr15:51350287:TNFAIP8L3:CADD2	2.34504	chr10:50534599:C10orf71:Allele2	49.4779	chr15:94065890:RP11-266O8.1:Allele2	0	chr8:140945896:TRAPPC9:Allele2	0	chr2:132456528:C2orf27A:CADD2	0
	chr19:22846680:ZNF492:CADD2	0	chr14:33046388:AKAP6:Allele1	2.97986	chr1:90498540:ZNF326:Allele1	0	chr3:127003110:LOC100419008:Allele2	0	chr22:27502082::CADD1	19.2814	chr2:47045650:LINC01118:Allele2	2.34313	chr2:6141388:LINC01105:CADD2	49.4769	chr18:73557030:RP11-173L6.1:Allele1	0	chr9:27529820:MOB3B:Allele2	0	chr2:416852:AC105393.1:Allele2	0
	chr10:118620459:ENO4:CADD1	0	chr20:10287088:SNAP25:CADD1	2.97745	chr1:205356418:LEMD1:Allele2	0	chr7:88376607:AC002127.4:CADD2	0	chr18:48991891:LINC01630:Allele1	19.2769	chr21:30247533:N6AMT1:Allele2	2.33803	chr1:175054548:TNN:Allele2	49.4768	chr2:242029426:SNED1:CADD2	0	chr16:50916464:CTD-2034I21.2:CADD2	0	chr9:107361460:OR13C5:Allele2	0
	chr6:109704386:CD164:Allele2	0	chr4:113351822:ALPK1:Allele2	2.9771	chr15:100510478:ADAMTS17:CADD2	0	chr2:107550899::CADD2	0	chr3:100949842:IMPG2:Allele2	19.2665	chr10:89862953::CADD2	2.32161	chr6:108040154:SCML4:CADD2	49.476	chr1:116206423:VANGL1:Allele2	0	chr11:47610281:C1QTNF4:CADD2	0	chr1:180943529:STX6:CADD1	0
	chr16:10309954::Allele1	0	chr2:162127034::CADD2	2.97641	chr8:58175617:RP11-513O17.3:CADD1	0	chr6:49792509:LOC101927048:Allele2	0	chr3:46143859::Allele1	19.2642	chr20:33572941:MYH7B:CADD1	2.2976	chr13:42815247:DGKH:Allele2	49.4756	chr19:36135793:COX6B1:Allele2	0	chr2:152500449:NEB:CADD2	0	chr14:45644589:FANCM:CADD2	0
	chr5:140309016:PCDHAC1:Allele1	0	chr6:167453519:FGFR1OP:Allele1	2.97073	chr11:4621639:TRIM68:CADD2	0	chr14:105418344:AHNAK2:CADD1	0	chr14:45644589:FANCM:CADD2	19.2226	chr18:48991891:LINC01630:Allele1	2.28425	chr2:61351189:KIAA1841:CADD1	49.4741	chr8:64330231:CTD-3046C4.1:CADD1	0	chr21:44201788:AP001628.7:CADD1	0	chr8:32453358:NRG1:Allele1	0
	chr6:2851974:SERPINB9P1:Allele2	0	chr8:78428544:RP11-38H17.1:CADD2	2.97073	chr3:23934490:NKIRAS1:Allele2	0	chr6:130764061:TMEM200A:Allele2	0	chr17:78305871:RNF213:CADD2	19.2116	chr19:51869638:CLDND2:Allele2	2.27363	chr8:8476041::Allele2	49.4741	chr7:44161809:POLD2:Allele1	0	chr4:8221058:SH3TC1:CADD2	0	chr1:38327982:INPP5B:Allele1	0
	chr4:85886940:WDFY3:CADD2	0	chr14:69162440:CTD-2325P2.2:CADD1	2.97038	chr20:60920887:LAMA5:CADD2	0	chr19:15088458:SLC1A6:Allele1	0	chr17:32615120:CCL11:CADD2	19.1996	chr2:55631013:CCDC88A:CADD2	2.2689	chr12:131144604:RP11-662M24.1:CADD1	49.4739	chr19:58068901:ZNF550:Allele1	0	chr4:20520993:SLIT2:Allele1	0	chr8:17081010:ZDHHC2:CADD2	0
	chr7:157261258:AC006372.4:CADD1	0	chr16:11518113:LOC400499:CADD2	2.96986	chr3:190981512:UTS2B:CADD1	0	chr12:59829955::Allele2	0	chr7:64864607:ZNF92:CADD2	19.1874	chr3:129239369:IFT122:CADD2	2.23208	chr12:131145143:RP11-662M24.1:Allele1	49.4739	chr4:95585642:PDLIM5:CADD1	0	chr17:5021482:USP6:CADD1	0	chr17:75554300:RP11-13K12.1:CADD1	0
	chr19:52592219:ZNF841:CADD2	0	chrX:7370660::Allele1	2.96917	chr8:6503675:MCPH1:CADD2	0	chr4:187112394:CYP4V2:CADD2	0	chr3:16347142:OXNAD1:CADD2	19.1809	chr4:90646886:SNCA:CADD1	2.21597	chr6:49792509:LOC101927048:Allele2	49.4736	chr2:5838030:SOX11:CADD1	0	chr14:51443533:TRIM9:Allele2	0	chr14:82073951:RP11-799P8.1:CADD2	0
	chr19:54025288:ZNF331:CADD2	0	chr12:104413436:GLT8D2:Allele2	2.969	chr19:16800133:TMEM38A:CADD2	0	chr10:85993910:LRIT1:CADD2	0	chr8:120436418:NOV:Allele2	19.1766	chr18:20513698:RBBP8:CADD2	2.19428	chr19:50993457:EMC10:Allele2	49.4731	chr7:30621349:LOC401320:Allele2	0	chr1:3786189:DFFB:Allele2	0	chr2:54480369:TSPYL6:CADD1	0
	chr10:3155698:PFKP:CADD2	0	chr2:3895117:DCDC2C:Allele1	2.96831	chr3:21456186:ZNF385D:Allele2	0	chr3:196773786:DLG1:Allele1	0	chr1:55476178:BSND:CADD2	19.1673	chr7:64433703:ZNF117:CADD2	2.18823	chr1:207110936:PIGR:Allele2	49.4726	chr1:112318484:KCND3:CADD2	0	chr3:88103602:CGGBP1:Allele2	0	chr12:80336112:PPP1R12A-AS1:CADD1	0
	chr16:75510620:CHST6:CADD1	0	chr1:222886119:BROX:CADD2	2.96383	chr2:235791217:AC010148.1:CADD1	0	chr19:24001773:RPSAP58:Allele1	0	chr15:24410673:PWRN2:Allele1	19.1567	chr10:43679795:CSGALNACT2:CADD1	2.17451	chr14:98400130:C14orf64:CADD1	49.4716	chr7:88423881:C7orf62:CADD2	0	chr8:130699420:RP11-419K12.1:Allele2	0	chr3:191283948:LINCR-0002:Allele2	0
	chr5:3419110:LINC01019:CADD2	0	chr19:52482511:ZNF350:CADD2	2.96021	chr20:47855161:DDX27:Allele2	0	chr13:55259402::CADD2	0	chr5:148807226:MIR143HG:Allele2	19.1561	chr10:43679795:CSGALNACT2:Allele1	2.17451	chr8:85833817:RALYL:Allele1	49.4713	chr20:18393312:DZANK1:CADD1	0	chr1:27181427:ZDHHC18:Allele2	0	chr3:49701983:BSN:CADD2	0
	chr12:118327544:KSR2:CADD2	0	chr21:43133145:LINC00479:CADD1	2.95969	chr12:124809027:NCOR2:Allele2	0	chr1:81687253::Allele2	0	chr22:22899234:PRAME:Allele1	19.1524	chr1:8059898:ERRFI1:CADD1	2.17009	chr12:66530832:TMBIM4:Allele2	49.4712	chr20:50407502:SALL4:CADD1	0	chr8:142437934:PTP4A3:Allele2	0	chr5:33549350:ADAMTS12:CADD2	0
	chr18:67329536:DOK6:Allele2	0	chr7:45223331:RAMP3:Allele2	2.95487	chr9:98779982:ERCC6L2:CADD2	0	chr8:64382112:RP11-45K10.2:CADD1	0	chr15:40665420:DISP2:CADD2	19.1516	chr15:60812279:RORA:Allele1	2.15308	chr12:66516450:LLPH:CADD2	49.4712	chr1:202096815:GPR37L1:Allele1	0	chr10:15115579:OLAH:Allele2	0	chr4:124587457:LINC01091:CADD1	0
	chr3:127003110:LOC100419008:Allele2	0	chrX:119649267::CADD1	2.95383	chr16:837857:RPUSD1:CADD2	0	chr16:64980269:CDH11:Allele1	0	chr16:81207095:PKD1L2:CADD2	19.1429	chr13:88096394:MIR4500HG:Allele2	2.15118	chr14:27297473:RP11-626P14.2:CADD1	49.4694	chr10:71450387:RP11-242G20.1:CADD1	0	chr16:12664669:SNX29:Allele2	0	chr3:28567111:ZCWPW2:Allele2	0
	chr7:88376607:AC002127.4:CADD2	0	chr5:663196:TPPP:CADD2	2.95297	chr16:6755414:RBFOX1:Allele1	0	chr11:18195448:MRGPRX4:Allele1	0	chr22:23503756:RAB36:CADD2	19.1417	chr19:52249702:FPR1:Allele2	2.1498	chr12:117148549:C12orf49:Allele2	49.4693	chr4:3242100:HTT:CADD2	0	chr10:30281173::Allele2	0	chr19:22881101:CTC-457E21.9:Allele2	0
	chr2:107550899::CADD2	0	chr7:117024820:ASZ1:CADD2	2.95297	chr17:74668801:MXRA7:CADD1	0	chr5:133902288:JADE2:Allele2	0	chr7:141480213:TAS2R4:CADD2	19.127	chr8:87751870:CNGB3:CADD2	2.14456	chr2:176792184:KIAA1715:CADD2	49.4691	chr1:90493918:ZNF326:CADD1	0	chr11:63870810:FLRT1:CADD1	0	chr20:5526767:GPCPD1:Allele2	0
	chr6:49792509:LOC101927048:Allele2	0	chr4:38826076:TLR6:Allele1	2.94177	chr9:27937750:LINGO2:Allele1	0	chr22:31032920:SLC35E4:CADD2	0	chr7:141477187:TAS2R4:Allele2	19.127	chr6:151942194:CCDC170:CADD1	2.14387	chr2:176792184:KIAA1715:Allele2	49.4691	chr12:52777513:KRT84:Allele2	0	chr2:240406374::Allele2	0	chr15:50650489:GABPB1:CADD1	0
	chr14:105418344:AHNAK2:CADD1	0	chr5:43193052:NIM1K:CADD1	2.94142	chr22:36958908:CACNG2:CADD2	0	chr8:39852770:IDO2:Allele1	0	chr7:141480213:TAS2R4:Allele2	19.127	chr4:119201531:PRSS12:CADD1	2.1422	chr2:176791956:KIAA1715:Allele2	49.4691	chr17:66245441:AMZ2:CADD1	0	chr2:105976750:FHL2:Allele2	0	chr17:78305871:RNF213:CADD2	0
	chr6:130764061:TMEM200A:Allele2	0	chr1:219836708:AC096643.1:Allele1	2.93488	chr7:151253765:PRKAG2:Allele2	0	chr15:96840739:NR2F2-AS1:Allele1	0	chr16:84973104:RP11-254F19.3:Allele1	19.1233	chr11:107186360:RP11-819C21.1:Allele2	2.13911	chr8:95940598:TP53INP1:Allele2	49.4681	chr9:32785888:TMEM215:CADD1	0	chr4:158286615:GRIA2:CADD2	0	chr10:10416184::CADD2	0
	chr19:15088458:SLC1A6:Allele1	0	chr19:14454887:CTC-548K16.2:CADD2	2.92953	chr20:31466534:EFCAB8:CADD1	0	chr5:34998778:AGXT2:Allele2	0	chr12:10145341:CLEC1B:CADD2	19.1225	chr12:6929513:CD4:CADD2	2.13869	chr14:55325993:GCH1:Allele2	49.4677	chr6:146193228:LOC100507557:CADD1	0	chr20:42034149:RNU6-743P:CADD2	0	chr6:146112348:FBXO30:Allele2	0
	chr12:59829955::Allele2	0	chr7:150171710:GIMAP8:CADD2	2.92884	chr19:22847084:ZNF492:CADD2	0	chr17:42829627:DBF4B:Allele2	0	chr15:74328141:PML:CADD1	19.0926	chr5:133490078:SKP1:Allele2	2.13719	chr10:4890116:AKR1E2:Allele2	49.4666	chr20:32294584:PXMP4:Allele2	0	chr10:99242496:MMS19:CADD2	0	chr3:181727068:RP11-416O18.1:Allele2	0
	chr4:187112394:CYP4V2:CADD2	0	chr6:32686629:XXbac-BPG254F23.7:CADD1	2.92695	chr16:77246218:SYCE1L:Allele2	0	chr22:42905495:RRP7A:Allele2	0	chr2:213802218:AC079610.1:Allele1	19.0626	chr2:172693780:SLC25A12:Allele1	2.1363	chr10:4889974:AKR1E2:Allele2	49.4666	chr13:107283623:LINC00551:Allele2	0	chr6:32686629:XXbac-BPG254F23.7:CADD1	0	chrX:113141301:RP5-964N17.1:Allele2	0
	chr10:85993910:LRIT1:CADD2	0	chr20:42735961:JPH2:CADD2	2.92419	chr2:192096719:AC092614.2:CADD1	0	chr12:2852574:LOC283440:CADD1	0	chr4:140685976:MAML3:Allele2	19.0615	chr18:27128217:RP11-784B15.1:CADD1	2.13626	chr10:4889726:AKR1E2:Allele2	49.4666	chr5:148807226:MIR143HG:Allele2	0	chr9:138669261:KCNT1:Allele1	0	chr15:65108504:PIF1:CADD2	0
	chr3:196773786:DLG1:Allele1	0	chr7:48747909::Allele2	2.92316	chr6:69039685:LOC101928280:CADD2	0	chr4:130692855:LINC02465:Allele1	0	chr12:66349812:HMGA2:CADD1	19.0531	chr20:57438940:GNAS:Allele2	2.13532	chr10:4875664:AKR1E2:CADD2	49.4666	chr11:48997278:TRIM51GP:CADD2	0	chr19:53932144:ZNF765-ZNF761:CADD2	0	chr8:139701209:COL22A1:Allele1	0
	chr19:24001773:RPSAP58:Allele1	0	chr6:8015405:BLOC1S5:CADD2	2.9216	chr20:48739506:TMEM189-UBE2V1:Allele2	0	chr19:7749453:FCER2:CADD2	0	chr12:66348134:HMGA2:CADD1	19.0531	chr11:24477474:Y_RNA:CADD2	2.1351	chr10:4884642:AKR1E2:Allele2	49.4666	chr20:47912039::CADD2	0	chr10:50916931:C10orf53:CADD1	0	chr20:18573108:DTD1:CADD2	0
	chr13:55259402::CADD2	0	chr4:100805207:LAMTOR3:CADD1	2.92143	chr13:24104331::Allele2	0	chr4:138115250:LOC729307:CADD2	0	chr3:113955164:ZNF80:CADD1	19.052	chr2:179435337:TTN:Allele2	2.1325	chr10:4875591:AKR1E2:Allele2	49.4666	chr16:88762943:RNF166:CADD1	0	chr14:45552732:PRPF39:CADD2	0	chr7:43992970:UBE2D4:CADD2	0
	chr1:81687253::Allele2	0	chr22:42904388:RRP7A:Allele1	2.92126	chr12:24967350:BCAT1:Allele1	0	chr11:82564294:PRCP:CADD2	0	chr6:31239593:HLA-C:CADD1	19.0516	chr18:11666766:RP11-677O4.2:Allele2	2.13074	chr16:50916464:CTD-2034I21.2:CADD2	49.4634	chr20:10976985:RP11-103J8.2:Allele2	0	chr12:51280114:TMPRSS12:Allele2	0	chr11:115517016:AP000997.2:Allele2	0
	chr8:64382112:RP11-45K10.2:CADD1	0	chr5:176636882:NSD1:CADD1	2.92023	chr4:135119446:PABPC4L:CADD2	0	chr6:29639862:ZFP57:CADD2	0	chr6:31239593:HLA-C:Allele1	19.0516	chr9:106848472:RP11-82L2.1:Allele1	2.12735	chr11:123779680:OR8D4:CADD2	49.46	chr4:26387959:RBPJ:CADD2	0	chr7:107738948:LAMB4:CADD1	0	chr19:7504669:ARHGEF18:CADD1	0
	chr16:64980269:CDH11:Allele1	0	chr12:67836970:RP11-473M14.3:CADD2	2.91954	chr19:37173603:ZNF567:CADD1	0	chr17:61566031:ACE:CADD2	0	chr4:85886940:WDFY3:CADD2	19.0501	chr11:44283722:ALX4:Allele1	2.12511	chr11:123779281:OR8D4:Allele2	49.46	chr10:114926210:TCF7L2:Allele2	0	chr3:84095595::Allele2	0	chr10:29812602:SVIL:Allele2	0
	chr11:18195448:MRGPRX4:Allele1	0	chr12:24967212:BCAT1:CADD1	2.90747	chr18:47398040:MYO5B:CADD2	0	chr22:19035697:DGCR2:Allele1	0	chr3:144163759::Allele2	19.0428	chr1:27181427:ZDHHC18:Allele2	2.1181	chr11:123777412:OR8D4:CADD2	49.46	chr8:124696867:ANXA13:CADD2	0	chr20:61998503:RP11-261N11.8:CADD2	0	chr10:6977055::Allele2	0
	chr5:133902288:JADE2:Allele2	0	chr3:49701983:BSN:CADD2	2.90713	chr1:46808224:NSUN4:Allele2	0	chr16:66773560:DYNC1LI2:CADD2	0	chr19:54723766:LILRB3:CADD2	19.0269	chr20:47649130:ARFGEF2:Allele2	2.11225	chr2:213802218:AC079610.1:Allele1	49.4594	chr3:196801059:DLG1:CADD2	0	chr16:81207095:PKD1L2:CADD2	0	chr1:202117002:PTPN7:Allele2	0
	chr22:31032920:SLC35E4:CADD2	0	chr12:6562823:TAPBPL:CADD2	2.90368	chr6:90640244:BACH2:Allele2	0	chr15:86303180:KLHL25:Allele1	0	chr7:134895179:WDR91:CADD1	19.0171	chr1:161513406:FCGR3A:CADD2	2.10861	chr4:178243595:NEIL3:CADD2	49.4583	chr7:45005795:MYO1G:CADD1	0	chr11:112014089:IL18:Allele1	0	chr3:14548494:GRIP2:Allele1	0
	chr8:39852770:IDO2:Allele1	0	chr13:104047481::Allele2	2.90333	chr17:579729:VPS53:CADD2	0	chr7:115850462:TES:CADD1	0	chr7:134895532:WDR91:CADD1	19.0171	chr10:131420534:MGMT:Allele2	2.10309	chr4:178256978:NEIL3:Allele2	49.4583	chr2:559913:LOC105373352:CADD2	0	chr22:36957900:CACNG2:CADD2	0	chr2:42163137:C2orf91:CADD1	0
	chr15:96840739:NR2F2-AS1:Allele1	0	chr6:32685822:XXbac-BPG254F23.7:Allele1	2.90161	chr3:111369184:CD96:CADD2	0	chr1:24128467:HMGCL:CADD1	0	chr7:134895179:WDR91:Allele1	19.0171	chr14:105415299:AHNAK2:Allele1	2.09949	chr11:1220599:MUC5AC:CADD2	49.4579	chr2:120244466:SCTR:CADD1	0	chr10:30601358:MTPAP:CADD2	0	chr11:57468129:ZDHHC5:CADD2	0
	chr5:34998778:AGXT2:Allele2	0	chr5:1320722:CLPTM1L:Allele2	2.90127	chr10:5659261:RP11-336A10.4:Allele2	0	chr17:77683391:CTD-2116F7.1:Allele2	0	chr11:82564294:PRCP:CADD2	18.9755	chr5:131798706:C5orf56:Allele2	2.08068	chr11:1221817:MUC5AC:CADD1	49.4579	chr12:10366515:GABARAPL1:CADD2	0	chr7:126544012:GRM8:Allele2	0	chr10:124814481:ACADSB:Allele2	0
	chr17:42829627:DBF4B:Allele2	0	chr14:102798055:ZNF839:CADD2	2.89523	chr1:224954406:RP11-449J1.1:Allele2	0	chr6:105389953:LINC00577:CADD2	0	chr11:82564294:PRCP:Allele2	18.9755	chr9:125316042:OR1N2:Allele1	2.07569	chr11:1221817:MUC5AC:Allele1	49.4579	chr19:22935940:ZNF99:Allele2	0	chr7:83037731:SEMA3E:Allele2	0	chr6:79612744:IRAK1BP1:CADD2	0
	chr22:42905495:RRP7A:Allele2	0	chr5:111500427:EPB41L4A:Allele2	2.8911	chr2:60687959:BCL11A:CADD1	0	chr13:113753451:MCF2L:Allele1	0	chr5:24612739:CDH10:CADD2	18.9692	chr1:200593155:KIF14:Allele2	2.06596	chr11:1220967:MUC5AC:Allele1	49.4579	chr19:1056065:ABCA7:Allele1	0	chr12:92561351:RP11-796E2.4:Allele2	0	chr15:86311695:KLHL25:Allele1	0
	chr12:2852574:LOC283440:CADD1	0	chr1:67288045:WDR78:Allele2	2.88989	chr6:107144259:LINC02526:Allele2	0	chr1:180000542:CEP350:Allele2	0	chr12:126469458:RP5-916L7.2:CADD2	18.938	chr10:71619000:COL13A1:Allele1	2.06251	chr1:29444720:EPB41:Allele2	49.4555	chr10:52397331:RP11-50E11.3:CADD2	0	chr19:53116060:ZNF83:CADD1	0	chr2:238008550:COPS8:Allele2	0
	chr4:130692855:LINC02465:Allele1	0	chr18:77438695:CTDP1:Allele2	2.88989	chr8:124679448::CADD2	0	chr14:61179434:SIX4:CADD2	0	chr1:179814457:TOR1AIP2:Allele1	18.9259	chr10:3834528::CADD2	2.0458	chr11:64799998:SNX15:Allele1	49.4539	chr1:171810682:DNM3:CADD2	0	chr11:60105366:MS4A6E:Allele2	0	chr2:166919162:SCN1A:Allele2	0
	chr19:7749453:FCER2:CADD2	0	chr6:132617469:MOXD1:Allele2	2.88575	chr3:190983312:UTS2B:CADD1	0	chr17:42880753:GJC1:CADD2	0	chr20:36611647:TTI1:CADD2	18.9168	chr4:5991476:C4orf50:CADD1	2.045	chr22:39631768:PDGFB:CADD2	49.4525	chr6:107144259:LINC02526:Allele2	0	chr16:49321429:RP11-491F9.1:Allele2	0	chr8:9112580:RP11-10A14.7:CADD1	0
	chr4:138115250:LOC729307:CADD2	0	chr17:32488890:CTC-304I17.5:Allele2	2.88231	chr11:4976447:OR51A2:Allele1	0	chr6:44134581:CAPN11:Allele2	0	chr2:3698906::CADD2	18.9151	chr1:223804932:CAPN8:CADD2	2.03658	chr15:24780958:PWRN1:CADD1	49.4512	chr8:6527011:MCPH1-AS1:Allele2	0	chr6:31704934:CLIC1:CADD2	0	chr17:54123450::Allele2	0
	chr11:82564294:PRCP:CADD2	0	chr16:57398718:CCL22:CADD1	2.87455	chr19:13944313:ZSWIM4:CADD2	0	chr11:92627643:FAT3:Allele2	0	chr7:130612372:AC016831.7:CADD2	18.9143	chr5:102891695:NUDT12:CADD2	2.03141	chr19:58361334:ZNF587:Allele2	49.4506	chr12:72182592:RAB21:Allele2	0	chr5:134780133:C5orf20:CADD2	0	chr7:49953114:VWC2:Allele2	0
	chr6:29639862:ZFP57:CADD2	0	chr2:238243292:COL6A3:CADD1	2.87334	chr15:48607152:RP11-154J22.1:CADD2	0	chr12:53682326:ESPL1:Allele1	0	chr5:132652281:FSTL4:Allele2	18.9083	chr1:152306187:FLG-AS1:Allele2	2.00467	chr12:69606218:RP11-324P9.1:CADD2	49.4504	chr1:154919565:PBXIP1:Allele2	0	chr17:31269371:TMEM98:Allele2	0	chr16:66368704::CADD2	0
	chr17:61566031:ACE:CADD2	0	chr10:6977055::Allele2	2.87248	chr15:40916237:CASC5:Allele2	0	chr9:116026255:SLC31A1:CADD2	0	chr6:146193228:LOC100507557:CADD1	18.9051	chr8:133134003:KCNQ3:CADD2	1.99678	chr19:49930721:GFY:Allele1	49.45	chrX:150473038::CADD1	0	chr16:9667629::CADD2	0	chr7:138732052:ZC3HAV1:CADD2	0
	chr22:19035697:DGCR2:Allele1	0	chr2:55845136:SMEK2:Allele2	2.87128	chr12:22771523:RP11-268P4.5:Allele2	0	chr1:171833688:DNM3:CADD2	0	chr12:24963570:BCAT1:CADD1	18.904	chr16:50916464:CTD-2034I21.2:CADD2	1.99058	chr16:77246218:SYCE1L:Allele2	49.4499	chr20:61975829:CHRNA4:CADD2	0	chr9:100505667:RP11-546O6.4:Allele2	0	chr3:15752830:ANKRD28:CADD1	0
	chr16:66773560:DYNC1LI2:CADD2	0	chr19:43359765:PSG10P:Allele2	2.87059	chr4:7777057:AFAP1:Allele2	0	chr3:139035349:MRPS22:Allele2	0	chr12:24963488:BCAT1:CADD1	18.904	chr3:63997490:PSMD6:Allele2	1.9773	chr22:42534051:NDUFA6-AS1:CADD2	49.4497	chr8:8996418:PPP1R3B:CADD2	0	chr7:102760511:NAPEPLD:Allele2	0	chr17:77709339:ENPP7:CADD2	0
	chr15:86303180:KLHL25:Allele1	0	chrX:135430044:GPR112:CADD1	2.86438	chr2:132456528:C2orf27A:CADD2	0	chr8:40250701:CTA-392C11.2:Allele2	0	chr1:26449337:PDIK1L:Allele2	18.8844	chr4:68484199:UBA6:CADD2	1.97239	chr4:130033665:C4orf33:Allele1	49.4465	chr19:21125710:ZNF85:Allele1	0	chr8:112754275:RP11-58O3.2:CADD1	0	chr17:38168613:CSF3:CADD2	0
	chr7:115850462:TES:CADD1	0	chr5:140201219:PCDHA1:CADD2	2.86335	chr2:416852:AC105393.1:Allele2	0	chr19:35388152:LINC00904:Allele1	0	chr4:110967310:ELOVL6:CADD2	18.8817	chr11:107197640:CWF19L2:CADD2	1.96576	chr4:130037653:C4orf33:CADD1	49.4465	chr14:35747817:KIAA0391:Allele2	0	chr12:2998202:RHNO1:CADD2	0	chr4:38945980:FAM114A1:CADD1	0
	chr1:24128467:HMGCL:CADD1	0	chr9:130924526:C9orf16:Allele1	2.86318	chr9:107361460:OR13C5:Allele2	0	chr1:15914211:AGMAT:Allele1	0	chr2:23389669:AC016768.1:CADD2	18.8765	chr6:146207502:SHPRH:Allele2	1.96416	chr2:165949404:SCN3A:Allele1	49.4457	chr3:189712090:LEPREL1:CADD2	0	chr15:100513364:ADAMTS17:CADD1	0	chr7:135389608:SLC13A4:CADD2	0
	chr17:77683391:CTD-2116F7.1:Allele2	0	chr21:17755534:LINC00478:Allele1	2.86093	chr1:180943529:STX6:CADD1	0	chr9:33778629:PRSS3:CADD2	0	chr2:60687959:BCL11A:CADD1	18.8739	chr3:38766701:SCN10A:CADD2	1.95708	chr12:10145341:CLEC1B:CADD2	49.4454	chr19:52095084:ZNF175:CADD2	0	chr2:55631013:CCDC88A:CADD2	0	chr7:65939649:AC008267.1:Allele1	0
	chr6:105389953:LINC00577:CADD2	0	chrX:49131302:PPP1R3F:CADD1	2.86059	chr14:45644589:FANCM:CADD2	0	chr19:22940046:ZNF99:Allele2	0	chr10:88511237:RP11-359E3.4:CADD2	18.8673	chr6:108042213:SCML4:CADD1	1.95319	chr4:100805207:LAMTOR3:CADD1	49.4453	chr17:80401946:C17orf62:Allele2	0	chr5:74433835:ANKRD31:Allele2	0	chr8:98991223:MATN2:Allele1	0
	chr13:113753451:MCF2L:Allele1	0	chr2:120003642:STEAP3:CADD1	2.85904	chr8:32453358:NRG1:Allele1	0	chr5:179125398:CANX:CADD2	0	chr2:123831047:AC062020.1:Allele2	18.8602	chr19:52321043:FPR3:Allele2	1.92679	chr1:6308695:GPR153:Allele1	49.4449	chr6:109704386:CD164:Allele2	0	chr2:183827018:NCKAP1:Allele2	0	chr7:43551012:HECW1:Allele2	0
	chr1:180000542:CEP350:Allele2	0	chr6:29639862:ZFP57:CADD2	2.8549	chr1:38327982:INPP5B:Allele1	0	chr7:155152583:BLACE:Allele2	0	chr10:30280236::Allele2	18.8545	chr19:52321043:FPR3:CADD2	1.92679	chrX:39251030:RP11-157D23.1:Allele1	49.4448	chr15:93139473:RP11-386M24.3:Allele2	0	chr1:85279077:LPAR3:Allele1	0	chr16:3590600:CLUAP1:Allele2	0
	chr14:61179434:SIX4:CADD2	0	chr3:183208941:KLHL6:CADD1	2.85301	chr8:17081010:ZDHHC2:CADD2	0	chr1:161932148:ATF6:CADD2	0	chr10:30280247::CADD2	18.8545	chr12:113559447:RASAL1:CADD2	1.92674	chr15:91528358:PRC1:Allele2	49.4445	chr12:131143201:RP11-662M24.1:CADD1	0	chr14:33683839:NPAS3:Allele2	0	chr3:196801711:DLG1:CADD2	0
	chr17:42880753:GJC1:CADD2	0	chr1:145295539:NBPF10:CADD1	2.8499	chr17:75554300:RP11-13K12.1:CADD1	0	chr4:123815018:FGF2:Allele2	0	chr10:30280711::CADD2	18.8545	chr12:30962753::Allele1	1.92005	chr3:120404933:HGD:Allele1	49.4438	chr7:11148328:PHF14:Allele2	0	chr17:1968983:SMG6:Allele1	0	chr11:107197640:CWF19L2:CADD2	0
	chr6:44134581:CAPN11:Allele2	0	chr7:34164677:BMPER:Allele2	2.84663	chr14:82073951:RP11-799P8.1:CADD2	0	chr19:22848974:ZNF492:CADD2	0	chr10:30280246::Allele2	18.8545	chr8:120744581:TAF2:Allele2	1.91464	chr5:134780632:C5orf20:Allele2	49.4433	chr1:47138819:TEX38:Allele1	0	chrX:106072527:TBC1D8B:Allele1	0	chr3:190985274:UTS2B:Allele1	0
	chr11:92627643:FAT3:Allele2	0	chr4:84589904:RP11-767N15.1:CADD1	2.84542	chr2:54480369:TSPYL6:CADD1	0	chr12:62860717:MON2:CADD2	0	chr10:30280310::Allele2	18.8545	chr20:47855161:DDX27:Allele2	1.90733	chr19:52449481:ZNF613:Allele2	49.4426	chr16:1858805:HAGH:CADD2	0	chr4:190860979:FRG1:CADD2	0	chr8:12884460:KIAA1456:CADD1	0
	chr12:53682326:ESPL1:Allele1	0	chr5:6652129:SRD5A1:CADD2	2.84491	chr12:80336112:PPP1R12A-AS1:CADD1	0	chr1:70905545:CTH:CADD1	0	chr5:9122926:SEMA5A:CADD2	18.8187	chr20:47855161:DDX27:CADD2	1.90733	chr6:1529135:RP11-157J24.2:Allele2	49.4421	chr4:2195024:POLN:Allele2	0	chr19:10124048:RDH8:CADD2	0	chr1:2257727:MORN1:Allele1	0
	chr9:116026255:SLC31A1:CADD2	0	chr8:9976021:MSRA:Allele1	2.84387	chr3:191283948:LINCR-0002:Allele2	0	chr2:47220622:TTC7A:CADD2	0	chr17:79784105:FAM195B:CADD2	18.8069	chr20:47855655:DDX27:Allele2	1.90733	chr6:159489791:RP1-111C20.3:CADD2	49.4391	chr3:101231921:SENP7:Allele1	0	chr11:4566711:OR52M1:Allele2	0	chr3:160939141:NMD3:Allele1	0
	chr1:171833688:DNM3:CADD2	0	chr7:35736786:HERPUD2:CADD2	2.84284	chr3:49701983:BSN:CADD2	0	chr2:38296890:CYP1B1:Allele1	0	chr3:180455613:LOC101928882:Allele2	18.8047	chr12:83080737:TMTC2:Allele2	1.90151	chr16:31771944:ZNF720:CADD1	49.4388	chr7:49957271:VWC2:Allele2	0	chr3:63997490:PSMD6:Allele2	0	chr3:49758764:AMIGO3:CADD2	0
	chr3:139035349:MRPS22:Allele2	0	chr4:58045335:IGFBP7-AS1:CADD1	2.84163	chr5:33549350:ADAMTS12:CADD2	0	chr21:27722836:AP001595.1:Allele1	0	chr10:37505099:ANKRD30A:CADD2	18.7907	chr1:165743759:RP11-466F5.8:CADD1	1.89382	chr17:15405678:TVP23C:Allele2	49.4386	chr16:68485090:SMPD3:CADD2	0	chr7:100371100:ZAN:CADD1	0	chr19:22846680:ZNF492:CADD2	0
	chr8:40250701:CTA-392C11.2:Allele2	0	chr17:61575454:ACE:Allele2	2.83887	chr4:124587457:LINC01091:CADD1	0	chr12:102315359:DRAM1:CADD2	0	chr2:202567405:ALS2:Allele1	18.7809	chr16:57398718:CCL22:CADD1	1.89124	chrX:123034511:XIAP:CADD2	49.4375	chr10:81851120:TMEM254:Allele2	0	chr14:96955191:AK7:CADD2	0	chr10:118620459:ENO4:CADD1	0
	chr19:35388152:LINC00904:Allele1	0	chr6:90640244:BACH2:Allele2	2.83577	chr3:28567111:ZCWPW2:Allele2	0	chr11:117989554:TMPRSS4:Allele1	0	chr2:202575821:ALS2:Allele1	18.7809	chr5:4143900:CTD-2008N3.1:Allele2	1.88971	chr9:7076586:KDM4C:CADD1	49.4368	chr19:22935940:ZNF99:CADD2	0	chr17:48919039:WFIKKN2:Allele1	0	chr6:109704386:CD164:Allele2	0
	chr1:15914211:AGMAT:Allele1	0	chr4:23128842:RP11-552M14.1:Allele2	2.83112	chr19:22881101:CTC-457E21.9:Allele2	0	chr19:54490139:CACNG8:CADD1	0	chr10:126673998:ZRANB1:CADD1	18.7805	chr21:46722202:LINC00315:Allele1	1.87366	chr15:100669825:ADAMTS17:Allele1	49.4365	chr16:29983119:TMEM219:Allele1	0	chr17:6026567:WSCD1:CADD1	0	chr16:10309954::Allele1	0
	chr9:33778629:PRSS3:CADD2	0	chr22:23504959:RAB36:CADD2	2.83026	chr20:5526767:GPCPD1:Allele2	0	chr19:36454778:LOC105372383:CADD1	0	chr9:106856972:SMC2:Allele1	18.7593	chr19:28248207:CTC-459F4.1:CADD2	1.86802	chr4:159175475:TMEM144:Allele2	49.4338	chr11:63871057:FLRT1:Allele1	0	chr19:55401170:FCAR:Allele2	0	chr5:140309016:PCDHAC1:Allele1	0
	chr19:22940046:ZNF99:Allele2	0	chr1:17707601:PADI6:CADD2	2.82836	chr15:50650489:GABPB1:CADD1	0	chr11:65326154:LTBP3:Allele2	0	chr1:201162411:IGFN1:Allele2	18.7284	chr22:50297888:ALG12:CADD2	1.86032	chr19:52482511:ZNF350:CADD2	49.4335	chr1:182096539:GS1-122H1.1:CADD1	0	chr7:108244962:AC005487.2:Allele1	0	chr6:2851974:SERPINB9P1:Allele2	0
	chr5:179125398:CANX:CADD2	0	chr13:112981554:LINC01044:Allele2	2.82733	chr17:78305871:RNF213:CADD2	0	chr20:18435035:DZANK1:Allele2	0	chr13:103400083:CCDC168:Allele2	18.7086	chr16:85821205:EMC8:CADD2	1.8528	chr12:51637241:DAZAP2:CADD2	49.4328	chr3:184293610:EPHB3:Allele2	0	chr14:65348375:SPTB:Allele2	0	chr4:85886940:WDFY3:CADD2	0
	chr7:155152583:BLACE:Allele2	0	chr4:75252179:EREG:CADD1	2.8244	chr10:10416184::CADD2	0	chr1:180943529:STX6:Allele1	0	chr5:172243695:RP11-536N17.1:Allele2	18.6832	chr9:96212813:FAM120AOS:CADD2	1.8458	chr8:144946345:EPPK1:Allele1	49.4318	chr1:173474429:SLC9C2:CADD2	0	chr5:95043139:CTD-2154I11.2:Allele2	0	chr7:157261258:AC006372.4:CADD1	0
	chr1:161932148:ATF6:CADD2	0	chr2:29295866:C2orf71:CADD2	2.82388	chr6:146112348:FBXO30:Allele2	0	chr20:33865895:MMP24:CADD2	0	chr4:17462414:QDPR:Allele2	18.6767	chr19:45167531:PVR:CADD1	1.8399	chr8:144946345:EPPK1:CADD1	49.4318	chr4:4417551:NSG1:Allele2	0	chr6:158422617:SYNJ2:CADD1	0	chr19:52592219:ZNF841:CADD2	0
	chr4:123815018:FGF2:Allele2	0	chr7:134895179:WDR91:CADD1	2.82129	chr3:181727068:RP11-416O18.1:Allele2	0	chr19:22709243:CTC-457E21.1:Allele2	0	chr4:140339417:NAA15:Allele2	18.6751	chr8:25272364:DOCK5:Allele2	1.83849	chr18:9646296::Allele2	49.4314	chr15:50650489:GABPB1:CADD1	0	chr16:50339668:ADCY7:Allele2	0	chr19:54025288:ZNF331:CADD2	0
	chr19:22848974:ZNF492:CADD2	0	chr15:86303751:KLHL25:Allele1	2.8175	chrX:113141301:RP5-964N17.1:Allele2	0	chr9:79402474:PRUNE2:Allele2	0	chr1:78601465:GIPC2:Allele2	18.655	chr6:30756593:HCG20:Allele1	1.83611	chr9:86709466:LOC101927575:Allele2	49.4312	chr18:43018270:SLC14A2:CADD2	0	chr3:47385585:KLHL18:Allele1	0	chr10:3155698:PFKP:CADD2	0
	chr12:62860717:MON2:CADD2	0	chr13:46786337:LCP1:CADD2	2.81733	chr15:65108504:PIF1:CADD2	0	chr9:127643456:GOLGA1:CADD1	0	chr12:69794856:RN7SL804P:CADD2	18.6549	chr11:133710796:SPATA19:CADD2	1.83097	chr9:86709466:LOC101927575:CADD2	49.4312	chr4:178281754:NEIL3:CADD1	0	chr19:4945914:UHRF1:Allele1	0	chr16:75510620:CHST6:CADD1	0
	chr1:70905545:CTH:CADD1	0	chr3:42438754:LYZL4:CADD2	2.81595	chr8:139701209:COL22A1:Allele1	0	chrX:112896780:RP5-964N17.1:Allele2	0	chr15:50641824:GABPB1:CADD1	18.651	chr2:40334899:SLC8A1:Allele1	1.78319	chr3:73927964:LINC02005:Allele2	49.4307	chr6:74229258:EEF1A1:Allele1	0	chr9:137034322:LL09NC01-139C3.1:CADD2	0	chr5:3419110:LINC01019:CADD2	0
	chr2:47220622:TTC7A:CADD2	0	chr3:101043906:SENP7:Allele1	2.81543	chr20:18573108:DTD1:CADD2	0	chr22:29185096:CCDC117:Allele2	0	chr3:119327653:PLA1A:CADD2	18.6472	chr4:188230701:LOC339975:Allele2	1.78281	chr12:54941839:PDE1B:Allele2	49.4296	chr8:8476041::Allele2	0	chr17:39458765:KRTAP29-1:CADD2	0	chr12:118327544:KSR2:CADD2	0
	chr2:38296890:CYP1B1:Allele1	0	chr4:139004580:LINC00616:Allele2	2.81078	chr7:43992970:UBE2D4:CADD2	0	chr3:188428549:LPP:CADD2	0	chr4:14912353:CPEB2-AS1:CADD2	18.6387	chr4:47578971:ATP10D:Allele1	1.77424	chr6:36846780:PPIL1:Allele2	49.4271	chr2:127941798:CYP27C1:CADD1	0	chr6:8166567::CADD2	0	chr18:67329536:DOK6:Allele2	0
	chr21:27722836:AP001595.1:Allele1	0	chr20:21179145:KIZ:CADD1	2.80837	chr11:115517016:AP000997.2:Allele2	0	chr12:130630309:FZD10-AS1:Allele2	0	chr5:177549334:N4BP3:CADD2	18.6339	chr4:96086407:UNC5C:Allele2	1.76918	chr6:31379817:MICA:Allele2	49.4248	chr1:158972309:IFI16:Allele2	0	chr21:43189846:RIPK4:Allele1	0	chr3:127003110:LOC100419008:Allele2	0
	chr12:102315359:DRAM1:CADD2	0	chr5:50671121:CTD-2314G24.2:CADD2	2.80802	chr19:7504669:ARHGEF18:CADD1	0	chr19:6419286:KHSRP:CADD2	0	chr5:157164962:THG1L:CADD2	18.6121	chr2:216485049:LINC00607:Allele2	1.76527	chr6:31379817:MICA:CADD2	49.4248	chr16:52390269::Allele2	0	chr18:42532606:SETBP1:Allele2	0	chr7:88376607:AC002127.4:CADD2	0
	chr11:117989554:TMPRSS4:Allele1	0	chr7:39505907:POU6F2:Allele2	2.8075	chr10:29812602:SVIL:Allele2	0	chr4:39479570:LIAS:CADD2	0	chr22:19034240:DGCR2:CADD1	18.6053	chr5:101638266:RN7SKP68:Allele2	1.75865	chr6:31379931:MICA:CADD2	49.4248	chr4:11921216:RP11-1J7.1:Allele1	0	chr14:92630965:CPSF2:Allele1	0	chr2:107550899::CADD2	0
	chr19:54490139:CACNG8:CADD1	0	chr21:29491668:AL035610.2:Allele2	2.8063	chr10:6977055::Allele2	0	chr22:37603744:SSTR3:Allele2	0	chr22:19026025:DGCR2:Allele1	18.6053	chr7:158738634:WDR60:CADD2	1.75521	chr6:31379931:MICA:Allele2	49.4248	chr7:88376607:AC002127.4:CADD2	0	chr11:4825225:OR52R1:Allele2	0	chr6:49792509:LOC101927048:Allele2	0
	chr19:36454778:LOC105372383:CADD1	0	chr15:40850131:C15orf57:CADD2	2.80526	chr1:202117002:PTPN7:Allele2	0	chr11:60719605:SLC15A3:Allele2	0	chr17:7163350:CLDN7:CADD2	18.5957	chr8:9976021:MSRA:Allele1	1.75409	chr14:71577744:PCNX:Allele2	49.4245	chr10:116884819:ATRNL1:Allele2	0	chr4:165304757:MARCH1:CADD2	0	chr14:105418344:AHNAK2:CADD1	0
	chr11:65326154:LTBP3:Allele2	0	chr3:58552997:FAM107A:CADD2	2.80216	chr3:14548494:GRIP2:Allele1	0	chr6:38781866:DNAH8:CADD2	0	chr1:74255617::Allele2	18.5792	chr8:9976021:MSRA:CADD1	1.75409	chr9:92178472::Allele2	49.4245	chr5:92242968:CTC-458G6.2:Allele2	0	chr17:79784105:FAM195B:CADD2	0	chr6:130764061:TMEM200A:Allele2	0
	chr20:18435035:DZANK1:Allele2	0	chr11:44283925:ALX4:Allele2	2.79837	chr2:42163137:C2orf91:CADD1	0	chr13:39603498:PROSER1:Allele2	0	chr11:62847453:SLC22A24:Allele2	18.5581	chr6:74493432:CD109:Allele1	1.74584	chr1:117532509:PTGFRN:Allele2	49.4217	chr4:14912353:CPEB2-AS1:CADD2	0	chr16:4295680:SRL:CADD2	0	chr19:15088458:SLC1A6:Allele1	0
	chr1:180943529:STX6:Allele1	0	chr17:6932140:BCL6B:Allele2	2.79509	chr11:57468129:ZDHHC5:CADD2	0	chr1:171755071:METTL13:CADD2	0	chr22:21537977:FAM230B:Allele2	18.5403	chr10:5659261:RP11-336A10.4:Allele2	1.74277	chr7:24325009:NPY:Allele2	49.4217	chr1:98348885:DPYD:Allele1	0	chr8:86089787:E2F5:Allele2	0	chr12:59829955::Allele2	0
	chr20:33865895:MMP24:CADD2	0	chr7:49953503:VWC2:CADD2	2.79441	chr10:124814481:ACADSB:Allele2	0	chr1:211813503:RP11-354K1.1:CADD1	0	chr16:31771776:ZNF720:CADD1	18.4558	chr16:66773560:DYNC1LI2:CADD2	1.74129	chr3:38766701:SCN10A:CADD2	49.4214	chr10:30281173::Allele2	0	chr10:676007:DIP2C:CADD1	0	chr4:187112394:CYP4V2:CADD2	0
	chr19:22709243:CTC-457E21.1:Allele2	0	chr1:100503163:HIAT1:CADD2	2.79406	chr6:79612744:IRAK1BP1:CADD2	0	chr7:65423589:VKORC1L1:Allele1	0	chr16:31771780:ZNF720:Allele1	18.4558	chr1:18810344:KLHDC7A:CADD2	1.73994	chr16:71487206:ZNF23:Allele1	49.419	chr1:90498540:ZNF326:Allele1	0	chr4:3318726:RGS12:CADD2	0	chr10:85993910:LRIT1:CADD2	0
	chr9:79402474:PRUNE2:Allele2	0	chr2:46228703:PRKCE:Allele2	2.79406	chr15:86311695:KLHL25:Allele1	0	chr3:196801059:DLG1:CADD2	0	chr19:9569237::Allele1	18.4283	chr4:58045335:IGFBP7-AS1:CADD1	1.73107	chr20:18364964:DZANK1:Allele1	49.4172	chr1:154243115:UBAP2L:CADD2	0	chr5:92242968:CTC-458G6.2:Allele2	0	chr3:196773786:DLG1:Allele1	0
	chr9:127643456:GOLGA1:CADD1	0	chr19:47207654:PRKD2:CADD1	2.78837	chr2:238008550:COPS8:Allele2	0	chr13:111547099:ANKRD10:CADD2	0	chr22:48081052:RP11-191L9.4:Allele1	18.4058	chr15:78826948:HYKK:Allele1	1.71895	chr12:17862675:Y_RNA:Allele1	49.4171	chr15:100423797:LOC400464:CADD1	0	chr2:3651502:COLEC11:Allele2	0	chr19:24001773:RPSAP58:Allele1	0
	chrX:112896780:RP5-964N17.1:Allele2	0	chr4:1374789:UVSSA:CADD1	2.78234	chr2:166919162:SCN1A:Allele2	0	chr6:31238155:HLA-C:Allele1	0	chr15:52601220:MYO5A:Allele1	18.3714	chr19:18378219:KIAA1683:CADD1	1.71088	chr12:133803551:ANHX:Allele2	49.4165	chr10:13838604:FRMD4A:CADD1	0	chr9:27943240:LINGO2:CADD1	0	chr13:55259402::CADD2	0
	chr22:29185096:CCDC117:Allele2	0	chr10:100182285:HPS1:CADD2	2.7651	chr8:9112580:RP11-10A14.7:CADD1	0	chr7:49952216:VWC2:Allele2	0	chr2:173468235:PDK1:CADD1	18.3617	chr3:42594019:SEC22C:Allele2	1.70926	chr13:73329358:BORA:CADD1	49.4161	chr12:52779391:KRT84:Allele2	0	chr14:35747817:KIAA0391:Allele2	0	chr1:81687253::Allele2	0
	chr3:188428549:LPP:CADD2	0	chr7:43686194:COA1:Allele1	2.75873	chr7:49953114:VWC2:Allele2	0	chr12:133684321:ZNF140:CADD2	0	chr22:42904388:RRP7A:Allele1	18.3552	chr6:38141788:BTBD9:CADD2	1.70505	chr15:93161976:FAM174B:CADD2	49.4136	chr13:39540433:STOML3:Allele2	0	chr10:106073566:ITPRIP:Allele2	0	chr8:64382112:RP11-45K10.2:CADD1	0
	chr12:130630309:FZD10-AS1:Allele2	0	chr1:230453858:PGBD5:CADD2	2.75769	chr16:66368704::CADD2	0	chr16:29983148:TMEM219:Allele1	0	chr19:23443526:RP11-15H20.6:Allele1	18.349	chr8:110547482:EBAG9:Allele2	1.70381	chr16:11772086:SNN:Allele2	49.4134	chr7:65423589:VKORC1L1:CADD1	0	chr11:60236272:MS4A1:Allele2	0	chr16:64980269:CDH11:Allele1	0
	chr19:6419286:KHSRP:CADD2	0	chr14:37148220:PAX9:Allele2	2.75545	chr7:138732052:ZC3HAV1:CADD2	0	chr19:22849806:ZNF492:CADD2	0	chr3:124369640:KALRN:Allele1	18.3331	chr9:127244863:NR5A1:CADD2	1.69547	chr11:7532175:OLFML1:CADD2	49.4122	chr19:22848974:ZNF492:CADD2	0	chr12:115151623:RP4-601P9.2:CADD2	0	chr11:18195448:MRGPRX4:Allele1	0
	chr4:39479570:LIAS:CADD2	0	chr12:69062868:RAP1B:CADD2	2.74752	chr3:15752830:ANKRD28:CADD1	0	chr15:24780958:PWRN1:CADD1	0	chr5:43193052:NIM1K:CADD1	18.3142	chr2:213871709:IKZF2:Allele1	1.69248	chr14:52195320:FRMD6:CADD2	49.4119	chr11:57295989:TIMM10:Allele2	0	chr22:19115656:TSSK2:Allele2	0	chr5:133902288:JADE2:Allele2	0
	chr22:37603744:SSTR3:Allele2	0	chr12:122674758:LRRC43:CADD1	2.74735	chr17:38168613:CSF3:CADD2	0	chr10:134325396:LOC107984282:Allele1	0	chr15:25230402:SNURF:CADD2	18.3064	chr10:54053913:PRKG1:Allele2	1.68641	chr14:74711883:VSX2:CADD2	49.4117	chr6:52388783:TRAM2:CADD2	0	chr8:28427998:FZD3:Allele2	0	chr22:31032920:SLC35E4:CADD2	0
	chr11:60719605:SLC15A3:Allele2	0	chr17:54941516:DGKE:CADD2	2.74701	chr4:38945980:FAM114A1:CADD1	0	chr15:100424126:LOC400464:CADD2	0	chr7:93539490:GNGT1:Allele2	18.2992	chr10:52397331:RP11-50E11.3:CADD2	1.68477	chr15:40746498:BAHD1:Allele2	49.4098	chr19:55401170:FCAR:Allele2	0	chr12:104985443:CHST11:Allele2	0	chr8:39852770:IDO2:Allele1	0
	chr6:38781866:DNAH8:CADD2	0	chr7:150812493:AGAP3:CADD1	2.74201	chr7:135389608:SLC13A4:CADD2	0	chr2:166702466:AC009495.4:Allele1	0	chr11:2169884:INS-IGF2:CADD1	18.2873	chr19:18377647:KIAA1683:CADD2	1.68196	chr7:158820553:VIPR2:CADD2	49.4096	chr5:180237084:MGAT1:Allele1	0	chr14:88207882:RP11-1152H15.1:Allele2	0	chr15:96840739:NR2F2-AS1:Allele1	0
	chr13:39603498:PROSER1:Allele2	0	chr22:44506536:PARVB:Allele1	2.74132	chr7:65939649:AC008267.1:Allele1	0	chr18:52547057:RAB27B:CADD2	0	chr3:142678112:PAQR9:CADD1	18.2808	chrX:113141301:RP5-964N17.1:Allele2	1.67895	chr2:171073887:MYO3B:CADD1	49.4082	chr14:27287897:RP11-626P14.2:Allele1	0	chr8:329595:FAM87A:CADD1	0	chr5:34998778:AGXT2:Allele2	0
	chr1:171755071:METTL13:CADD2	0	chr12:51280114:TMPRSS12:Allele2	2.73374	chr8:98991223:MATN2:Allele1	0	chr6:31125961:CCHCR1:Allele2	0	chr6:159465977:TAGAP:Allele1	18.276	chr2:168103701:XIRP2:CADD2	1.67862	chr13:93031739:GPC5:Allele1	49.4069	chr19:56459458:NLRP8:CADD2	0	chr3:183208941:KLHL6:CADD1	0	chr17:42829627:DBF4B:Allele2	0
	chr1:211813503:RP11-354K1.1:CADD1	0	chr2:16498117:AC010745.4:CADD1	2.73218	chr7:43551012:HECW1:Allele2	0	chr11:124126291:OR8G5:Allele1	0	chr3:70666629::Allele2	18.274	chr12:123211784:HCAR1:CADD1	1.67673	chr1:213071051:FLVCR1:Allele2	49.406	chr15:52441686:GNB5:CADD2	0	chr4:131730575::Allele1	0	chr22:42905495:RRP7A:Allele2	0
	chr7:65423589:VKORC1L1:Allele1	0	chr2:8464827:LINC00299:Allele2	2.73167	chr16:3590600:CLUAP1:Allele2	0	chrX:8198717::Allele2	0	chr1:183542323:NCF2:Allele2	18.2699	chr12:123212236:HCAR1:Allele1	1.67673	chr17:43122016:DCAKD:CADD2	49.4053	chr17:61575637:ACE:Allele2	0	chr19:54676763:TMC4:Allele2	0	chr12:2852574:LOC283440:CADD1	0
	chr3:196801059:DLG1:CADD2	0	chr20:335225:NRSN2:Allele2	2.72891	chr3:196801711:DLG1:CADD2	0	chr16:29983119:TMEM219:Allele1	0	chr1:183532580:NCF2:Allele2	18.2699	chr21:42934814:AP001610.9:CADD1	1.66739	chr17:75181353:SEC14L1:CADD2	49.405	chr1:31886163:SERINC2:CADD2	0	chr13:97824647:LINC00456:CADD2	0	chr4:130692855:LINC02465:Allele1	0
	chr13:111547099:ANKRD10:CADD2	0	chr3:37034946:MLH1:CADD2	2.72667	chr11:107197640:CWF19L2:CADD2	0	chr12:2851259:LOC283440:CADD1	0	chr12:21201663:SLCO1B7:CADD1	18.2538	chr13:33349341:PDS5B:Allele2	1.65864	chr14:55981948:KTN1-AS1:Allele2	49.4044	chr5:65120265:NLN:CADD2	0	chr7:99905325:SPDYE3:CADD2	0	chr19:7749453:FCER2:CADD2	0
	chr6:31238155:HLA-C:Allele1	0	chr6:166657111:LOC101929297:Allele2	2.72598	chr1:197412976:CRB1:CADD1	0	chr14:104559852:ASPG:Allele2	0	chr2:29295866:C2orf71:CADD2	18.197	chr8:104412388:SLC25A32:Allele1	1.65607	chr3:188428549:LPP:CADD2	49.4039	chr1:26290693:PAFAH2:CADD2	0	chr1:145295539:NBPF10:CADD1	0	chr4:138115250:LOC729307:CADD2	0
	chr7:49952216:VWC2:Allele2	0	chr19:52592219:ZNF841:CADD2	2.72495	chr19:1371354:MUM1:Allele2	0	chr3:190986110:UTS2B:CADD1	0	chr15:84539619:ADAMTSL3:Allele1	18.1815	chr6:35189752:SCUBE3:CADD2	1.64989	chr5:35961753:UGT3A1:CADD1	49.4026	chr17:41463511:LINC00910:CADD2	0	chr1:171174531:FMO2:CADD2	0	chr11:82564294:PRCP:CADD2	0
	chr12:133684321:ZNF140:CADD2	0	chr14:92636676:CPSF2:Allele2	2.72115	chr8:12884460:KIAA1456:CADD1	0	chr13:67802339:PCDH9:CADD1	0	chr22:19109812:DGCR2:CADD1	18.1719	chr9:6718909:RP11-390F4.3:Allele1	1.64613	chrX:38080703:SRPX:Allele1	49.4018	chr6:31379817:MICA:CADD2	0	chr5:178157545:ZNF354A:CADD1	0	chr6:29639862:ZFP57:CADD2	0
	chr16:29983148:TMEM219:Allele1	0	chr3:16347142:OXNAD1:CADD2	2.71995	chr3:160939141:NMD3:Allele1	0	chr10:95241986:MYOF:CADD2	0	chr22:42227039:SREBF2:Allele2	18.1585	chr14:101135765:LINC00523:CADD1	1.64408	chr1:161967681:OLFML2B:CADD1	49.3997	chr6:32549596:HLA-DRB1:CADD1	0	chr12:127399842:RP11-575F12.1:Allele1	0	chr17:61566031:ACE:CADD2	0
	chr19:22849806:ZNF492:CADD2	0	chr5:179125398:CANX:CADD2	2.71685	chr3:49758764:AMIGO3:CADD2	0	chr15:84539619:ADAMTSL3:Allele1	0	chr22:42227100:SREBF2:CADD2	18.1585	chr8:112754275:RP11-58O3.2:CADD1	1.63746	chr13:92138595:GPC5:CADD1	49.3952	chr6:3027020:RP1-90J20.11:CADD2	0	chr1:22418260:CDC42:CADD2	0	chr22:19035697:DGCR2:Allele1	0
	chr15:24780958:PWRN1:CADD1	0	chr19:2993427:TLE6:Allele2	2.71512	chr19:22846680:ZNF492:CADD2	0	chr22:48174656:RP11-191L9.4:Allele2	0	chr1:154990297:DCST2:Allele1	18.1287	chr6:1613686:FOXC1:CADD2	1.63285	chr2:220402680:ASIC4:Allele2	49.3941	chr10:134757854:TTC40:Allele1	0	chr16:52478215:TOX3:Allele2	0	chr16:66773560:DYNC1LI2:CADD2	0
	chr10:134325396:LOC107984282:Allele1	0	chr19:46894163:PPP5C:Allele2	2.71374	chr10:118620459:ENO4:CADD1	0	chr12:2855595:LOC283440:Allele2	0	chr13:74863339:RNY1P5:Allele1	18.1251	chr1:20657352:VWA5B1:Allele1	1.63171	chr4:4690934:STX18-AS1:Allele1	49.3936	chr11:65256332::CADD2	0	chr3:109213239:RP11-702L6.4:CADD2	0	chr15:86303180:KLHL25:Allele1	0
	chr15:100424126:LOC400464:CADD2	0	chr17:4474751:RP11-141J13.3:Allele1	2.70909	chr6:109704386:CD164:Allele2	0	chr10:73569749:CDH23:CADD2	0	chr14:22573824:TRAV24:CADD1	18.1141	chr8:101253184:SPAG1:Allele2	1.63022	chr20:32294795:PXMP4:CADD2	49.3928	chr11:4620328:TRIM68:CADD2	0	chr5:7900996:MTRR:CADD2	0	chr7:115850462:TES:CADD1	0
	chr2:166702466:AC009495.4:Allele1	0	chr2:223781018:ACSL3:Allele2	2.70892	chr16:10309954::Allele1	0	chr11:6588228:DNHD1:CADD2	0	chr19:11347493:DOCK6:Allele2	18.1062	chr15:31234579:FAN1:Allele2	1.62786	chr15:98174002::Allele2	49.3927	chr17:77709339:ENPP7:Allele2	0	chr14:74711883:VSX2:CADD2	0	chr1:24128467:HMGCL:CADD1	0
	chr18:52547057:RAB27B:CADD2	0	chr4:99582501:TSPAN5:CADD1	2.70823	chr5:140309016:PCDHAC1:Allele1	0	chr19:22850372:ZNF492:Allele2	0	chr10:17180675:TRDMT1:Allele2	18.1019	chr19:53929148:ZNF765-ZNF761:CADD2	1.62349	chr19:54490461:CACNG8:CADD2	49.3919	chr10:4884642:AKR1E2:Allele2	0	chr1:36795947:RP11-268J15.5:CADD2	0	chr17:77683391:CTD-2116F7.1:Allele2	0
	chr6:31125961:CCHCR1:Allele2	0	chr13:114154419:TMCO3:Allele2	2.70702	chr4:85886940:WDFY3:CADD2	0	chr6:2876581:SERPINB9P1:Allele1	0	chr14:52275653:RP11-280K24.4:CADD2	18.0913	chr8:130699420:RP11-419K12.1:Allele2	1.62188	chr12:102090246:CHPT1:CADD2	49.3906	chr16:72011181:PKD1L3:Allele2	0	chr12:66348134:HMGA2:CADD2	0	chr6:105389953:LINC00577:CADD2	0
	chr11:124126291:OR8G5:Allele1	0	chr13:44603253:LINC00284:CADD1	2.70702	chr7:157261258:AC006372.4:CADD1	0	chr17:649505:GEMIN4:CADD2	0	chr3:145788333:PLOD2:Allele2	18.0767	chr3:189831848:LEPREL1:Allele2	1.62136	chr5:662955:TPPP:CADD2	49.3906	chr11:86632459:RP11-736K20.5:Allele2	0	chr2:155822125:AC092625.1:CADD1	0	chr13:113753451:MCF2L:Allele1	0
	chrX:8198717::Allele2	0	chr10:12872962:CAMK1D:Allele2	2.70685	chr19:52592219:ZNF841:CADD2	0	chr6:164570514::CADD2	0	chr8:92364100:SLC26A7:CADD2	18.0596	chr12:113409260:OAS3:CADD2	1.61641	chr12:43860526:ADAMTS20:Allele2	49.3904	chr19:56565164:NLRP5:CADD1	0	chr2:105654096:MRPS9:Allele1	0	chr1:180000542:CEP350:Allele2	0
	chr16:29983119:TMEM219:Allele1	0	chr4:56874517:CEP135:Allele1	2.70461	chr19:54025288:ZNF331:CADD2	0	chr15:52441686:GNB5:CADD2	0	chr20:47855161:DDX27:Allele2	18.0461	chr6:72054347:RP3-331H24.5:Allele2	1.61461	chr2:237276389:IQCA1:CADD2	49.3898	chr11:121016818:TECTA:Allele1	0	chr11:65631167:MUS81:Allele1	0	chr14:61179434:SIX4:CADD2	0
	chr12:2851259:LOC283440:CADD1	0	chr19:11224265:LDLR:CADD1	2.7003	chr10:3155698:PFKP:CADD2	0	chr18:9136232:ANKRD12:Allele1	0	chr20:47855161:DDX27:CADD2	18.0461	chr4:100175530:RP11-696N14.1:Allele2	1.61408	chr3:49399259:RHOA:CADD2	49.3898	chr20:61493131:TCFL5:Allele2	0	chr15:83320637:CPEB1:Allele2	0	chr17:42880753:GJC1:CADD2	0
	chr14:104559852:ASPG:Allele2	0	chr4:47578971:ATP10D:Allele1	2.69978	chr5:3419110:LINC01019:CADD2	0	chrX:9685246:TBL1X:Allele1	0	chr20:47855655:DDX27:Allele2	18.0461	chrX:102120975:LINC00630:CADD2	1.60472	chr3:37034946:MLH1:CADD2	49.3896	chr2:167164863:SCN9A:Allele1	0	chr20:18364964:DZANK1:Allele1	0	chr6:44134581:CAPN11:Allele2	0
	chr3:190986110:UTS2B:CADD1	0	chr13:26625563:SHISA2:Allele2	2.69806	chr12:118327544:KSR2:CADD2	0	chr2:172640623:SLC25A12:Allele2	0	chr11:111846715:DIXDC1:CADD2	18.0303	chr4:100516022:MTTP:Allele2	1.59434	chr6:2887937:SERPINB9:Allele1	49.3877	chr6:32685822:XXbac-BPG254F23.7:Allele1	0	chr4:130033665:C4orf33:Allele1	0	chr11:92627643:FAT3:Allele2	0
	chr13:67802339:PCDH9:CADD1	0	chr7:49955074:VWC2:Allele2	2.68496	chr18:67329536:DOK6:Allele2	0	chr12:83080737:TMTC2:Allele2	0	chr9:113635929:LPAR1:Allele2	18.0046	chr2:177709967:AC073636.1:CADD2	1.58639	chr6:2887860:SERPINB9:Allele1	49.3877	chr15:90788393:GDPGP1:Allele1	0	chr16:68485090:SMPD3:CADD2	0	chr12:53682326:ESPL1:Allele1	0
	chr10:95241986:MYOF:CADD2	0	chr16:29342546:RP11-231C14.6:Allele2	2.68461	chr3:127003110:LOC100419008:Allele2	0	chr13:93031739:GPC5:Allele1	0	chr9:113635929:LPAR1:CADD2	18.0046	chr6:107387317:BEND3:Allele1	1.58266	chr6:2887771:SERPINB9:CADD1	49.3877	chr19:22846697:ZNF492:Allele2	0	chr12:6693012:CHD4:Allele2	0	chr9:116026255:SLC31A1:CADD2	0
	chr15:84539619:ADAMTSL3:Allele1	0	chr2:27667184:KRTCAP3:CADD2	2.67979	chr7:88376607:AC002127.4:CADD2	0	chr1:94353573:GCLM:Allele1	0	chr20:18393312:DZANK1:CADD1	17.9829	chr17:31269371:TMEM98:Allele2	1.5724	chr16:70024495:PDXDC2P:CADD2	49.3875	chr6:89322233:RNGTT:CADD2	0	chr8:21939435:DMTN:CADD1	0	chr1:171833688:DNM3:CADD2	0
	chr22:48174656:RP11-191L9.4:Allele2	0	chr10:101471695:COX15:Allele1	2.67962	chr2:107550899::CADD2	0	chr9:113635929:LPAR1:Allele2	0	chr2:217736943:AC007557.1:Allele2	17.9777	chr8:124679448::CADD2	1.57218	chr16:837857:RPUSD1:CADD2	49.3866	chr21:43133145:LINC00479:CADD1	0	chr16:29337658:SNX29P2:Allele2	0	chr3:139035349:MRPS22:Allele2	0
	chr12:2855595:LOC283440:Allele2	0	chr19:3121466:GNA11:Allele2	2.67807	chr6:49792509:LOC101927048:Allele2	0	chr4:86947989:MAPK10:Allele1	0	chr9:140003640:MAN1B1:CADD1	17.9639	chr16:77246218:SYCE1L:Allele2	1.56731	chr4:56874517:CEP135:Allele1	49.3865	chr1:171750854:METTL13:Allele2	0	chr7:134869918:WDR91:CADD1	0	chr8:40250701:CTA-392C11.2:Allele2	0
	chr10:73569749:CDH23:CADD2	0	chr14:55964644:KTN1-AS1:Allele2	2.67686	chr14:105418344:AHNAK2:CADD1	0	chr7:2753828:AMZ1:CADD2	0	chr3:14988585:NR2C2:Allele2	17.9573	chr5:145650597:RBM27:CADD2	1.56213	chr15:101597266:LRRK1:Allele2	49.386	chr9:130197414:ZNF79:Allele1	0	chr12:96653501:ELK3:CADD1	0	chr19:35388152:LINC00904:Allele1	0
	chr11:6588228:DNHD1:CADD2	0	chr3:137843476:A4GNT:CADD2	2.6641	chr6:130764061:TMEM200A:Allele2	0	chr2:16949116:AC008069.1:Allele2	0	chr3:14988585:NR2C2:CADD2	17.9573	chr4:70592360:SULT1B1:Allele2	1.55662	chr5:141532826:NDFIP1:CADD2	49.3859	chr16:81094951:C16orf46:Allele2	0	chr4:186424340:PDLIM3:CADD1	0	chr1:15914211:AGMAT:Allele1	0
	chr19:22850372:ZNF492:Allele2	0	chr6:170108363:PHF10:Allele2	2.6641	chr19:15088458:SLC1A6:Allele1	0	chr11:8987823:TMEM9B:Allele2	0	chr15:90623052:ZNF710:Allele1	17.9506	chr6:9189101::CADD2	1.55358	chr11:60173360:MS4A14:CADD1	49.3856	chr12:2855595:LOC283440:CADD2	0	chr19:54486773:CACNG8:CADD1	0	chr9:33778629:PRSS3:CADD2	0
	chr6:2876581:SERPINB9P1:Allele1	0	chr12:110290073:GLTP:CADD2	2.65462	chr12:59829955::Allele2	0	chr2:200793927:C2orf69:Allele1	0	chr4:186299519:LRP2BP:CADD2	17.9247	chr3:154801365:MME:CADD1	1.55058	chr7:11149655:PHF14:Allele2	49.3852	chr8:40250899:CTA-392C11.2:CADD2	0	chr22:33258217:TIMP3:Allele2	0	chr19:22940046:ZNF99:Allele2	0
	chr17:649505:GEMIN4:CADD2	0	chr8:80841741:MRPS28:CADD2	2.65083	chr4:187112394:CYP4V2:CADD2	0	chr17:19460972:SLC47A1:CADD1	0	chr13:92893997:GPC5:Allele1	17.9097	chr12:52777580:KRT84:Allele1	1.54135	chr7:11147932:PHF14:CADD2	49.3852	chr8:9112580:RP11-10A14.7:CADD1	0	chr2:231041856:SP110:Allele2	0	chr5:179125398:CANX:CADD2	0
	chr15:52441686:GNB5:CADD2	0	chr10:118036089:GFRA1:Allele1	2.65049	chr10:85993910:LRIT1:CADD2	0	chr17:74733403:MFSD11:Allele1	0	chr13:29413983:MTUS2:Allele1	17.9049	chr12:52777513:KRT84:Allele1	1.54135	chr19:18726856:TMEM59L:Allele2	49.3837	chr19:20988637:ZNF66:CADD1	0	chr3:154901205:MME:CADD2	0	chr7:155152583:BLACE:Allele2	0
	chr18:9136232:ANKRD12:Allele1	0	chr17:70642923:SLC39A11:CADD2	2.64945	chr3:196773786:DLG1:Allele1	0	chr15:42977676:STARD9:CADD2	0	chr7:138730730:ZC3HAV1:CADD2	17.8895	chr3:106725930:LINC00882:Allele1	1.53801	chr17:80401946:C17orf62:Allele2	49.3827	chr11:81726749:MIR4300HG:Allele2	0	chr7:138730730:ZC3HAV1:CADD2	0	chr1:161932148:ATF6:CADD2	0
	chrX:9685246:TBL1X:Allele1	0	chr11:47610281:C1QTNF4:CADD2	2.64635	chr19:24001773:RPSAP58:Allele1	0	chr13:44669119::Allele2	0	chrX:3030403:ARSF:CADD2	17.8744	chr11:9160766:DENND5A:Allele2	1.53799	chr5:5393180:RP11-531A21.3:CADD2	49.3815	chr18:9136232:ANKRD12:Allele1	0	chr19:51869638:CLDND2:Allele2	0	chr4:123815018:FGF2:Allele2	0
	chr2:172640623:SLC25A12:Allele2	0	chr11:18210580:RP11-113D6.6:Allele1	2.64411	chr13:55259402::CADD2	0	chr22:38212762:GCAT:CADD1	0	chr14:88034889:RP11-325D8.1:CADD1	17.8728	chr8:41788228:KAT6A:CADD1	1.53723	chrX:135430044:GPR112:CADD1	49.3796	chr11:94900739:SESN3:Allele1	0	chr11:38670343:RP11-64I17.1:CADD1	0	chr19:22848974:ZNF492:CADD2	0
	chr12:83080737:TMTC2:Allele2	0	chr4:27932856::Allele1	2.64394	chr1:81687253::Allele2	0	chr7:63348783:RP11-340I6.7:Allele2	0	chr9:80250235:GNA14:CADD2	17.8622	chr1:59249359:JUN:Allele2	1.52727	chr4:70146704:UGT2B28:Allele1	49.3794	chr17:579729:VPS53:CADD2	0	chr8:9056151:LOC101929128:Allele2	0	chr12:62860717:MON2:CADD2	0
	chr13:93031739:GPC5:Allele1	0	chr14:90734953:PSMC1:CADD1	2.64256	chr8:64382112:RP11-45K10.2:CADD1	0	chr2:38178362:RMDN2:CADD2	0	chr4:101317810:EMCN:Allele2	17.8407	chrX:119709599:CUL4B:CADD2	1.5236	chr4:108829378:SGMS2:Allele2	49.3794	chr3:46010077:FYCO1:CADD1	0	chr3:58559207:FAM107A:Allele1	0	chr1:70905545:CTH:CADD1	0
	chr1:94353573:GCLM:Allele1	0	chr19:37882480:ZNF527:Allele2	2.64204	chr16:64980269:CDH11:Allele1	0	chrX:153294081:MECP2:Allele2	0	chr2:177371229:AC017048.1:Allele2	17.8215	chr7:2394991:EIF3B:Allele2	1.51794	chr10:85993910:LRIT1:CADD2	49.379	chr1:228003967:PRSS38:CADD1	0	chr6:107420516:BEND3:Allele1	0	chr2:47220622:TTC7A:CADD2	0
	chr9:113635929:LPAR1:Allele2	0	chr3:57613814:DENND6A:Allele2	2.64066	chr11:18195448:MRGPRX4:Allele1	0	chr12:12045185:ETV6:Allele2	0	chr3:194079082:LRRC15:CADD2	17.8206	chr4:138115250:LOC729307:CADD2	1.5061	chr11:104432371:RP11-886D15.1:CADD1	49.3788	chrX:47211252:RNU6-149P:CADD2	0	chr19:39936134:SUPT5H:Allele1	0	chr2:38296890:CYP1B1:Allele1	0
	chr4:86947989:MAPK10:Allele1	0	chr19:48761440:CARD8:CADD1	2.63601	chr5:133902288:JADE2:Allele2	0	chr17:53544670:RP11-515E23.1:CADD2	0	chr3:194078987:LRRC15:CADD2	17.8206	chr21:16567728::Allele2	1.50433	chr7:151253765:PRKAG2:Allele2	49.3786	chr10:129216658:DOCK1:Allele1	0	chr2:187543123:ITGAV:Allele2	0	chr21:27722836:AP001595.1:Allele1	0
	chr7:2753828:AMZ1:CADD2	0	chr1:179320578:SOAT1:CADD2	2.63515	chr22:31032920:SLC35E4:CADD2	0	chr17:65988049:C17orf58:CADD1	0	chr3:194080696:LRRC15:Allele2	17.8206	chr11:121502745:SORL1:Allele2	1.49946	chr7:155760353:AC021218.2:CADD2	49.378	chr10:116885750:ATRNL1:Allele1	0	chr4:68475367:UBA6:CADD2	0	chr12:102315359:DRAM1:CADD2	0
	chr2:16949116:AC008069.1:Allele2	0	chr2:107550899::Allele2	2.63411	chr8:39852770:IDO2:Allele1	0	chr6:19708229:RP1-167F1.2:CADD2	0	chr7:53635826:GS1-278J22.2:CADD2	17.819	chrX:5810299:NLGN4X:CADD2	1.48074	chr17:9800373:RCVRN:CADD2	49.3775	chr19:22847072:ZNF492:CADD2	0	chr7:124870076:RP11-3B12.3:Allele1	0	chr11:117989554:TMPRSS4:Allele1	0
	chr11:8987823:TMEM9B:Allele2	0	chr17:40481529:STAT3:Allele1	2.63153	chr15:96840739:NR2F2-AS1:Allele1	0	chr1:90493918:ZNF326:Allele1	0	chr10:73569749:CDH23:CADD2	17.8183	chr1:166823726:POGK:CADD2	1.4804	chr16:24673619:AC012317.1:CADD1	49.3761	chr2:3698906::CADD2	0	chr6:110036274:FIG4:CADD2	0	chr19:54490139:CACNG8:CADD1	0
	chr2:200793927:C2orf69:Allele1	0	chr1:207247476:PFKFB2:Allele2	2.63032	chr5:34998778:AGXT2:Allele2	0	chr17:70287131::CADD2	0	chr16:1912021:MEIOB:CADD2	17.8061	chr1:11856378:MTHFR:CADD1	1.46878	chr1:112268425:FAM212B:Allele1	49.3761	chr7:83037731:SEMA3E:Allele2	0	chr17:9704326:RP11-477N12.3:Allele2	0	chr19:36454778:LOC105372383:CADD1	0
	chr17:19460972:SLC47A1:CADD1	0	chr3:195637237:TNK2-AS1:Allele2	2.62981	chr17:42829627:DBF4B:Allele2	0	chr11:29540760:CTD-3012A18.1:CADD2	0	chr5:2736980:RP11-129I19.2:Allele2	17.8035	chr14:55981948:KTN1-AS1:Allele2	1.4628	chr6:136366061:PDE7B:Allele2	49.376	chr3:137843476:A4GNT:CADD2	0	chr5:150889805:FAT2:Allele2	0	chr11:65326154:LTBP3:Allele2	0
	chr17:74733403:MFSD11:Allele1	0	chr20:18364964:DZANK1:Allele1	2.62929	chr22:42905495:RRP7A:Allele2	0	chr2:17698678:RAD51AP2:CADD2	0	chr12:89988371:ATP2B1:CADD1	17.7974	chr19:3121466:GNA11:Allele2	1.44277	chr4:14912353:CPEB2-AS1:CADD2	49.3754	chr9:18926997:FAM154A:Allele2	0	chr12:8543243:LINC00937:CADD2	0	chr20:18435035:DZANK1:Allele2	0
	chr15:42977676:STARD9:CADD2	0	chr3:169539990:LRRIQ4:Allele2	2.62343	chr12:2852574:LOC283440:CADD1	0	chr6:38141788:BTBD9:CADD2	0	chr3:196773786:DLG1:Allele1	17.7948	chr6:19397659::CADD2	1.4373	chr1:94995411:F3:Allele2	49.374	chr12:4357261:CCND2-AS1:Allele2	0	chr18:10663326:RP11-856M7.1:Allele1	0	chr1:180943529:STX6:Allele1	0
	chr13:44669119::Allele2	0	chr10:17183513:TRDMT1:Allele2	2.62119	chr4:130692855:LINC02465:Allele1	0	chr5:176636882:NSD1:CADD1	0	chr3:196769982:DLG1:CADD1	17.7948	chr12:30960614:LINC00941:Allele2	1.42695	chr19:14670837:TECR:CADD1	49.3736	chr7:43591832:HECW1:CADD1	0	chr8:142236518:SLC45A4:Allele1	0	chr9:127643456:GOLGA1:CADD1	0
	chr22:38212762:GCAT:CADD1	0	chr7:25267963:NPVF:CADD1	2.61946	chr19:7749453:FCER2:CADD2	0	chr19:22939675:ZNF99:Allele2	0	chr13:46786337:LCP1:CADD1	17.7914	chr12:30958372:LINC00941:Allele2	1.42695	chr21:28731601:AP001604.3:Allele1	49.3733	chr20:10287088:SNAP25:Allele2	0	chr2:74482892:SLC4A5:CADD2	0	chrX:112896780:RP5-964N17.1:Allele2	0
	chr7:63348783:RP11-340I6.7:Allele2	0	chr10:88515072:BMPR1A:CADD1	2.61929	chr4:138115250:LOC729307:CADD2	0	chr1:154919565:PBXIP1:Allele2	0	chr13:46786337:LCP1:Allele1	17.7914	chr14:33303298:AKAP6:Allele1	1.42117	chr3:49701983:BSN:CADD2	49.3732	chr12:118506186:VSIG10:CADD2	0	chr1:40997453:ZNF684:Allele2	0	chr22:29185096:CCDC117:Allele2	0
	chr2:38178362:RMDN2:CADD2	0	chr6:113667078::CADD1	2.61067	chr11:82564294:PRCP:CADD2	0	chr21:35271873:ITSN1:Allele2	0	chr8:142505578:MROH5:Allele2	17.784	chr12:131837481:RP13-507P19.2:CADD2	1.40495	chr13:32758834:FRY:Allele2	49.3725	chr19:22952111:ZNF99:CADD2	0	chr12:108229828:RP11-554D14.7:CADD2	0	chr3:188428549:LPP:CADD2	0
	chrX:153294081:MECP2:Allele2	0	chr19:51296796:ACPT:CADD2	2.61016	chr6:29639862:ZFP57:CADD2	0	chr1:225534219:DNAH14:Allele1	0	chr19:57760057:ZNF805:Allele1	17.7754	chr4:6671341:AC093323.3:CADD1	1.40457	chrX:15262432:ASB9:CADD1	49.3723	chr3:128688318:KIAA1257:CADD1	0	chr1:94982785:ABCD3:Allele2	0	chr12:130630309:FZD10-AS1:Allele2	0
	chr12:12045185:ETV6:Allele2	0	chr3:111369184:CD96:CADD2	2.60981	chr17:61566031:ACE:CADD2	0	chr17:20979206:LINC01563:CADD2	0	chr12:6182828:VWF:Allele2	17.7444	chr15:78767346:IREB2:Allele2	1.40327	chr13:51938576:INTS6:CADD2	49.3716	chr19:22899585:CTC-457E21.9:CADD2	0	chr6:43101270:PTK7:Allele2	0	chr19:6419286:KHSRP:CADD2	0
	chr17:53544670:RP11-515E23.1:CADD2	0	chr5:98131883:RGMB:Allele2	2.60981	chr22:19035697:DGCR2:Allele1	0	chr15:101610669:LRRK1:CADD2	0	chr7:44612347:DDX56:CADD1	17.7438	chr12:49365423:WNT10B:Allele1	1.39247	chr12:8549401:LINC00937:CADD2	49.3707	chr3:133329943:TOPBP1:CADD2	0	chr14:89084854:EML5:CADD2	0	chr4:39479570:LIAS:CADD2	0
	chr17:65988049:C17orf58:CADD1	0	chr9:100617375:FOXE1:CADD1	2.60964	chr16:66773560:DYNC1LI2:CADD2	0	chr15:86304002:KLHL25:CADD1	0	chr6:107144259:LINC02526:Allele2	17.7426	chr14:91315037:RPS6KA5:CADD2	1.38872	chr18:2915721:EMILIN2:CADD2	49.3702	chr11:58170291:OR5B3:CADD2	0	chr18:75899395:RP11-100K18.1:CADD2	0	chr22:37603744:SSTR3:Allele2	0
	chr6:19708229:RP1-167F1.2:CADD2	0	chr11:121016838:TECTA:Allele1	2.60809	chr15:86303180:KLHL25:Allele1	0	chr8:144780284:ZNF707:Allele1	0	chr19:15088270:SLC1A6:Allele1	17.7246	chr5:140532871:PCDHB6:Allele2	1.38156	chr2:102508146:MAP4K4:CADD1	49.3671	chr9:86890758:SLC28A3:Allele2	0	chr15:59152402:FAM63B:Allele1	0	chr11:60719605:SLC15A3:Allele2	0
	chr1:90493918:ZNF326:Allele1	0	chr1:205831735:LOC284581:CADD2	2.60671	chr7:115850462:TES:CADD1	0	chr22:19197949:CLTCL1:CADD2	0	chr19:52482511:ZNF350:CADD2	17.7202	chr6:89868078:PM20D2:Allele2	1.37922	chr9:1047536:DMRT2:CADD2	49.3668	chr2:170502343:CCDC173:Allele2	0	chr1:182350107:GLUL:CADD1	0	chr6:38781866:DNAH8:CADD2	0
	chr17:70287131::CADD2	0	chr19:7749453:FCER2:CADD2	2.60585	chr1:24128467:HMGCL:CADD1	0	chr4:141633452:TBC1D9:Allele2	0	chr2:85622059:CAPG:Allele1	17.7163	chr8:6692968:XKR5:CADD2	1.37607	chr10:114926210:TCF7L2:Allele2	49.3663	chr11:1219118:MUC5AC:CADD2	0	chr3:37094679:LRRFIP2:Allele1	0	chr13:39603498:PROSER1:Allele2	0
	chr11:29540760:CTD-3012A18.1:CADD2	0	chr12:110290073:GLTP:Allele2	2.59878	chr17:77683391:CTD-2116F7.1:Allele2	0	chr11:121960257:MIR100HG:CADD2	0	chr14:92636676:CPSF2:Allele2	17.7044	chr2:202901279:FZD7:CADD1	1.37089	chr5:171152731::Allele1	49.3656	chr5:90540637::Allele2	0	chr10:89862953::CADD2	0	chr1:171755071:METTL13:CADD2	0
	chr2:17698678:RAD51AP2:CADD2	0	chrX:154351250:BRCC3:Allele2	2.5974	chr6:105389953:LINC00577:CADD2	0	chr2:42165324:C2orf91:CADD2	0	chr14:106573352:IGHV3-11:CADD1	17.6973	chr7:127003677:ZNF800:Allele2	1.36568	chr7:136716717:hsa-mir-490:Allele2	49.3652	chr19:7504669:ARHGEF18:CADD1	0	chr14:62579495:SYT16:Allele2	0	chr1:211813503:RP11-354K1.1:CADD1	0
	chr6:38141788:BTBD9:CADD2	0	chr18:6046717:L3MBTL4:Allele1	2.59723	chr13:113753451:MCF2L:Allele1	0	chr9:87986496::Allele2	0	chr2:174090332:MLTK:Allele2	17.6951	chr18:21714934:CABYR:Allele1	1.36289	chr20:61048549:GATA5:CADD2	49.3624	chr19:49375676:PPP1R15A:Allele2	0	chr1:29444720:EPB41:Allele2	0	chr7:65423589:VKORC1L1:Allele1	0
	chr5:176636882:NSD1:CADD1	0	chr15:63884059:USP3:Allele2	2.59706	chr1:180000542:CEP350:Allele2	0	chr3:70666629::Allele2	0	chr2:174090332:MLTK:CADD2	17.6951	chr18:71964630::Allele2	1.35049	chr22:46508765:FLJ27365:Allele2	49.3597	chr4:56874517:CEP135:Allele1	0	chr12:78224730:NAV3:Allele1	0	chr3:196801059:DLG1:CADD2	0
	chr19:22939675:ZNF99:Allele2	0	chr1:31886163:SERINC2:Allele2	2.59499	chr14:61179434:SIX4:CADD2	0	chr7:134889141:WDR91:Allele1	0	chr20:23583725:CST9:CADD2	17.6928	chr11:116758101:SIK3:CADD1	1.35044	chr19:12985576:MAST1:CADD2	49.3579	chr4:166264332:MSMO1:Allele1	0	chr11:118967524:DPAGT1:Allele2	0	chr13:111547099:ANKRD10:CADD2	0
	chr1:154919565:PBXIP1:Allele2	0	chr13:115047700:UPF3A:CADD1	2.59464	chr17:42880753:GJC1:CADD2	0	chr12:24967470:BCAT1:Allele1	0	chr14:52276065:RP11-280K24.4:CADD2	17.6538	chr9:3684478:RFX3-AS1:Allele2	1.34969	chr6:146057474:EPM2A:Allele2	49.3573	chr19:20976792:ZNF66:CADD2	0	chr2:178138860:NFE2L2:CADD1	0	chr6:31238155:HLA-C:Allele1	0
	chr21:35271873:ITSN1:Allele2	0	chr7:115850462:TES:CADD1	2.59189	chr6:44134581:CAPN11:Allele2	0	chr7:49953503:VWC2:CADD2	0	chr14:52275818:RP11-280K24.4:CADD2	17.6538	chr8:126872084::Allele2	1.34773	chr6:146057474:EPM2A:CADD2	49.3573	chr12:89988371:ATP2B1:CADD1	0	chr19:48761440:CARD8:CADD1	0	chr7:49952216:VWC2:Allele2	0
	chr1:225534219:DNAH14:Allele1	0	chr8:8476041::Allele2	2.59154	chr11:92627643:FAT3:Allele2	0	chr1:200662941:RP11-92G12.3:Allele2	0	chr8:1729217:CLN8:CADD1	17.6411	chr18:2915721:EMILIN2:CADD2	1.34374	chr9:135770134:TSC1:Allele2	49.3571	chr9:107754037:RP11-217B7.3:CADD2	0	chr1:90061014:LRRC8B:Allele1	0	chr12:133684321:ZNF140:CADD2	0
	chr17:20979206:LINC01563:CADD2	0	chr16:68485090:SMPD3:CADD2	2.59103	chr12:53682326:ESPL1:Allele1	0	chr6:168841947:SMOC2:CADD2	0	chr17:48433958:XYLT2:CADD1	17.621	chr11:104866461:CASP5:CADD1	1.34094	chr17:4463023:GGT6:Allele1	49.3558	chr6:146111423:FBXO30:Allele2	0	chr17:16842688:TNFRSF13B:CADD2	0	chr16:29983148:TMEM219:Allele1	0
	chr15:101610669:LRRK1:CADD2	0	chr10:134325396:LOC107984282:Allele1	2.59034	chr9:116026255:SLC31A1:CADD2	0	chr13:106371004:LINC00343:Allele1	0	chr20:61998503:RP11-261N11.8:CADD2	17.5929	chr1:100984439:CDC14A:CADD2	1.3362	chr15:95590168::CADD1	49.3554	chr7:12276522:TMEM106B:CADD1	0	chr4:48138535:TEC:Allele1	0	chr19:22849806:ZNF492:CADD2	0
	chr15:86304002:KLHL25:CADD1	0	chr8:95658526:ESRP1:CADD2	2.58999	chr3:139035349:MRPS22:Allele2	0	chr11:1219118:MUC5AC:CADD2	0	chr11:64006466:FKBP2:CADD2	17.5556	chr5:163986390:CTC-340A15.2:CADD2	1.33228	chr1:79111691:IFI44L:CADD1	49.3539	chr15:86312681:KLHL25:CADD1	0	chr12:10658507:LOC255308:CADD2	0	chr15:24780958:PWRN1:CADD1	0
	chr8:144780284:ZNF707:Allele1	0	chr2:3698906::CADD2	2.58982	chr8:40250701:CTA-392C11.2:Allele2	0	chr4:56874517:CEP135:Allele1	0	chr11:64006466:FKBP2:Allele2	17.5556	chr4:113198882:TIFA:CADD1	1.33125	chr7:12276522:TMEM106B:CADD1	49.3538	chr3:98190287:OR5K1:Allele2	0	chr19:12943638:RTBDN:CADD2	0	chr10:134325396:LOC107984282:Allele1	0
	chr22:19197949:CLTCL1:CADD2	0	chr8:59547804:NSMAF:CADD1	2.58965	chr19:35388152:LINC00904:Allele1	0	chr6:31379817:MICA:Allele2	0	chr11:64006292:FKBP2:CADD2	17.5556	chr1:213071051:FLVCR1:Allele2	1.32205	chr1:205129319:DSTYK:CADD2	49.3521	chr19:22849152:ZNF492:Allele2	0	chr3:184428903:MAGEF1:CADD1	0	chr15:100424126:LOC400464:CADD2	0
	chr4:141633452:TBC1D9:Allele2	0	chr18:59974497:KIAA1468:Allele2	2.58861	chr1:15914211:AGMAT:Allele1	0	chr2:6872041:LINC00487:Allele2	0	chr11:64006292:FKBP2:Allele2	17.5556	chr2:128063406:MAP3K2:CADD2	1.27776	chr3:149459341:COMMD2:Allele2	49.3516	chr20:43996454:SYS1:CADD2	0	chr19:14670837:TECR:CADD1	0	chr2:166702466:AC009495.4:Allele1	0
	chr11:121960257:MIR100HG:CADD2	0	chr13:112241019:RP11-65D24.2:Allele1	2.58603	chr9:33778629:PRSS3:CADD2	0	chr1:15732987:EFHD2:Allele1	0	chr19:39601192:PAPL:CADD1	17.5082	chr9:123363533:MEGF9:CADD2	1.27358	chr21:46722202:LINC00315:Allele1	49.3487	chr8:9413307:TNKS:CADD2	0	chr12:72182592:RAB21:Allele2	0	chr18:52547057:RAB27B:CADD2	0
	chr2:42165324:C2orf91:CADD2	0	chr1:26529121:CATSPER4:Allele2	2.58396	chr19:22940046:ZNF99:Allele2	0	chr1:42801370:FOXJ3:CADD1	0	chr20:57936304:RP4-614C15.3:CADD2	17.4934	chr16:68485090:SMPD3:CADD2	1.26239	chr4:3215835:HTT:CADD2	49.3484	chr17:14110827:COX10:CADD1	0	chr12:48919793:OR8S1:Allele2	0	chr6:31125961:CCHCR1:Allele2	0
	chr9:87986496::Allele2	0	chr20:58729605:RP5-1043L13.1:Allele1	2.58292	chr5:179125398:CANX:CADD2	0	chr6:125995533:RP1-293L8.2:CADD2	0	chr10:3299829:RP11-298E9.6:Allele2	17.4927	chr5:95043139:CTD-2154I11.2:Allele2	1.24405	chr15:42118971:MAPKBP1:Allele2	49.3479	chr18:10664250:RP11-856M7.1:Allele1	0	chr4:119201531:PRSS12:CADD1	0	chr11:124126291:OR8G5:Allele1	0
	chr3:70666629::Allele2	0	chr7:562225:PDGFA:Allele2	2.58189	chr7:155152583:BLACE:Allele2	0	chr11:9160766:DENND5A:Allele2	0	chr12:117148549:C12orf49:Allele2	17.4905	chrX:45010636:CXorf36:Allele2	1.24305	chr15:42115747:MAPKBP1:Allele2	49.3479	chr7:134884187:WDR91:Allele1	0	chr19:36032884:GAPDHS:Allele2	0	chrX:8198717::Allele2	0
	chr7:134889141:WDR91:Allele1	0	chr11:121960257:MIR100HG:CADD2	2.57913	chr1:161932148:ATF6:CADD2	0	chr21:38338969:HLCS:Allele1	0	chr19:48829228:EMP3:CADD2	17.4763	chr2:64432472:LINC00309:CADD1	1.23532	chr12:133781760:ZNF268:CADD1	49.3475	chr17:33520117:SLC35G3:Allele1	0	chr3:111441011:PLCXD2:CADD1	0	chr16:29983119:TMEM219:Allele1	0
	chr12:24967470:BCAT1:Allele1	0	chr15:86124946:AKAP13:Allele1	2.57672	chr4:123815018:FGF2:Allele2	0	chr2:68589234:PLEK:CADD2	0	chr5:150889805:FAT2:Allele2	17.4613	chr5:87590947:TMEM161B-AS1:CADD1	1.22076	chr12:6929513:CD4:CADD2	49.3458	chr9:27937803:LINGO2:Allele1	0	chr11:134336459:LOC283177:CADD2	0	chr12:2851259:LOC283440:CADD1	0
	chr7:49953503:VWC2:CADD2	0	chr12:117900160:KSR2:CADD2	2.57655	chr19:22848974:ZNF492:CADD2	0	chr6:2888213:SERPINB9:CADD2	0	chr7:87904911:STEAP4:CADD2	17.4603	chr5:40982460:C7:Allele2	1.21399	chr9:134350323:PRRC2B:CADD1	49.3456	chr15:78826249:HYKK:CADD1	0	chr6:94904180:RP3-463P15.1:Allele1	0	chr14:104559852:ASPG:Allele2	0
	chr1:200662941:RP11-92G12.3:Allele2	0	chr22:18581413:PEX26:CADD1	2.57448	chr12:62860717:MON2:CADD2	0	chrX:118892888:SOWAHD:CADD2	0	chr11:32852172:PRRG4:Allele2	17.4455	chr1:22418260:CDC42:CADD2	1.20732	chr11:44283925:ALX4:Allele2	49.3453	chr7:49952216:VWC2:CADD2	0	chr6:41029342:APOBEC2:CADD2	0	chr3:190986110:UTS2B:CADD1	0
	chr13:106371004:LINC00343:Allele1	0	chr10:88874056:FAM35A:CADD2	2.57396	chr1:70905545:CTH:CADD1	0	chr3:196674973:PIGZ:Allele1	0	chr1:94995411:F3:Allele2	17.4295	chr19:58058536:ZNF550:CADD2	1.20176	chr2:170502343:CCDC173:Allele2	49.3438	chr8:6527560:MCPH1-AS1:CADD2	0	chr22:19187451:CLTCL1:Allele2	0	chr13:67802339:PCDH9:CADD1	0
	chr11:1219118:MUC5AC:CADD2	0	chr4:184647030::CADD2	2.57224	chr2:47220622:TTC7A:CADD2	0	chr8:74206692:RDH10:CADD1	0	chr19:11224265:LDLR:CADD1	17.425	chr14:45552732:PRPF39:CADD2	1.20086	chr12:30960614:LINC00941:Allele2	49.3431	chr12:24969809:BCAT1:Allele1	0	chr5:5393180:RP11-531A21.3:CADD2	0	chr10:95241986:MYOF:CADD2	0
	chr4:56874517:CEP135:Allele1	0	chr2:167313451:SCN7A:CADD2	2.57086	chr2:38296890:CYP1B1:Allele1	0	chr8:40250899:CTA-392C11.2:CADD2	0	chr1:234509259:COA6:CADD2	17.3927	chr1:154988957:ZBTB7B:CADD2	1.19767	chr12:30958372:LINC00941:Allele2	49.3431	chr15:67152785::Allele2	0	chr11:9003306:NRIP3:CADD2	0	chr15:84539619:ADAMTSL3:Allele1	0
	chr6:31379817:MICA:Allele2	0	chr12:99007623:IKBIP:Allele2	2.57052	chr21:27722836:AP001595.1:Allele1	0	chr11:567256:RASSF7:CADD1	0	chr4:109731330:COL25A1:Allele2	17.3502	chr1:161136343:PPOX:Allele2	1.18804	chr7:138732107:ZC3HAV1:CADD2	49.3428	chr7:151253835:PRKAG2:Allele2	0	chr7:142247213:TRBV7-3:CADD2	0	chr22:48174656:RP11-191L9.4:Allele2	0
	chr2:6872041:LINC00487:Allele2	0	chr11:88058256:CTSC:Allele2	2.56965	chr12:102315359:DRAM1:CADD2	0	chr8:110547482:EBAG9:Allele2	0	chr3:124351424:KALRN:CADD1	17.3086	chr4:185977172:RP11-386B13.3:Allele2	1.1824	chr19:4945914:UHRF1:Allele1	49.3424	chr22:38291074:RNU6-900P:Allele1	0	chr1:207304900:C4BPA:Allele1	0	chr12:2855595:LOC283440:Allele2	0
	chr1:15732987:EFHD2:Allele1	0	chr15:79483321:ANKRD34C-AS1:CADD1	2.5681	chr11:117989554:TMPRSS4:Allele1	0	chr7:49957931:VWC2:CADD2	0	chr19:23040182:ZNF723P:CADD2	17.3027	chr4:90757735:SNCA:CADD1	1.177	chr3:42438754:LYZL4:CADD2	49.3408	chr11:128651893:FLI1:Allele2	0	chr9:137828650:RP11-447M12.2:CADD2	0	chr10:73569749:CDH23:CADD2	0
	chr1:42801370:FOXJ3:CADD1	0	chr2:217343992:SMARCAL1:CADD2	2.56741	chr19:54490139:CACNG8:CADD1	0	chr12:8995756:A2ML1:CADD2	0	chr9:390512:DOCK8:CADD2	17.2968	chr20:40708234:PTPRT:CADD1	1.17532	chr16:82859681:CDH13:CADD1	49.3399	chr22:36618077:APOL2:Allele1	0	chr12:7848202:GDF3:CADD2	0	chr11:6588228:DNHD1:CADD2	0
	chr6:125995533:RP1-293L8.2:CADD2	0	chr15:52410557:GNB5:CADD2	2.55966	chr19:36454778:LOC105372383:CADD1	0	chr19:52373553:ZNF577:CADD2	0	chr5:58882329:PDE4D:CADD2	17.2965	chr10:15115579:OLAH:Allele2	1.17088	chr19:53926953:ZNF765-ZNF761:CADD2	49.3393	chr11:89940450:CHORDC1:CADD1	0	chr15:65522270:RNU6-686P:CADD2	0	chr19:22850372:ZNF492:Allele2	0
	chr11:9160766:DENND5A:Allele2	0	chrX:71364064:FLJ44635:CADD1	2.55828	chr11:65326154:LTBP3:Allele2	0	chr12:128602631:RP13-653N12.1:CADD2	0	chr5:662955:TPPP:CADD2	17.2712	chr1:42945714:CCDC30:CADD2	1.16282	chr2:123831047:AC062020.1:Allele2	49.3379	chr19:49964977:ALDH16A1:Allele1	0	chr12:44115324:PUS7L:CADD2	0	chr6:2876581:SERPINB9P1:Allele1	0
	chr21:38338969:HLCS:Allele1	0	chr19:22850372:ZNF492:Allele2	2.55259	chr20:18435035:DZANK1:Allele2	0	chr4:71468985:AMBN:CADD1	0	chr14:65401695:CHURC1:CADD1	17.27	chr19:13940499:ZSWIM4:Allele1	1.15407	chr12:27788021:PPFIBP1:Allele2	49.3354	chr7:11149357:PHF14:Allele2	0	chr10:64431534:ZNF365:CADD2	0	chr17:649505:GEMIN4:CADD2	0
	chr2:68589234:PLEK:CADD2	0	chr19:50762418:MYH14:CADD1	2.55138	chr1:180943529:STX6:Allele1	0	chr4:135428455:LINC02462:Allele1	0	chr20:6033004:LRRN4:Allele2	17.1987	chr7:17831018:SNX13:Allele1	1.1459	chr5:160715878:GABRB2:Allele2	49.3347	chr16:31771780:ZNF720:Allele1	0	chr6:170582064:RP5-894D12.3:Allele2	0	chr6:164570514::CADD2	0
	chr6:2888213:SERPINB9:CADD2	0	chr1:161967681:OLFML2B:CADD1	2.55121	chr20:33865895:MMP24:CADD2	0	chr2:127941798:CYP27C1:Allele1	0	chr12:123212236:HCAR1:Allele1	17.1867	chr7:17831018:SNX13:CADD1	1.1459	chr2:159663599:DAPL1:CADD1	49.3345	chr10:96087056:PLCE1:Allele2	0	chr19:33430746:CEP89:CADD2	0	chr15:52441686:GNB5:CADD2	0
	chrX:118892888:SOWAHD:CADD2	0	chr18:642264:CLUL1:Allele2	2.54794	chr19:22709243:CTC-457E21.1:Allele2	0	chr19:51480671:KLK7:CADD1	0	chr12:123211784:HCAR1:CADD1	17.1867	chr1:173832647:DARS2:CADD2	1.14561	chr1:59112112::Allele2	49.3344	chr5:177549334:N4BP3:CADD2	0	chr9:87985244::Allele2	0	chr18:9136232:ANKRD12:Allele1	0
	chr3:196674973:PIGZ:Allele1	0	chr3:112320546:CCDC80:CADD1	2.5438	chr9:79402474:PRUNE2:Allele2	0	chr18:77438695:CTDP1:Allele2	0	chrX:151283447:MAGEA10-MAGEA5:CADD2	17.1865	chr13:33360026::CADD2	1.14287	chr21:16946342::Allele2	49.3341	chr7:66105163:KCTD7:Allele2	0	chr12:105406377:C12orf45:Allele2	0	chrX:9685246:TBL1X:Allele1	0
	chr8:40250899:CTA-392C11.2:CADD2	0	chr7:107603431:LAMB1:Allele1	2.54294	chr9:127643456:GOLGA1:CADD1	0	chr2:237276389:IQCA1:CADD2	0	chr21:17755534:LINC00478:Allele1	17.1799	chr11:115517016:AP000997.2:Allele2	1.13973	chr15:84539619:ADAMTSL3:Allele1	49.3328	chr1:11008102:C1orf127:CADD2	0	chr22:50297888:ALG12:CADD2	0	chr2:172640623:SLC25A12:Allele2	0
	chr11:567256:RASSF7:CADD1	0	chr12:2855595:LOC283440:CADD2	2.54035	chrX:112896780:RP5-964N17.1:Allele2	0	chr10:88511326:RP11-359E3.4:Allele2	0	chr21:17755534:LINC00478:CADD1	17.1799	chr12:58498947::CADD2	1.12869	chr16:15811062:MYH11:Allele1	49.3328	chr16:50918928:RP11-883G14.1:CADD1	0	chr4:185423822:LINC02427:CADD2	0	chr12:83080737:TMTC2:Allele2	0
	chr8:110547482:EBAG9:Allele2	0	chr5:149600448:CAMK2A:Allele1	2.5388	chr22:29185096:CCDC117:Allele2	0	chr7:34166315:BMPER:Allele2	0	chr21:17756644:LINC00478:CADD1	17.1799	chr9:111894555:FRRS1L:Allele2	1.12171	chr9:100505667:RP11-546O6.4:Allele2	49.332	chr1:117531627:PTGFRN:CADD2	0	chr19:22848852:ZNF492:Allele2	0	chr13:93031739:GPC5:Allele1	0
	chr7:49957931:VWC2:CADD2	0	chr5:53939746::CADD1	2.53846	chr3:188428549:LPP:CADD2	0	chr16:75510515:CHST6:Allele1	0	chr19:43359765:PSG10P:Allele2	17.1491	chr10:89167317:LINC00864:CADD2	1.11998	chr22:27437303::CADD2	49.33	chr1:180944532:STX6:CADD1	0	chr6:149482410::Allele2	0	chr1:94353573:GCLM:Allele1	0
	chr12:8995756:A2ML1:CADD2	0	chr21:35271873:ITSN1:Allele2	2.53828	chr12:130630309:FZD10-AS1:Allele2	0	chr8:20806872:RP11-369E15.1:CADD1	0	chr9:27529820:MOB3B:Allele2	17.1228	chr15:85457975:SLC28A1:CADD2	1.1182	chr17:58027870:RPS6KB1:CADD2	49.3292	chr17:45887951:OSBPL7:CADD1	0	chr3:149237489:WWTR1:Allele1	0	chr9:113635929:LPAR1:Allele2	0
	chr19:52373553:ZNF577:CADD2	0	chr4:176959240:AC110794.1:CADD2	2.53777	chr19:6419286:KHSRP:CADD2	0	chr17:13694933:COX10-AS1:Allele1	0	chr1:199362342:RP11-382E9.1:CADD2	17.1009	chr5:140233942:PCDHA1:CADD1	1.11107	chr5:141974082:FGF1:CADD2	49.3291	chr10:76720081:KAT6B:Allele2	0	chr20:3136511:FASTKD5:Allele2	0	chr4:86947989:MAPK10:Allele1	0
	chr12:128602631:RP13-653N12.1:CADD2	0	chr2:234708428:MROH2A:CADD1	2.53518	chr4:39479570:LIAS:CADD2	0	chrX:150473038::CADD1	0	chr10:129727872:PTPRE:Allele2	17.0729	chr12:8995756:A2ML1:CADD2	1.10679	chr4:3043638:GRK4:Allele1	49.329	chr1:180943529:STX6:CADD1	0	chr6:141772146:RP11-63E9.1:Allele2	0	chr7:2753828:AMZ1:CADD2	0
	chr4:71468985:AMBN:CADD1	0	chr16:30003076:INO80E:CADD1	2.53432	chr22:37603744:SSTR3:Allele2	0	chr1:78603067:GIPC2:CADD2	0	chr19:44300884:LYPD5:CADD1	17.0683	chr9:14806848:FREM1:Allele2	1.10633	chr22:24375993:GSTT1:Allele2	49.3285	chr6:31379817:MICA:Allele2	0	chr2:204955316:AC009965.2:CADD1	0	chr2:16949116:AC008069.1:Allele2	0
	chr4:135428455:LINC02462:Allele1	0	chr22:32322384::CADD1	2.53225	chr11:60719605:SLC15A3:Allele2	0	chr2:153576006:ARL6IP6:CADD1	0	chr17:504218:VPS53:CADD1	17.0562	chr10:95241986:MYOF:CADD2	1.10451	chr6:32609286:HLA-DQA1:CADD2	49.3283	chr19:52399401:ZNF649:Allele2	0	chr15:77865211:RP11-307C19.2:CADD1	0	chr11:8987823:TMEM9B:Allele2	0
	chr2:127941798:CYP27C1:Allele1	0	chr6:105198267:HACE1:CADD2	2.52932	chr6:38781866:DNAH8:CADD2	0	chr12:30962753::CADD2	0	chr19:22854276:ZNF492:Allele2	17.0542	chr8:22035248:BMP1:CADD2	1.09402	chr12:131440935:GPR133:CADD1	49.3272	chr16:84522897:TLDC1:CADD2	0	chr9:27939856:LINGO2:Allele1	0	chr2:200793927:C2orf69:Allele1	0
	chr19:51480671:KLK7:CADD1	0	chr16:31528589::Allele2	2.52605	chr13:39603498:PROSER1:Allele2	0	chr17:47005193:UBE2Z:CADD1	0	chr9:138901270:NACC2:CADD1	17.0387	chr4:31353079:RP11-315A17.1:CADD1	1.08729	chr12:131440935:GPR133:Allele1	49.3272	chr3:196801660:DLG1:CADD2	0	chr7:89899488:C7orf63:CADD1	0	chr17:19460972:SLC47A1:CADD1	0
	chr18:77438695:CTDP1:Allele2	0	chr15:34817507:GOLGA8B:CADD1	2.52484	chr7:65423589:VKORC1L1:Allele1	0	chr20:18339846:RP4-568F9.6:Allele2	0	chr12:133788784:ZNF268:Allele1	17.029	chr12:92880143:RP11-693J15.5:CADD2	1.08164	chr11:55977308:RP11-444K7.8:CADD2	49.3271	chr4:6623332:MAN2B2:Allele1	0	chr5:90540637::Allele2	0	chr17:74733403:MFSD11:Allele1	0
	chr2:237276389:IQCA1:CADD2	0	chr6:2887652:SERPINB9:CADD2	2.52346	chr13:111547099:ANKRD10:CADD2	0	chr2:71168881:ATP6V1B1:Allele2	0	chr1:4644313:LINC01646:Allele1	17.0225	chr13:77456126:KCTD12:Allele2	1.08133	chr4:103553053:MANBA:Allele2	49.3264	chr16:82856939:CDH13:Allele2	0	chr4:140339417:NAA15:Allele2	0	chr15:42977676:STARD9:CADD2	0
	chr10:88511326:RP11-359E3.4:Allele2	0	chr17:576941:VPS53:CADD1	2.52139	chr6:31238155:HLA-C:Allele1	0	chr6:90788959:BACH2:CADD1	0	chr6:122802694:PKIB:CADD2	17.0201	chr19:54606405:NDUFA3:CADD1	1.07276	chr6:132617469:MOXD1:Allele2	49.3258	chr12:24969627:BCAT1:CADD1	0	chr4:175562145:GLRA3:Allele1	0	chr13:44669119::Allele2	0
	chr7:34166315:BMPER:Allele2	0	chr8:8996936:PPP1R3B:Allele2	2.51898	chr7:49952216:VWC2:Allele2	0	chr8:9413300:TNKS:CADD2	0	chr6:35696363:FKBP5:Allele2	17.0109	chr17:53544670:RP11-515E23.1:CADD2	1.06647	chr4:13782594:AC007126.1:CADD1	49.3249	chr9:214804:C9orf66:Allele2	0	chr1:165743759:RP11-466F5.8:CADD1	0	chr22:38212762:GCAT:CADD1	0
	chr16:75510515:CHST6:Allele1	0	chr11:48997278:TRIM51GP:Allele2	2.50692	chr12:133684321:ZNF140:CADD2	0	chr16:1735921:HN1L:Allele2	0	chr10:13838604:FRMD4A:CADD1	16.987	chr1:45285648:PTCH2:Allele2	1.03166	chr17:12118447:RP11-471L13.2:Allele1	49.3246	chr2:174090332:MLTK:Allele2	0	chr21:30247533:N6AMT1:Allele2	0	chr7:63348783:RP11-340I6.7:Allele2	0
	chr8:20806872:RP11-369E15.1:CADD1	0	chr12:131144604:RP11-662M24.1:CADD1	2.50416	chr15:24780958:PWRN1:CADD1	0	chr17:53034652:TOM1L1:CADD1	0	chr18:13764016:RNMT:CADD2	16.9548	chr12:10479867:KLRD1:Allele1	1.02773	chr22:22975931:POM121L1P:CADD2	49.3245	chr7:138731988:ZC3HAV1:Allele2	0	chr1:19198141:ALDH4A1:CADD2	0	chr2:38178362:RMDN2:CADD2	0
	chr17:13694933:COX10-AS1:Allele1	0	chr9:124914613:NDUFA8:Allele2	2.50192	chr10:134325396:LOC107984282:Allele1	0	chr17:80412292:NARF:CADD2	0	chr10:105213765:CALHM1:CADD2	16.9426	chr18:29704259:RNF138:Allele2	1.01411	chr2:231236505:SP140L:CADD2	49.3241	chr3:101043906:SENP7:Allele1	0	chr17:67229514:ABCA10:CADD2	0	chrX:153294081:MECP2:Allele2	0
	chrX:150473038::CADD1	0	chr8:40228420:CTA-392C11.2:CADD2	2.50157	chr15:100424126:LOC400464:CADD2	0	chr2:17980511:SMC6:Allele2	0	chr22:32600915:RFPL2:Allele2	16.9165	chr8:97239126:UQCRB:CADD2	0.997946	chr12:104413436:GLT8D2:Allele2	49.3237	chr19:16436262:KLF2:Allele2	0	chr2:128947895:UGGT1:CADD2	0	chr12:12045185:ETV6:Allele2	0
	chr1:78603067:GIPC2:CADD2	0	chr11:567256:RASSF7:CADD1	2.49847	chr2:166702466:AC009495.4:Allele1	0	chr13:25466774:CENPJ:Allele1	0	chr10:17216556:TRDMT1:CADD1	16.9143	chr1:152286126:FLG:Allele2	0.991929	chr15:86304002:KLHL25:Allele1	49.3221	chr1:8268715:RP11-431K24.3:CADD1	0	chr10:82127701:DYDC2:Allele1	0	chr17:53544670:RP11-515E23.1:CADD2	0
	chr2:153576006:ARL6IP6:CADD1	0	chr13:106143174:DAOA:Allele1	2.49847	chr18:52547057:RAB27B:CADD2	0	chr19:53455088:ZNF816:CADD2	0	chr13:114323997:GRK1:Allele2	16.9128	chr9:673768:KANK1:CADD1	0.988542	chr15:86304002:KLHL25:CADD1	49.3221	chr22:17661178:CECR1:Allele2	0	chr1:224400502:RP11-365O16.3:Allele1	0	chr17:65988049:C17orf58:CADD1	0
	chr12:30962753::CADD2	0	chr8:110547482:EBAG9:Allele2	2.4964	chr6:31125961:CCHCR1:Allele2	0	chr14:106960987:IGHV1-45:Allele1	0	chr3:46010077:FYCO1:CADD1	16.8834	chr22:37621951:RAC2:Allele2	0.986663	chr6:110036274:FIG4:CADD2	49.3198	chr2:167313451:SCN7A:Allele2	0	chr2:171671620:GAD1:Allele2	0	chr6:19708229:RP1-167F1.2:CADD2	0
	chr17:47005193:UBE2Z:CADD1	0	chr10:44166620:ZNF32-AS3:Allele2	2.49571	chr11:124126291:OR8G5:Allele1	0	chr11:107662247:SLC35F2:Allele2	0	chr4:57871400:POLR2B:CADD2	16.8461	chr12:102791800:IGF1:Allele2	0.98614	chr11:86520752:PRSS23:Allele2	49.3198	chr4:185425574:LINC02427:Allele2	0	chr15:91426560:FURIN:Allele1	0	chr1:90493918:ZNF326:Allele1	0
	chr20:18339846:RP4-568F9.6:Allele2	0	chr3:98190287:OR5K1:Allele2	2.49571	chrX:8198717::Allele2	0	chr2:165949404:SCN3A:Allele1	0	chr5:145509573:LARS:CADD1	16.8058	chr7:124870076:RP11-3B12.3:Allele1	0.978514	chr6:166826304:RPS6KA2:CADD2	49.3192	chr2:155824396:AC092625.1:CADD1	0	chr2:65538467:SPRED2:CADD2	0	chr17:70287131::CADD2	0
	chr2:71168881:ATP6V1B1:Allele2	0	chr6:43101270:PTK7:Allele2	2.49433	chr12:2851259:LOC283440:CADD1	0	chr2:174770343:SP3:Allele2	0	chr13:52701490:NEK5:CADD1	16.802	chr7:124405738:GPR37:CADD1	0.976556	chr1:172380875:DNM3:CADD1	49.319	chr12:4758188:AKAP3:Allele1	0	chr1:209952865:TRAF3IP3:Allele1	0	chr11:29540760:CTD-3012A18.1:CADD2	0
	chr6:90788959:BACH2:CADD1	0	chr11:58921832:FAM111A:CADD1	2.48985	chr14:104559852:ASPG:Allele2	0	chr11:65203561:NEAT1:Allele2	0	chr5:7900996:MTRR:Allele2	16.7926	chr9:37075623:RP11-465M18.1:Allele1	0.958996	chr4:25222462:RP11-660M5.1:Allele2	49.3188	chr10:27475693:MASTL:CADD2	0	chr6:32611357:HLA-DQA1:CADD2	0	chr2:17698678:RAD51AP2:CADD2	0
	chr8:9413300:TNKS:CADD2	0	chr20:57833170:ZNF831:Allele2	2.48434	chr3:190986110:UTS2B:CADD1	0	chr10:128147884:C10orf90:CADD2	0	chr5:7900996:MTRR:CADD2	16.7926	chr7:2651563:IQCE:CADD2	0.950781	chr17:4487302:SMTNL2:Allele2	49.317	chr3:191287516:LINCR-0002:CADD2	0	chr6:90466121:MDN1:CADD2	0	chr6:38141788:BTBD9:CADD2	0
	chr16:1735921:HN1L:Allele2	0	chr13:73326915:BORA:CADD1	2.48055	chr13:67802339:PCDH9:CADD1	0	chr3:169539990:LRRIQ4:Allele2	0	chr20:61473270:TCFL5:Allele2	16.7763	chr7:138488487:TMEM213:CADD1	0.940223	chr16:3590600:CLUAP1:Allele2	49.3162	chr6:32686629:XXbac-BPG254F23.7:CADD1	0	chr10:131634899:EBF3:CADD1	0	chr5:176636882:NSD1:CADD1	0
	chr17:53034652:TOM1L1:CADD1	0	chr8:143855755:LYNX1:CADD1	2.47882	chr10:95241986:MYOF:CADD2	0	chr3:137843476:A4GNT:Allele1	0	chr1:234701184:RP5-855F14.2:Allele2	16.7623	chr20:3788985:CDC25B:CADD1	0.933513	chr7:57289963:RP11-1217F2.15:Allele2	49.3161	chr14:23284572:SLC7A7:CADD2	0	chr2:111966222:MIR4435-2HG:CADD2	0	chr19:22939675:ZNF99:Allele2	0
	chr17:80412292:NARF:CADD2	0	chr1:1474871:TMEM240:CADD2	2.4783	chr15:84539619:ADAMTSL3:Allele1	0	chr1:15541407:TMEM51:CADD2	0	chr11:68512543:MTL5:Allele2	16.7333	chr18:77473086:CTDP1:Allele2	0.932215	chr10:118036011:GFRA1:Allele1	49.3137	chr2:23598501:AC012506.4:CADD2	0	chr19:9267292:ZNF317:Allele2	0	chr1:154919565:PBXIP1:Allele2	0
	chr2:17980511:SMC6:Allele2	0	chr22:42227039:SREBF2:Allele2	2.47382	chr22:48174656:RP11-191L9.4:Allele2	0	chr9:137034272:LL09NC01-139C3.1:CADD2	0	chr11:57295989:TIMM10:Allele2	16.729	chr5:133902288:JADE2:Allele2	0.928761	chr10:118036089:GFRA1:Allele1	49.3137	chr1:169465997::Allele1	0	chr11:791009:SLC25A22:Allele2	0	chr21:35271873:ITSN1:Allele2	0
	chr13:25466774:CENPJ:Allele1	0	chr2:197060126:HECW2:CADD2	2.4721	chr12:2855595:LOC283440:Allele2	0	chr5:82940273:HAPLN1:Allele2	0	chr12:53682326:ESPL1:Allele1	16.7006	chr10:126446473:METTL10:Allele2	0.922784	chr8:30703431:TEX15:Allele2	49.3136	chr4:3257593:MSANTD1:Allele1	0	chr18:63532662:CDH7:Allele1	0	chr1:225534219:DNAH14:Allele1	0
	chr19:53455088:ZNF816:CADD2	0	chr10:2489486:LOC105376351:Allele2	2.4721	chr10:73569749:CDH23:CADD2	0	chr16:31230463:TRIM72:Allele2	0	chr10:124910077:HMX2:CADD2	16.6965	chr7:103155705:RELN:Allele1	0.92143	chr14:33303298:AKAP6:Allele1	49.3133	chr5:180214474:MGAT1:Allele2	0	chr9:86354511:GKAP1:CADD2	0	chr17:20979206:LINC01563:CADD2	0
	chr14:106960987:IGHV1-45:Allele1	0	chr6:94904180:RP3-463P15.1:Allele1	2.47158	chr11:6588228:DNHD1:CADD2	0	chr6:2887652:SERPINB9:Allele2	0	chr10:88511502:BMPR1A:CADD2	16.6943	chr7:1627726:PSMG3-AS1:Allele2	0.914801	chr12:12045185:ETV6:Allele2	49.3132	chr2:113590390:IL1B:CADD2	0	chr21:31913981:KRTAP19-6:CADD1	0	chr15:101610669:LRRK1:CADD2	0
	chr11:107662247:SLC35F2:Allele2	0	chr1:223804932:CAPN8:CADD2	2.47124	chr19:22850372:ZNF492:Allele2	0	chr5:43161337:ZNF131:CADD2	0	chr18:67522358:CD226:Allele2	16.6915	chr11:94261255:C11orf97:CADD1	0.907889	chr22:47073721:GRAMD4:Allele2	49.313	chr5:151575034:CTB-12O2.1:CADD2	0	chr1:225533684:DNAH14:CADD1	0	chr15:86304002:KLHL25:CADD1	0
	chr2:165949404:SCN3A:Allele1	0	chr7:12254012:TMEM106B:CADD1	2.46779	chr6:2876581:SERPINB9P1:Allele1	0	chr2:176792184:KIAA1715:Allele2	0	chr17:54016075::CADD2	16.6881	chrX:9915165:SHROOM2:Allele1	0.901479	chr13:21714267:SAP18:CADD2	49.3124	chr7:107800953:NRCAM:Allele2	0	chr3:70332780:MDFIC2:Allele2	0	chr8:144780284:ZNF707:Allele1	0
	chr2:174770343:SP3:Allele2	0	chr19:9066259:MUC16:CADD1	2.46676	chr17:649505:GEMIN4:CADD2	0	chr4:111409705:ENPEP:Allele2	0	chr14:94410275:ASB2:CADD2	16.6781	chr19:58434006:ZNF418:CADD2	0.88879	chr11:9003953:NRIP3:Allele1	49.312	chr10:116184759:RN7SL384P:Allele1	0	chr10:11784633:ECHDC3:CADD2	0	chr22:19197949:CLTCL1:CADD2	0
	chr11:65203561:NEAT1:Allele2	0	chr11:57295989:TIMM10:Allele2	2.46641	chr6:164570514::CADD2	0	chr3:190986110:UTS2B:Allele1	0	chr17:33871281:SLFN14:Allele2	16.6636	chr16:86773383:LOC102724344:CADD1	0.881077	chr11:9003953:NRIP3:CADD1	49.312	chr19:22846680:ZNF492:Allele2	0	chr1:245861571:KIF26B:CADD2	0	chr4:141633452:TBC1D9:Allele2	0
	chr10:128147884:C10orf90:CADD2	0	chr15:89902382:MIR9-3HG:CADD1	2.46469	chr15:52441686:GNB5:CADD2	0	chr11:116758101:SIK3:CADD1	0	chr20:47649130:ARFGEF2:Allele2	16.6596	chr20:60920887:LAMA5:CADD2	0.87767	chr7:93693901:AC003092.1:Allele1	49.3102	chr8:6527560:MCPH1-AS1:Allele2	0	chr8:30703431:TEX15:Allele2	0	chr11:121960257:MIR100HG:CADD2	0
	chr3:169539990:LRRIQ4:Allele2	0	chr9:33778629:PRSS3:CADD2	2.45745	chr18:9136232:ANKRD12:Allele1	0	chr20:47874005:ZNFX1:Allele2	0	chr2:60664655::Allele1	16.6583	chr20:55035384:CASS4:CADD2	0.872964	chr6:55267230:GFRAL:Allele2	49.31	chr17:1398306:INPP5K:Allele2	0	chr2:155555195:KCNJ3:Allele1	0	chr2:42165324:C2orf91:CADD2	0
	chr3:137843476:A4GNT:Allele1	0	chr6:36737592:CPNE5:CADD2	2.4571	chrX:9685246:TBL1X:Allele1	0	chr11:44283722:ALX4:Allele1	0	chr13:106381066:LINC00343:Allele1	16.6464	chr1:84217159:RP11-475O6.1:CADD2	0.853756	chr17:16842688:TNFRSF13B:CADD2	49.3092	chr1:33791730:PHC2:Allele2	0	chr16:48390891:LONP2:CADD2	0	chr9:87986496::Allele2	0
	chr1:15541407:TMEM51:CADD2	0	chr18:11610162:SLC35G4:Allele2	2.45659	chr2:172640623:SLC25A12:Allele2	0	chr16:11517819:LOC400499:CADD2	0	chr13:106383431:LINC00343:Allele1	16.6464	chr4:141305927:SCOC:CADD2	0.845816	chr20:39325800:RP4-644L1.2:Allele2	49.3083	chr10:30281732::Allele2	0	chr15:34817507:GOLGA8B:CADD1	0	chr3:70666629::Allele2	0
	chr9:137034272:LL09NC01-139C3.1:CADD2	0	chr4:758358:PCGF3:Allele2	2.45573	chr12:83080737:TMTC2:Allele2	0	chr10:17180100:TRDMT1:CADD2	0	chr13:106381066:LINC00343:CADD1	16.6464	chr17:5291276:NUP88:Allele1	0.842051	chr13:97824647:LINC00456:CADD2	49.3083	chr1:228003967:PRSS38:Allele1	0	chr17:4793052:MINK1:Allele2	0	chr1:200662941:RP11-92G12.3:Allele2	0
	chr5:82940273:HAPLN1:Allele2	0	chr19:22836711:ZNF492:CADD2	2.45555	chr13:93031739:GPC5:Allele1	0	chr6:32685822:XXbac-BPG254F23.7:Allele1	0	chr13:106386438:LINC00343:Allele1	16.6464	chr17:27077686:TRAF4:CADD1	0.840529	chr13:39603498:PROSER1:Allele2	49.3081	chr4:20520993:SLIT2:Allele1	0	chr22:19018402:CA15P1:Allele1	0	chr6:168841947:SMOC2:CADD2	0
	chr16:31230463:TRIM72:Allele2	0	chrX:103495117:ESX1:Allele1	2.454	chr1:94353573:GCLM:Allele1	0	chr4:178256978:NEIL3:Allele2	0	chr13:106370892:LINC00343:CADD1	16.6464	chr2:65538467:SPRED2:CADD2	0.838788	chr13:39584373:PROSER1:CADD2	49.3081	chr7:49956904:VWC2:Allele2	0	chr1:173832647:DARS2:CADD2	0	chr13:106371004:LINC00343:Allele1	0
	chr6:2887652:SERPINB9:Allele2	0	chr13:103528342:ERCC5:Allele1	2.449	chr9:113635929:LPAR1:Allele2	0	chr3:137843476:A4GNT:CADD2	0	chr13:106371004:LINC00343:Allele1	16.6464	chr16:84952753:CRISPLD2:CADD1	0.830507	chr1:179814457:TOR1AIP2:Allele1	49.3081	chr9:27937803:LINGO2:CADD1	0	chr3:124114366:KALRN:CADD2	0	chr11:1219118:MUC5AC:CADD2	0
	chr5:43161337:ZNF131:CADD2	0	chr3:192515050:MB21D2:CADD1	2.44728	chr4:86947989:MAPK10:Allele1	0	chrX:107159291:MID2:CADD2	0	chr9:130242166:LRSAM1:CADD1	16.6435	chr1:3786189:DFFB:Allele2	0.829139	chr3:46144992::Allele1	49.3064	chr12:2855522:LOC283440:CADD1	0	chr9:120638784:RP11-281A20.1:CADD1	0	chr4:56874517:CEP135:Allele1	0
	chr2:176792184:KIAA1715:Allele2	0	chr15:59981515:BNIP2:Allele2	2.44676	chr7:2753828:AMZ1:CADD2	0	chr2:206610502:NRP2:Allele2	0	chr18:10297344::Allele1	16.6349	chr8:74206692:RDH10:CADD1	0.827203	chr22:40043812:CACNA1I:Allele1	49.306	chr10:73638539:RP11-472G21.2:Allele1	0	chr12:25054891:BCAT1:Allele1	0	chr6:31379817:MICA:Allele2	0
	chr4:111409705:ENPEP:Allele2	0	chr22:23503756:RAB36:CADD2	2.44573	chr2:16949116:AC008069.1:Allele2	0	chr15:59954398:BNIP2:Allele1	0	chr18:10297414::CADD1	16.6349	chr7:75442730:CCL24:CADD1	0.827127	chr1:12884615:PRAMEF11:Allele2	49.306	chr7:12696789:SCIN:CADD2	0	chr19:50338236:MED25:CADD2	0	chr2:6872041:LINC00487:Allele2	0
	chr3:190986110:UTS2B:Allele1	0	chr12:21201663:SLCO1B7:CADD1	2.44573	chr11:8987823:TMEM9B:Allele2	0	chr14:36683920:RP11-259K15.2:Allele2	0	chr18:10297338::CADD1	16.6349	chr1:200017586:NR5A2:CADD2	0.820079	chr22:36617375:APOL2:CADD2	49.3054	chr2:170495928:PPIG:CADD2	0	chr4:83581613:SCD5:Allele2	0	chr1:15732987:EFHD2:Allele1	0
	chr11:116758101:SIK3:CADD1	0	chr11:58395627:CNTF:Allele2	2.44177	chr2:200793927:C2orf69:Allele1	0	chr15:50648368:GABPB1:CADD1	0	chr19:15088458:SLC1A6:Allele1	16.6323	chr16:4787987:C16orf71:CADD2	0.808393	chr13:42882620:AKAP11:Allele2	49.3053	chr3:138123854:MRAS:CADD2	0	chr10:89167317:LINC00864:CADD2	0	chr1:42801370:FOXJ3:CADD1	0
	chr20:47874005:ZNFX1:Allele2	0	chr2:241406701:GPC1:CADD1	2.44108	chr17:19460972:SLC47A1:CADD1	0	chr3:190983412:UTS2B:Allele1	0	chr8:124696867:ANXA13:CADD2	16.6179	chr16:2902832:PRSS22:CADD1	0.796	chr6:43771952::CADD2	49.3028	chr21:20675783:AP000855.4:CADD1	0	chr3:196051403:TM4SF19:CADD1	0	chr6:125995533:RP1-293L8.2:CADD2	0
	chr11:44283722:ALX4:Allele1	0	chr3:14548494:GRIP2:Allele1	2.44073	chr17:74733403:MFSD11:Allele1	0	chr1:179072966:ABL2:CADD1	0	chr12:6562823:TAPBPL:CADD2	16.6177	chrX:123034511:XIAP:CADD2	0.791079	chr17:46103760:COPZ2:Allele1	49.3016	chr20:49194096:PTPN1:CADD1	0	chr10:104573403:WBP1L:CADD1	0	chr11:9160766:DENND5A:Allele2	0
	chr16:11517819:LOC400499:CADD2	0	chr8:69699756:C8orf34:Allele2	2.44039	chr15:42977676:STARD9:CADD2	0	chr20:61493131:TCFL5:Allele2	0	chr12:6562823:TAPBPL:Allele2	16.6177	chr3:167126239:RP11-576M8.2:CADD2	0.790725	chr3:44450226:TCAIM:CADD1	49.3001	chr19:386830::CADD1	0	chr1:244238657:RP11-278H7.4:CADD2	0	chr21:38338969:HLCS:Allele1	0
	chr10:17180100:TRDMT1:CADD2	0	chr19:22854276:ZNF492:Allele2	2.43866	chr13:44669119::Allele2	0	chr9:215494:C9orf66:CADD2	0	chr6:31125961:CCHCR1:Allele2	16.58	chr12:2998202:RHNO1:CADD2	0.78203	chr4:6623332:MAN2B2:CADD1	49.2995	chr12:43039932:RP11-609L23.1:CADD2	0	chr11:128163279::CADD1	0	chr2:68589234:PLEK:CADD2	0
	chr6:32685822:XXbac-BPG254F23.7:Allele1	0	chr2:11674295:GREB1:Allele2	2.43659	chr22:38212762:GCAT:CADD1	0	chr18:67522358:CD226:Allele2	0	chr2:170493103:PPIG:CADD2	16.5686	chr21:28292581:ADAMTS5:CADD2	0.778742	chr4:6619204:MAN2B2:Allele1	49.2995	chr20:44001315:TP53TG5:Allele2	0	chr2:71795152:DYSF:Allele1	0	chr6:2888213:SERPINB9:CADD2	0
	chr4:178256978:NEIL3:Allele2	0	chr16:75508720:CHST6:Allele1	2.43315	chr7:63348783:RP11-340I6.7:Allele2	0	chr6:31379817:MICA:CADD2	0	chr2:170495928:PPIG:CADD2	16.5686	chr1:211608446:RP11-318L16.6:CADD2	0.764491	chr4:6623332:MAN2B2:Allele1	49.2995	chr17:73750859:ITGB4:CADD1	0	chr8:19252277:SH2D4A:Allele2	0	chrX:118892888:SOWAHD:CADD2	0
	chr3:137843476:A4GNT:CADD2	0	chr12:26385026:SSPN:Allele2	2.43298	chr2:38178362:RMDN2:CADD2	0	chr4:114372504:CAMK2D:CADD1	0	chr10:29097070:RP11-478H13.3:Allele2	16.5367	chr7:105674860:CDHR3:Allele1	0.763993	chr2:177371229:AC017048.1:Allele2	49.2987	chr14:22102439:OR10G2:CADD1	0	chr17:48944345:TOB1:CADD2	0	chr3:196674973:PIGZ:Allele1	0
	chrX:107159291:MID2:CADD2	0	chr19:18197635:IL12RB1:CADD1	2.42953	chrX:153294081:MECP2:Allele2	0	chr5:180237084:MGAT1:CADD1	0	chr21:42848560:TMPRSS2:Allele1	16.5265	chr1:10596341:PEX14:CADD2	0.760636	chr2:34917532:LINC01320:Allele2	49.2987	chr7:130612372:AC016831.7:CADD2	0	chr10:30280310::Allele2	0	chr8:74206692:RDH10:CADD1	0
	chr2:206610502:NRP2:Allele2	0	chr17:61566031:ACE:CADD2	2.42936	chr12:12045185:ETV6:Allele2	0	chr18:55153266:ONECUT2:Allele2	0	chr14:65348012:SPTB:Allele2	16.5243	chr7:24325009:NPY:Allele2	0.750792	chr22:50297888:ALG12:CADD2	49.298	chr12:52777580:KRT84:CADD2	0	chr10:85981842:LRIT2:Allele2	0	chr8:40250899:CTA-392C11.2:CADD2	0
	chr15:59954398:BNIP2:Allele1	0	chr2:111877297:BCL2L11:CADD2	2.42849	chr17:53544670:RP11-515E23.1:CADD2	0	chr9:100617375:FOXE1:CADD1	0	chr14:65348375:SPTB:Allele2	16.5243	chr19:4471419:HDGFRP2:CADD2	0.748872	chr17:56065669:VEZF1:CADD2	49.2974	chr7:49957271:VWC2:CADD2	0	chr1:117656088:TRIM45:CADD2	0	chr11:567256:RASSF7:CADD1	0
	chr14:36683920:RP11-259K15.2:Allele2	0	chr12:131144560:RP11-662M24.1:Allele2	2.42367	chr17:65988049:C17orf58:CADD1	0	chr20:2542669:TMC2:CADD1	0	chr14:65347649:SPTB:Allele2	16.5243	chr6:108479633:OSTM1-AS1:CADD2	0.744934	chrX:99849051:TNMD:Allele2	49.2972	chr19:1068738:HMHA1:CADD1	0	chr11:63870810:FLRT1:CADD2	0	chr8:110547482:EBAG9:Allele2	0
	chr15:50648368:GABPB1:CADD1	0	chr15:55467558::CADD1	2.42332	chr6:19708229:RP1-167F1.2:CADD2	0	chr2:212242434:ERBB4:Allele2	0	chr11:4976291:OR51A2:Allele1	16.4741	chr19:54545186:VSTM1:Allele1	0.744605	chr14:24901433:KHNYN:Allele2	49.2971	chr2:167334234:SCN7A:Allele2	0	chr9:96212813:FAM120AOS:CADD2	0	chr7:49957931:VWC2:CADD2	0
	chr3:190983412:UTS2B:Allele1	0	chr13:112241549:RP11-65D24.2:CADD1	2.42143	chr1:90493918:ZNF326:Allele1	0	chr7:155760353:AC021218.2:CADD2	0	chr10:118036089:GFRA1:Allele1	16.4698	chr1:63727542:LINC00466:Allele1	0.737348	chr14:39819734:CTAGE5:Allele2	49.2956	chr7:134868824:WDR91:Allele1	0	chr17:78079669:GAA:CADD2	0	chr12:8995756:A2ML1:CADD2	0
	chr1:179072966:ABL2:CADD1	0	chr2:132456528:C2orf27A:CADD2	2.42143	chr17:70287131::CADD2	0	chr10:129216658:DOCK1:CADD1	0	chr10:118036011:GFRA1:Allele1	16.4698	chr19:35166845:ZNF302:CADD2	0.723961	chr5:81571789:RPS23:Allele2	49.2951	chr15:28356859:HERC2:Allele1	0	chr7:128169884:RP11-212P7.2:Allele2	0	chr19:52373553:ZNF577:CADD2	0
	chr20:61493131:TCFL5:Allele2	0	chr8:9976021:MSRA:CADD1	2.41936	chr11:29540760:CTD-3012A18.1:CADD2	0	chr1:196797238:CFHR1:Allele2	0	chr9:7174813:KDM4C:Allele2	16.4591	chr1:183816683:RGL1:Allele2	0.713887	chr9:37489298:POLR1E:Allele2	49.294	chr11:1718492:KRTAP5-6:Allele2	0	chr20:18523002:SEC23B:Allele2	0	chr12:128602631:RP13-653N12.1:CADD2	0
	chr9:215494:C9orf66:CADD2	0	chr20:62290663:RTEL1:Allele1	2.41798	chr2:17698678:RAD51AP2:CADD2	0	chr20:18393312:DZANK1:CADD1	0	chr1:207109167:PIGR:Allele2	16.4519	chr20:5483796:LINC00654:Allele2	0.707117	chr14:88207882:RP11-1152H15.1:Allele2	49.2937	chr3:190981552:UTS2B:Allele1	0	chr6:74202524:MTO1:Allele2	0	chr4:71468985:AMBN:CADD1	0
	chr18:67522358:CD226:Allele2	0	chr18:29704259:RNF138:Allele2	2.41539	chr6:38141788:BTBD9:CADD2	0	chr14:67937892:TMEM229B:CADD1	0	chr20:23669663:CST4:CADD2	16.4311	chr1:196797238:CFHR1:Allele2	0.706485	chr6:91059358:RP1-45N11.1:Allele1	49.2937	chr1:207304900:C4BPA:Allele1	0	chr4:758358:PCGF3:Allele2	0	chr4:135428455:LINC02462:Allele1	0
	chr6:31379817:MICA:CADD2	0	chr12:126667641::CADD2	2.40798	chr5:176636882:NSD1:CADD1	0	chr19:20976792:ZNF66:CADD2	0	chr6:113401384::CADD1	16.3969	chr4:155250786:DCHS2:Allele2	0.705724	chr11:9160766:DENND5A:Allele2	49.2932	chr7:45223331:RAMP3:Allele2	0	chr7:11149655:PHF14:Allele2	0	chr2:127941798:CYP27C1:Allele1	0
	chr4:114372504:CAMK2D:CADD1	0	chr6:105389104:LINC00577:Allele2	2.40643	chr19:22939675:ZNF99:Allele2	0	chr1:152734390:KPRP:Allele2	0	chr12:998365:WNK1:CADD2	16.3906	chr5:32709522:NPR3:CADD2	0.698268	chr4:6671341:AC093323.3:CADD1	49.2924	chr5:132201897:GDF9:CADD1	0	chr12:29547616:OVCH1-AS1:Allele1	0	chr19:51480671:KLK7:CADD1	0
	chr5:180237084:MGAT1:CADD1	0	chr3:137851198:A4GNT:Allele1	2.40299	chr1:154919565:PBXIP1:Allele2	0	chr5:37688010:WDR70:CADD1	0	chr19:7163065:INSR:CADD2	16.3676	chr4:89653257:FAM13A:Allele2	0.695354	chr19:57230575:AC006115.1:CADD2	49.2891	chr19:18197744:IL12RB1:Allele1	0	chr22:24248278:AP000350.5:Allele2	0	chr18:77438695:CTDP1:Allele2	0
	chr18:55153266:ONECUT2:Allele2	0	chr9:18504916:ADAMTSL1:CADD1	2.40109	chr21:35271873:ITSN1:Allele2	0	chr9:132044938:LOC101929331:Allele2	0	chr19:43420085:PSG6:Allele2	16.3561	chr2:219144089:TMBIM1:Allele2	0.686429	chr22:48846951:RP11-536P6.3:CADD2	49.2887	chr19:22849769:ZNF492:CADD2	0	chr19:58064287:ZNF550:CADD2	0	chr2:237276389:IQCA1:CADD2	0
	chr9:100617375:FOXE1:CADD1	0	chr8:138103974::Allele2	2.4004	chr1:225534219:DNAH14:Allele1	0	chr15:33398259:FMN1:CADD2	0	chr19:43420091:PSG6:Allele2	16.3561	chr4:100048414:ADH4:Allele1	0.684004	chr11:3109284:OSBPL5:CADD2	49.2866	chr17:40481529:STAT3:Allele1	0	chr1:22357433:LINC00339:CADD2	0	chr10:88511326:RP11-359E3.4:Allele2	0
	chr2:212242434:ERBB4:Allele2	0	chr1:70905545:CTH:CADD1	2.39919	chr17:20979206:LINC01563:CADD2	0	chr10:17216556:TRDMT1:CADD1	0	chr19:43419750:PSG6:CADD2	16.3561	chr22:32322384::CADD1	0.683836	chr21:32185088:KRTAP8-1:Allele1	49.2866	chr11:18195448:MRGPRX4:Allele1	0	chr13:73326915:BORA:CADD1	0	chr7:34166315:BMPER:Allele2	0
	chr7:155760353:AC021218.2:CADD2	0	chr19:4655546:TNFAIP8L1:Allele1	2.39919	chr15:101610669:LRRK1:CADD2	0	chr13:52388653:LINC00282:CADD2	0	chr12:78224730:NAV3:Allele1	16.3417	chr1:146628479:PRKAB2:CADD1	0.682533	chr4:57871400:POLR2B:CADD2	49.2851	chr4:153831965:ARFIP1:Allele2	0	chr7:121757026:AASS:Allele2	0	chr16:75510515:CHST6:Allele1	0
	chr10:129216658:DOCK1:CADD1	0	chr16:70680744:IL34:Allele1	2.3973	chr15:86304002:KLHL25:CADD1	0	chr12:131694960:RP11-638F5.1:Allele1	0	chr6:160424760:IGF2R:Allele2	16.3374	chr1:17714864:PADI6:CADD1	0.67922	chr15:84488636:ADAMTSL3:CADD2	49.2821	chr16:81056441:CENPN:Allele2	0	chr19:57039699:ZNF471:CADD1	0	chr8:20806872:RP11-369E15.1:CADD1	0
	chr1:196797238:CFHR1:Allele2	0	chr7:142433574:PGBD4P1:CADD1	2.39661	chr8:144780284:ZNF707:Allele1	0	chr11:88055794:CTSC:CADD2	0	chr7:83037731:SEMA3E:Allele2	16.3287	chr5:141974082:FGF1:CADD2	0.675641	chr8:11627156:NEIL2:Allele2	49.2814	chr15:100424126:LOC400464:CADD2	0	chr1:167973976:DCAF6:CADD1	0	chr17:13694933:COX10-AS1:Allele1	0
	chr20:18393312:DZANK1:CADD1	0	chr11:74043708:PGM2L1:CADD2	2.39609	chr22:19197949:CLTCL1:CADD2	0	chr22:39528506:CBX7:CADD2	0	chr7:22862722:TOMM7:CADD2	16.3201	chr22:44890618:LDOC1L:CADD2	0.668919	chr11:58395627:CNTF:Allele2	49.2813	chr16:81203882:PKD1L2:CADD2	0	chr11:28701138:RP11-960D24.1:Allele1	0	chrX:150473038::CADD1	0
	chr14:67937892:TMEM229B:CADD1	0	chr1:183542323:NCF2:Allele2	2.39247	chr4:141633452:TBC1D9:Allele2	0	chr7:44178626:MYL7:Allele1	0	chr20:10287088:SNAP25:Allele2	16.3053	chr6:32150296:AGER:CADD2	0.66535	chr17:80412292:NARF:CADD2	49.2812	chr15:86312681:KLHL25:Allele1	0	chr19:56214229:EPN1:Allele2	0	chr1:78603067:GIPC2:CADD2	0
	chr19:20976792:ZNF66:CADD2	0	chr4:68475367:UBA6:CADD2	2.39109	chr11:121960257:MIR100HG:CADD2	0	chr3:196669950:NCBP2:Allele2	0	chr2:51677024:AC007682.1:Allele2	16.3009	chr15:62522725:RP11-1O10.1:CADD2	0.663842	chr17:80411352:C17orf62:Allele2	49.2812	chr5:95925968:AC020900.1:Allele2	0	chr8:134069192:TG:CADD1	0	chr2:153576006:ARL6IP6:CADD1	0
	chr1:152734390:KPRP:Allele2	0	chr8:61543998:RP11-91I20.3:CADD2	2.3892	chr9:87986496::Allele2	0	chr5:3417762:LINC01019:CADD2	0	chr3:139501344::Allele2	16.2952	chr6:26526039:HCG11:Allele1	0.65443	chr17:80411716:NARF:Allele2	49.2812	chr15:86291445:AKAP13:CADD1	0	chr17:1616093:TLCD2:Allele2	0	chr12:30962753::CADD2	0
	chr5:37688010:WDR70:CADD1	0	chr6:109689681:CD164:Allele2	2.38575	chr3:70666629::Allele2	0	chr10:54012431:PRKG1:Allele2	0	chr22:23504959:RAB36:CADD2	16.2611	chr15:24413340:PWRN2:Allele1	0.652462	chr19:44300884:LYPD5:CADD1	49.2795	chr16:70024495:PDXDC2P:CADD2	0	chr6:28327371:ZKSCAN3:Allele2	0	chr17:47005193:UBE2Z:CADD1	0
	chr9:132044938:LOC101929331:Allele2	0	chr14:86116803:FLRT2:CADD2	2.38575	chr7:134889141:WDR91:Allele1	0	chr7:88423433:C7orf62:CADD2	0	chr14:27297473:RP11-626P14.2:CADD1	16.2466	chr2:159663599:DAPL1:CADD1	0.648765	chr22:32760562:RFPL3:Allele1	49.2759	chr8:123680998:snoU13:Allele1	0	chr16:24488497:CTD-2313J23.1:Allele2	0	chr20:18339846:RP4-568F9.6:Allele2	0
	chr15:33398259:FMN1:CADD2	0	chr19:52003331:SIGLEC12:Allele1	2.38523	chr12:24967470:BCAT1:Allele1	0	chr6:31342120:AL671883.1:Allele2	0	chr12:127935942::Allele1	16.2384	chr8:72935008:TRPA1:CADD1	0.64836	chr15:25731051:AC124997.1:CADD2	49.2759	chr19:18474941:PGPEP1:CADD1	0	chr2:60664655::Allele1	0	chr2:71168881:ATP6V1B1:Allele2	0
	chr10:17216556:TRDMT1:CADD1	0	chr3:70341051:MDFIC2:CADD2	2.38144	chr7:49953503:VWC2:CADD2	0	chr5:140532871:PCDHB6:Allele2	0	chr5:142784129:NR3C1:CADD1	16.2349	chr21:29804710::CADD1	0.647266	chr17:25675350:RP11-173M1.4:CADD1	49.2746	chr5:159912418:MIR3142HG:Allele1	0	chr10:115542290:PLEKHS1:Allele2	0	chr6:90788959:BACH2:CADD1	0
	chr13:52388653:LINC00282:CADD2	0	chr11:65337714:SSSCA1:Allele2	2.37903	chr1:200662941:RP11-92G12.3:Allele2	0	chr1:220987155:MARC1:CADD1	0	chr22:23503819:RAB36:Allele2	16.2228	chr4:186357523:C4orf47:Allele1	0.641536	chr16:74483499:GLG1:Allele1	49.2735	chr5:33549350:ADAMTS12:CADD2	0	chr3:137511164:RP11-2A4.4:CADD2	0	chr8:9413300:TNKS:CADD2	0
	chr12:131694960:RP11-638F5.1:Allele1	0	chr11:49221885:FOLH1:CADD2	2.37696	chr6:168841947:SMOC2:CADD2	0	chr19:2863801:ZNF556:CADD1	0	chr17:15621079:ZNF286A:CADD1	16.2194	chr1:182350107:GLUL:CADD1	0.639699	chr8:64389880:RP11-45K10.2:Allele1	49.2724	chr5:33549374:ADAMTS12:CADD2	0	chr16:11772086:SNN:Allele2	0	chr16:1735921:HN1L:Allele2	0
	chr11:88055794:CTSC:CADD2	0	chr20:48739506:TMEM189-UBE2V1:Allele2	2.37627	chr13:106371004:LINC00343:Allele1	0	chr20:39987612:LPIN3:CADD2	0	chr2:224621751:AP1S3:CADD2	16.2163	chr12:102751962::Allele2	0.629376	chr8:64389880:RP11-45K10.2:CADD1	49.2724	chr1:78601465:GIPC2:Allele2	0	chr13:36756574:CCDC169-SOHLH2:Allele2	0	chr17:53034652:TOM1L1:CADD1	0
	chr22:39528506:CBX7:CADD2	0	chr22:36617375:APOL2:CADD2	2.37489	chr11:1219118:MUC5AC:CADD2	0	chr1:208048303:RP11-328D5.1:CADD2	0	chr2:224621863:AP1S3:Allele2	16.2163	chr19:37003319:ZNF260:Allele2	0.621995	chr12:117895519:KSR2:Allele2	49.2723	chr11:63871057:FLRT1:CADD1	0	chrX:48823976:KCND1:Allele2	0	chr17:80412292:NARF:CADD2	0
	chr7:44178626:MYL7:Allele1	0	chr3:184428903:MAGEF1:CADD1	2.37472	chr4:56874517:CEP135:Allele1	0	chr10:5037718:AKR1C2:Allele1	0	chr2:224620902:AP1S3:CADD2	16.2163	chr4:7775587:AFAP1:Allele2	0.613467	chr11:44757953:TSPAN18:CADD1	49.2722	chr20:21142523:KIZ:CADD2	0	chr15:55910438:PRTG:Allele2	0	chr2:17980511:SMC6:Allele2	0
	chr3:196669950:NCBP2:Allele2	0	chr1:2460944:HES5:CADD2	2.37386	chr6:31379817:MICA:Allele2	0	chr1:110751662:KCNC4:CADD2	0	chr13:107283623:LINC00551:Allele2	16.1601	chr11:111756286:C11orf1:CADD2	0.607077	chr1:173832647:DARS2:CADD2	49.2722	chr15:51350287:TNFAIP8L3:CADD2	0	chr15:40857240:RPUSD2:Allele2	0	chr13:25466774:CENPJ:Allele1	0
	chr5:3417762:LINC01019:CADD2	0	chr7:89899488:C7orf63:CADD1	2.36869	chr2:6872041:LINC00487:Allele2	0	chr1:12884615:PRAMEF11:Allele2	0	chr6:2362266:GMDS-AS1:CADD1	16.1562	chr7:99905325:SPDYE3:CADD2	0.601044	chr1:168391852:LOC100505918:Allele2	49.2698	chr7:11148328:PHF14:CADD2	0	chr4:100516022:MTTP:Allele2	0	chr19:53455088:ZNF816:CADD2	0
	chr10:54012431:PRKG1:Allele2	0	chr1:197412976:CRB1:CADD1	2.36765	chr1:15732987:EFHD2:Allele1	0	chr1:112266055:FAM212B:Allele1	0	chr10:30281173::Allele2	16.1516	chr4:4690934:STX18-AS1:Allele1	0.597808	chr6:71057553::CADD2	49.2695	chr1:207110936:PIGR:Allele2	0	chr16:53308149:CHD9:Allele2	0	chr14:106960987:IGHV1-45:Allele1	0
	chr7:88423433:C7orf62:CADD2	0	chr20:48870078::Allele2	2.36662	chr1:42801370:FOXJ3:CADD1	0	chr20:39325800:RP4-644L1.2:Allele2	0	chr11:126293285:KIRREL3:Allele2	16.1489	chr2:165280135:AC110086.1:CADD2	0.595541	chr17:4892176:INCA1:Allele2	49.2695	chr1:202101443:GPR37L1:Allele2	0	chr17:9800373:RCVRN:CADD2	0	chr11:107662247:SLC35F2:Allele2	0
	chr6:31342120:AL671883.1:Allele2	0	chr22:46403742:LOC730668:Allele2	2.35248	chr6:125995533:RP1-293L8.2:CADD2	0	chr3:184795282:C3orf70:Allele1	0	chr22:28388916:TTC28:Allele2	16.1469	chr19:1533737:PLK5:CADD1	0.590289	chr12:67836970:RP11-473M14.3:CADD2	49.2674	chr22:39382079:APOBEC3B:CADD1	0	chr2:51677024:AC007682.1:Allele2	0	chr2:165949404:SCN3A:Allele1	0
	chr5:140532871:PCDHB6:Allele2	0	chr12:113409260:OAS3:CADD2	2.35162	chr11:9160766:DENND5A:Allele2	0	chr2:7058673:RNF144A:Allele1	0	chr16:79246323:WWOX:CADD1	16.1389	chr1:241527049::Allele2	0.589854	chr19:6670529:TNFSF14:Allele1	49.2674	chr9:114794964:RP11-4O1.2:Allele2	0	chr3:124351424:KALRN:CADD1	0	chr2:174770343:SP3:Allele2	0
	chr1:220987155:MARC1:CADD1	0	chr19:49136515:DBP:CADD2	2.34955	chr21:38338969:HLCS:Allele1	0	chr2:70995129:ADD2:CADD1	0	chr7:138987933:UBN2:Allele2	16.1345	chr1:241527049::CADD2	0.589854	chr19:2295629:LINGO3:Allele1	49.2657	chr2:40336640:SLC8A1:CADD1	0	chr1:17714864:PADI6:CADD1	0	chr11:65203561:NEAT1:Allele2	0
	chr19:2863801:ZNF556:CADD1	0	chr2:62112839:CCT4:Allele2	2.34594	chr2:68589234:PLEK:CADD2	0	chr9:272981:DOCK8:Allele2	0	chr7:138987933:UBN2:CADD2	16.1345	chr1:241527041::Allele2	0.589854	chr10:52094647:SGMS1:CADD2	49.2654	chr4:6624166:MAN2B2:CADD1	0	chr19:54598604:OSCAR:Allele2	0	chr10:128147884:C10orf90:CADD2	0
	chr20:39987612:LPIN3:CADD2	0	chr1:234519452:COA6:Allele2	2.34232	chr6:2888213:SERPINB9:CADD2	0	chr21:32185088:KRTAP8-1:Allele1	0	chr10:118620459:ENO4:CADD1	16.1317	chr3:47958037:MAP4:Allele1	0.581023	chr15:50663903:GABPB1-AS1:Allele2	49.2638	chr18:77401923:RP11-567M16.3:CADD2	0	chr11:64006292:FKBP2:CADD2	0	chr3:169539990:LRRIQ4:Allele2	0
	chr1:208048303:RP11-328D5.1:CADD2	0	chr20:6055751:FERMT1:Allele2	2.34111	chrX:118892888:SOWAHD:CADD2	0	chr1:170135765:METTL11B:Allele2	0	chr19:22847823:ZNF492:CADD2	16.1018	chr17:80536058:FOXK2:CADD1	0.575352	chr20:18573108:DTD1:CADD2	49.2632	chr11:65256332::Allele2	0	chr11:121934177:MIR100HG:Allele2	0	chr3:137843476:A4GNT:Allele1	0
	chr1:110751662:KCNC4:CADD2	0	chr7:137072151:DGKI:Allele2	2.34094	chr3:196674973:PIGZ:Allele1	0	chr2:85622059:CAPG:Allele1	0	chr3:58552997:FAM107A:CADD2	16.0959	chr2:108628619:SLC5A7:Allele2	0.564041	chr11:117989437:TMPRSS4:CADD2	49.262	chr10:134738232:TTC40:Allele1	0	chr10:102168096:RP11-285F16.1:Allele2	0	chr1:15541407:TMEM51:CADD2	0
	chr1:12884615:PRAMEF11:Allele2	0	chr14:65348375:SPTB:Allele2	2.33973	chr8:74206692:RDH10:CADD1	0	chr15:94084439:RP11-266O8.1:Allele1	0	chr3:184293610:EPHB3:Allele2	16.0849	chr2:108628619:SLC5A7:CADD2	0.564041	chr10:29770551:SVIL:CADD2	49.2596	chr22:48846951:RP11-536P6.3:CADD2	0	chr10:71911014:SAR1A:Allele2	0	chr9:137034272:LL09NC01-139C3.1:CADD2	0
	chr1:112266055:FAM212B:Allele1	0	chr11:69231226:RP11-211G23.1:CADD2	2.33852	chr8:40250899:CTA-392C11.2:CADD2	0	chr10:119038528:SLC18A2:Allele2	0	chr7:5643145:FSCN1:CADD2	16.0847	chr2:108628620:SLC5A7:Allele2	0.564041	chr1:22357229:LINC00339:Allele2	49.2584	chr7:2753828:AMZ1:CADD2	0	chr3:154801365:MME:CADD1	0	chr5:82940273:HAPLN1:Allele2	0
	chr20:39325800:RP4-644L1.2:Allele2	0	chr2:6872041:LINC00487:Allele2	2.33404	chr11:567256:RASSF7:CADD1	0	chr3:101085413:SENP7:Allele1	0	chr1:11008102:C1orf127:CADD2	16.0585	chr2:108628620:SLC5A7:CADD2	0.564041	chr19:47813165:C5AR1:CADD1	49.2562	chr2:107550899::Allele2	0	chr14:66424172:CTD-2014B16.3:CADD2	0	chr16:31230463:TRIM72:Allele2	0
	chr3:184795282:C3orf70:Allele1	0	chr20:2542669:TMC2:CADD1	2.32991	chr8:110547482:EBAG9:Allele2	0	chr8:19540519:CSGALNACT1:CADD2	0	chrX:30238026:MAGEB2:CADD1	16.043	chr1:212278089:DTL:Allele2	0.553484	chr17:70287131::CADD2	49.256	chr6:163995737:QKI:CADD1	0	chr8:17434269:PDGFRL:CADD2	0	chr6:2887652:SERPINB9:Allele2	0
	chr2:7058673:RNF144A:Allele1	0	chr5:108807068:RP11-231G15.3:CADD2	2.3268	chr7:49957931:VWC2:CADD2	0	chr3:101221069:SENP7:Allele1	0	chr11:128651893:FLI1:Allele2	16.0403	chr4:137316436:RP11-775H9.2:CADD2	0.550646	chr17:70287131::Allele2	49.256	chr8:61543998:RP11-91I20.3:CADD2	0	chr10:59953046:IPMK:Allele1	0	chr5:43161337:ZNF131:CADD2	0
	chr2:70995129:ADD2:CADD1	0	chr17:53544670:RP11-515E23.1:CADD2	2.32663	chr12:8995756:A2ML1:CADD2	0	chr5:134780632:C5orf20:Allele2	0	chr9:129582013:ZBTB43:Allele2	16.0112	chr6:28126834:ZKSCAN8:Allele1	0.549619	chr17:32488890:CTC-304I17.5:Allele2	49.256	chr16:86115710:RP11-805I24.1:CADD2	0	chr9:130197414:ZNF79:Allele1	0	chr2:176792184:KIAA1715:Allele2	0
	chr9:272981:DOCK8:Allele2	0	chr11:133654099:RP11-448P19.1:CADD2	2.32439	chr19:52373553:ZNF577:CADD2	0	chr7:49957766:VWC2:CADD2	0	chr2:74641624:C2orf81:Allele2	16.0051	chr6:168694467:CTAGE13P:Allele2	0.548275	chr2:64432472:LINC00309:CADD1	49.2545	chr7:75142406:Y_RNA:CADD2	0	chr2:61351189:KIAA1841:CADD1	0	chr4:111409705:ENPEP:Allele2	0
	chr21:32185088:KRTAP8-1:Allele1	0	chr3:10370486:ATP2B2:CADD1	2.3225	chr12:128602631:RP13-653N12.1:CADD2	0	chr11:124672253:MSANTD2:Allele2	0	chr22:51023408:CHKB:Allele2	16.0029	chr7:30216615:AC007036.6:Allele2	0.546783	chr7:1627726:PSMG3-AS1:Allele2	49.2544	chr3:187089568:RTP4:CADD2	0	chr6:30919878:DPCR1:Allele2	0	chr3:190986110:UTS2B:Allele1	0
	chr1:170135765:METTL11B:Allele2	0	chr6:160424760:IGF2R:Allele2	2.31422	chr4:71468985:AMBN:CADD1	0	chr6:146057474:EPM2A:CADD2	0	chrX:112927092:RP5-964N17.1:CADD1	15.991	chr16:88925989:TRAPPC2L:CADD2	0.543039	chr7:8383945:AC007128.1:Allele1	49.2534	chr16:11466511:LOC400499:Allele1	0	chr19:51296796:ACPT:CADD2	0	chr11:116758101:SIK3:CADD1	0
	chr2:85622059:CAPG:Allele1	0	chr7:64864607:ZNF92:CADD2	2.31233	chr4:135428455:LINC02462:Allele1	0	chr15:54204522::Allele2	0	chr12:77415967:E2F7:CADD2	15.9907	chr17:80275253:CD7:Allele1	0.526413	chr14:81516937:TSHR:Allele2	49.2533	chr12:12636583:DUSP16:CADD2	0	chr19:49375676:PPP1R15A:Allele2	0	chr20:47874005:ZNFX1:Allele2	0
	chr15:94084439:RP11-266O8.1:Allele1	0	chr19:52658510:ZNF836:CADD2	2.31164	chr2:127941798:CYP27C1:Allele1	0	chr7:41006478:AC005029.1:Allele2	0	chr12:104345123:C12orf73:Allele2	15.9858	chr1:35223345:GJB5:CADD2	0.522004	chr13:113342349:ATP11A:CADD2	49.2524	chr15:52441524:GNB5:Allele1	0	chr19:50352900:PTOV1:CADD2	0	chr11:44283722:ALX4:Allele1	0
	chr10:119038528:SLC18A2:Allele2	0	chr15:86287547:AKAP13:Allele1	2.31112	chr19:51480671:KLK7:CADD1	0	chr2:222284034:EPHA4:CADD2	0	chr1:84267306:LOC101927560:CADD2	15.9824	chr19:30408339:CTC-448F2.3:CADD2	0.520272	chr13:42999096:LOC105370177:Allele1	49.2523	chr15:86303180:KLHL25:CADD1	0	chr16:48390512:LONP2:CADD1	0	chr16:11517819:LOC400499:CADD2	0
	chr3:101085413:SENP7:Allele1	0	chr3:190985274:UTS2B:CADD1	2.30922	chr18:77438695:CTDP1:Allele2	0	chr17:33596897:SLFN5:Allele2	0	chr1:145591853:NUDT17:Allele2	15.9777	chrX:74590180:ZDHHC15:CADD2	0.516557	chr19:20988637:ZNF66:CADD1	49.2521	chr8:98991223:MATN2:Allele1	0	chr9:13927980:LINC00583:Allele2	0	chr10:17180100:TRDMT1:CADD2	0
	chr8:19540519:CSGALNACT1:CADD2	0	chr17:13696599:COX10-AS1:Allele1	2.30509	chr2:237276389:IQCA1:CADD2	0	chr5:79855876:ANKRD34B:CADD2	0	chr12:96011562:Y_RNA:Allele1	15.9576	chr10:10416184::Allele2	0.515946	chr19:20988637:ZNF66:Allele1	49.2521	chr11:45535213:RP11-430H10.4:CADD2	0	chr1:154990297:DCST2:Allele1	0	chr6:32685822:XXbac-BPG254F23.7:Allele1	0
	chr3:101221069:SENP7:Allele1	0	chr15:56471449:RFX7:Allele1	2.30474	chr10:88511326:RP11-359E3.4:Allele2	0	chr11:49168512:FOLH1:Allele2	0	chr6:94904180:RP3-463P15.1:Allele1	15.9462	chr10:10416184::CADD2	0.515946	chr19:20990801:ZNF66:Allele1	49.2521	chr1:78603846:GIPC2:Allele2	0	chr3:14988585:NR2C2:CADD2	0	chr4:178256978:NEIL3:Allele2	0
	chr5:134780632:C5orf20:Allele2	0	chr3:101046671:SENP7:Allele1	2.30371	chr16:75510515:CHST6:Allele1	0	chr18:48991891:LINC01630:Allele1	0	chr4:95186055:SMARCAD1:Allele2	15.9268	chr11:107186294:RP11-819C21.1:Allele1	0.509224	chr19:54606405:NDUFA3:CADD1	49.2519	chr21:30717616:BACH1:CADD2	0	chr20:48735330:TMEM189-UBE2V1:CADD2	0	chr3:137843476:A4GNT:CADD2	0
	chr7:49957766:VWC2:CADD2	0	chr4:119201531:PRSS12:CADD1	2.30181	chr8:20806872:RP11-369E15.1:CADD1	0	chr5:6020603:CTC-471C19.1:CADD2	0	chr1:230453858:PGBD5:CADD2	15.9256	chr1:173832447:DARS2:CADD2	0.505964	chr11:118619253:DDX6:CADD2	49.25	chr7:138730730:ZC3HAV1:CADD2	0	chr22:18597502:TUBA8:Allele2	0	chrX:107159291:MID2:CADD2	0
	chr11:124672253:MSANTD2:Allele2	0	chr11:61730553:BEST1:Allele2	2.29871	chr17:13694933:COX10-AS1:Allele1	0	chr14:72053097:SIPA1L1:CADD1	0	chr7:153755142:DPP6:CADD1	15.9223	chr3:53846944:CACNA1D:Allele2	0.503762	chr11:1219118:MUC5AC:Allele2	49.2497	chr6:24126405:NRSN1:CADD2	0	chr19:22941617:ZNF99:CADD2	0	chr2:206610502:NRP2:Allele2	0
	chr6:146057474:EPM2A:CADD2	0	chr22:31459194:SMTN:Allele2	2.29716	chrX:150473038::CADD1	0	chr5:35878249:IL7R:Allele2	0	chr15:34817507:GOLGA8B:CADD1	15.9095	chr21:17755534:LINC00478:CADD1	0.482483	chr11:1216491:MUC5AC:CADD1	49.2497	chr22:42227039:SREBF2:Allele2	0	chr9:129461124:LMX1B:CADD1	0	chr15:59954398:BNIP2:Allele1	0
	chr15:54204522::Allele2	0	chr3:194078987:LRRC15:CADD2	2.29285	chr1:78603067:GIPC2:CADD2	0	chr15:80571106:LINC00927:Allele1	0	chr6:91059358:RP1-45N11.1:Allele1	15.8118	chr21:17755534:LINC00478:Allele1	0.482483	chr11:1215580:MUC5AC:CADD2	49.2497	chr19:52704366:PPP2R1A:CADD2	0	chr8:124121798:TBC1D31:CADD2	0	chr14:36683920:RP11-259K15.2:Allele2	0
	chr7:41006478:AC005029.1:Allele2	0	chr7:107746246:LAMB4:Allele2	2.28992	chr2:153576006:ARL6IP6:CADD1	0	chr13:39666999::Allele2	0	chr12:117892684:KSR2:CADD1	15.7903	chr21:17756644:LINC00478:CADD1	0.482483	chr11:1219118:MUC5AC:CADD2	49.2497	chr2:214727367:SPAG16:Allele1	0	chr22:46273872:WI2-85898F10.1:CADD2	0	chr15:50648368:GABPB1:CADD1	0
	chr2:222284034:EPHA4:CADD2	0	chr10:133878946:JAKMIP3:Allele1	2.28768	chr12:30962753::CADD2	0	chr1:208058183:CD34:Allele2	0	chr16:31771944:ZNF720:CADD1	15.7885	chr2:7058673:RNF144A:Allele1	0.478627	chr11:1215580:MUC5AC:Allele2	49.2497	chr2:4020457:AC107070.1:CADD1	0	chr19:37882480:ZNF527:Allele2	0	chr3:190983412:UTS2B:Allele1	0
	chr17:33596897:SLFN5:Allele2	0	chr8:142505578:MROH5:Allele2	2.28733	chr17:47005193:UBE2Z:CADD1	0	chr3:178960188:PIK3CA:Allele1	0	chr22:42534051:NDUFA6-AS1:CADD2	15.7751	chr16:78133671:WWOX:CADD2	0.474138	chr1:15541407:TMEM51:CADD2	49.2497	chr20:18004997:OVOL2:Allele2	0	chr2:242029426:SNED1:CADD2	0	chr1:179072966:ABL2:CADD1	0
	chr5:79855876:ANKRD34B:CADD2	0	chr8:17532454:MTUS1:CADD2	2.28699	chr20:18339846:RP4-568F9.6:Allele2	0	chr11:129794950:PRDM10:Allele1	0	chr1:41087734:RIMS3:Allele2	15.7702	chr19:7749453:FCER2:CADD2	0.469732	chr4:79109468:FRAS1:Allele1	49.2488	chr14:55964644:KTN1-AS1:Allele2	0	chr17:80400755:C17orf62:Allele2	0	chr20:61493131:TCFL5:Allele2	0
	chr11:49168512:FOLH1:Allele2	0	chr1:205564196:MFSD4:CADD1	2.28389	chr2:71168881:ATP6V1B1:Allele2	0	chr2:3895117:DCDC2C:Allele1	0	chr20:3090942:UBOX5:CADD2	15.7645	chr5:141029072:FCHSD1:Allele2	0.464314	chr14:53684398:AL163953.3:CADD1	49.2483	chr12:66348134:HMGA2:CADD1	0	chr19:56953963:ZNF667:Allele1	0	chr9:215494:C9orf66:CADD2	0
	chr18:48991891:LINC01630:Allele1	0	chr2:175640116:AC018890.6:Allele2	2.28182	chr6:90788959:BACH2:CADD1	0	chr15:59107862:FAM63B:Allele2	0	chr11:4967651:OR51A4:CADD2	15.7615	chr19:10450285:ICAM3:Allele1	0.446658	chr19:56953963:ZNF667:Allele1	49.2471	chr1:246352307:SMYD3:Allele1	0	chr8:56806439:LYN:CADD1	0	chr18:67522358:CD226:Allele2	0
	chr5:6020603:CTC-471C19.1:CADD2	0	chr11:123814489:OR6T1:Allele1	2.28027	chr8:9413300:TNKS:CADD2	0	chr19:18477854:PGPEP1:Allele2	0	chr5:178416941:GRM6:CADD2	15.7514	chr6:154441965:OPRM1:Allele2	0.444096	chr8:2532368:LOC101927815:Allele2	49.247	chr16:7928903::Allele2	0	chr3:86994763:VGLL3:CADD2	0	chr6:31379817:MICA:CADD2	0
	chr14:72053097:SIPA1L1:CADD1	0	chr20:1423909:NSFL1C:Allele1	2.27751	chr16:1735921:HN1L:Allele2	0	chr2:143804986:KYNU:Allele2	0	chr16:12664698:SNX29:CADD1	15.7361	chr10:73994765:ANAPC16:CADD2	0.441351	chr6:32551868:HLA-DRB1:CADD2	49.2433	chr5:143208050:CTB-57H20.1:Allele1	0	chr20:42848651:OSER1-AS1:CADD2	0	chr4:114372504:CAMK2D:CADD1	0
	chr5:35878249:IL7R:Allele2	0	chr2:23250078:AC016768.1:CADD1	2.27492	chr17:53034652:TOM1L1:CADD1	0	chr15:69588881:PAQR5:Allele1	0	chr7:32209459:PDE1C:Allele1	15.7265	chr6:31105891:PSORS1C2:CADD2	0.440141	chrX:134991078:SAGE1:CADD2	49.2426	chr6:29713370:HLA-F-AS1:Allele1	0	chr15:86303180:KLHL25:Allele2	0	chr5:180237084:MGAT1:CADD1	0
	chr15:80571106:LINC00927:Allele1	0	chr18:44041482:RNF165:CADD1	2.27492	chr17:80412292:NARF:CADD2	0	chr7:49959673:VWC2:Allele2	0	chr20:62219740:GMEB2:CADD2	15.7208	chr11:58921832:FAM111A:CADD1	0.437032	chrX:134978425:SAGE1:CADD2	49.2426	chr8:329595:FAM87A:CADD1	0	chr4:3258236:MSANTD1:CADD1	0	chr18:55153266:ONECUT2:Allele2	0
	chr13:39666999::Allele2	0	chr19:22848028:ZNF492:CADD2	2.27355	chr2:17980511:SMC6:Allele2	0	chr8:94746698:RBM12B:Allele2	0	chr21:37462482:AP000688.15:Allele1	15.707	chr5:13719089:DNAH5:Allele1	0.431861	chr15:70849188::CADD1	49.2425	chr10:135043802:UTF1:CADD1	0	chr6:24828490:FAM65B:CADD2	0	chr7:155760353:AC021218.2:CADD2	0
	chr1:208058183:CD34:Allele2	0	chr15:80571106:LINC00927:Allele1	2.27165	chr13:25466774:CENPJ:Allele1	0	chr3:37034946:MLH1:CADD2	0	chr9:97061771:ZNF169:CADD2	15.7067	chrX:103495171:ESX1:Allele2	0.430869	chr10:126721441:CTBP2:Allele2	49.2424	chr10:43679795:CSGALNACT2:CADD1	0	chr8:22570783:PEBP4:CADD1	0	chr10:129216658:DOCK1:CADD1	0
	chr3:178960188:PIK3CA:Allele1	0	chr1:22483649::CADD2	2.27131	chr19:53455088:ZNF816:CADD2	0	chr1:100171410:FRRS1:Allele2	0	chr9:97061771:ZNF169:Allele2	15.7067	chr4:4710203:STX18-AS1:Allele2	0.425917	chr5:58882329:PDE4D:CADD2	49.2394	chr17:7219230:NEURL4:CADD1	0	chr1:198421267::CADD2	0	chr1:196797238:CFHR1:Allele2	0
	chr11:129794950:PRDM10:Allele1	0	chr13:92893074:GPC5:CADD1	2.26975	chr14:106960987:IGHV1-45:Allele1	0	chr5:180237084:MGAT1:Allele1	0	chr3:142657205:LOC100507389:Allele2	15.7044	chr1:33791730:PHC2:Allele2	0.423685	chr3:190024188:CLDN1:Allele1	49.2386	chr4:6624166:MAN2B2:Allele1	0	chr14:22573824:TRAV24:CADD1	0	chr20:18393312:DZANK1:CADD1	0
	chr2:3895117:DCDC2C:Allele1	0	chr6:63986922:LGSN:Allele1	2.26975	chr11:107662247:SLC35F2:Allele2	0	chr6:31686497:LY6G6C:Allele1	0	chr15:93198513:FAM174B:Allele1	15.7014	chrX:112920983:RP5-964N17.1:CADD2	0.409813	chr1:103354428:COL11A1:Allele1	49.2386	chr16:9903223:GRIN2A:CADD2	0	chr4:121759689:PRDM5:CADD1	0	chr14:67937892:TMEM229B:CADD1	0
	chr15:59107862:FAM63B:Allele2	0	chr4:142639805:IL15:Allele1	2.26855	chr2:165949404:SCN3A:Allele1	0	chr22:44890618:LDOC1L:CADD2	0	chr19:14454887:CTC-548K16.2:CADD2	15.6944	chr15:38647695:SPRED1:CADD2	0.396597	chr20:47895242:ZNFX1:Allele2	49.2362	chr10:88515072:BMPR1A:CADD1	0	chr1:170832422::Allele1	0	chr19:20976792:ZNF66:CADD2	0
	chr19:18477854:PGPEP1:Allele2	0	chr12:43039932:RP11-609L23.1:CADD2	2.26613	chr2:174770343:SP3:Allele2	0	chr8:124696867:ANXA13:CADD2	0	chr4:3043638:GRK4:Allele1	15.6919	chr9:1042497::CADD2	0.385889	chr20:47912039::CADD2	49.2362	chr9:132399853:ASB6:CADD1	0	chr15:96813210:NR2F2-AS1:CADD2	0	chr1:152734390:KPRP:Allele2	0
	chr2:143804986:KYNU:Allele2	0	chr5:114003325:LOC101927078:CADD2	2.26389	chr11:65203561:NEAT1:Allele2	0	chr2:172693780:SLC25A12:Allele1	0	chr5:76728011:WDR41:Allele1	15.6879	chr12:126667641::CADD2	0.37994	chr1:36937059:CSF3R:CADD1	49.2348	chr9:36211875:CLTA:Allele2	0	chr2:141116447:LRP1B:Allele2	0	chr5:37688010:WDR70:CADD1	0
	chr15:69588881:PAQR5:Allele1	0	chr4:71468985:AMBN:CADD1	2.25717	chr10:128147884:C10orf90:CADD2	0	chr5:1320722:CLPTM1L:Allele2	0	chr2:206610502:NRP2:Allele2	15.6838	chr16:53308149:CHD9:Allele2	0.375898	chr15:93139473:RP11-386M24.3:Allele2	49.2341	chr1:76521194:RP11-550H2.2:CADD2	0	chr11:99196151:CNTN5:CADD2	0	chr9:132044938:LOC101929331:Allele2	0
	chr7:49959673:VWC2:Allele2	0	chr3:111636102:PHLDB2:Allele2	2.25528	chr3:169539990:LRRIQ4:Allele2	0	chr11:100863814:TMEM133:Allele2	0	chr4:79109468:FRAS1:Allele1	15.6465	chr12:90341455:RP11-654D12.3:Allele1	0.373833	chr12:47761212:RP11-493L12.5:CADD2	49.2334	chr7:120948460::CADD2	0	chr10:23003226:PIP4K2A:Allele2	0	chr15:33398259:FMN1:CADD2	0
	chr8:94746698:RBM12B:Allele2	0	chr7:131007795:MKLN1:Allele2	2.25252	chr3:137843476:A4GNT:Allele1	0	chr5:133530369:PPP2CA:Allele1	0	chr13:62000820:PCDH20:CADD1	15.639	chr11:82920900:ANKRD42:Allele1	0.366456	chr16:4738387:MGRN1:Allele2	49.2325	chr2:156520873::Allele2	0	chr3:49399259:RHOA:CADD2	0	chr10:17216556:TRDMT1:CADD1	0
	chr3:37034946:MLH1:CADD2	0	chr17:15621079:ZNF286A:CADD1	2.25131	chr1:15541407:TMEM51:CADD2	0	chr12:130520717:RP11-474D1.3:CADD2	0	chr2:58387000:VRK2:CADD2	15.6345	chr1:220988032:MARC1:Allele1	0.366282	chr7:107738948:LAMB4:CADD1	49.2325	chr12:2855231:LOC283440:Allele1	0	chr5:7862926:FASTKD3:CADD2	0	chr13:52388653:LINC00282:CADD2	0
	chr1:100171410:FRRS1:Allele2	0	chr2:171569032:SP5:Allele1	2.24993	chr9:137034272:LL09NC01-139C3.1:CADD2	0	chr10:126721441:CTBP2:Allele2	0	chr1:210547517:HHAT:Allele1	15.6147	chr6:9293661::Allele1	0.347803	chr1:4541044::CADD1	49.2315	chr14:94410275:ASB2:CADD2	0	chr4:75252179:EREG:CADD1	0	chr12:131694960:RP11-638F5.1:Allele1	0
	chr5:180237084:MGAT1:Allele1	0	chr9:86354511:GKAP1:CADD2	2.24649	chr5:82940273:HAPLN1:Allele2	0	chr1:116206423:VANGL1:CADD2	0	chr13:103515085:ERCC5:Allele2	15.6027	chr15:100510478:ADAMTS17:CADD2	0.347269	chr12:107349257:C12orf23:CADD1	49.2308	chr11:1218128:MUC5AC:CADD2	0	chr1:201177538:IGFN1:Allele1	0	chr11:88055794:CTSC:CADD2	0
	chr6:31686497:LY6G6C:Allele1	0	chr13:42804097:DGKH:CADD2	2.24442	chr16:31230463:TRIM72:Allele2	0	chr17:80407480:C17orf62:Allele2	0	chr20:62321655:RTEL1:Allele1	15.598	chr5:132201897:GDF9:Allele1	0.345557	chr3:113953480:ZNF80:Allele2	49.2305	chr12:24969738:BCAT1:Allele1	0	chr20:62219740:GMEB2:CADD2	0	chr22:39528506:CBX7:CADD2	0
	chr22:44890618:LDOC1L:CADD2	0	chr1:64657823::CADD2	2.23976	chr6:2887652:SERPINB9:Allele2	0	chr16:774692:CCDC78:CADD2	0	chr19:49571425:KCNA7:Allele1	15.5948	chr5:132201897:GDF9:CADD1	0.345557	chr20:2542669:TMC2:CADD1	49.2274	chr19:22881156:CTC-457E21.9:CADD2	0	chr19:36736973:ZNF565:CADD1	0	chr7:44178626:MYL7:Allele1	0
	chr8:124696867:ANXA13:CADD2	0	chr18:2915721:EMILIN2:CADD2	2.23856	chr5:43161337:ZNF131:CADD2	0	chr16:82856939:CDH13:CADD2	0	chr1:120455441:NOTCH2:Allele2	15.5811	chr4:113351822:ALPK1:Allele2	0.341603	chr6:139760404::CADD2	49.2273	chr5:91742358:AC120120.1:CADD2	0	chr7:43687074:COA1:Allele2	0	chr3:196669950:NCBP2:Allele2	0
	chr2:172693780:SLC25A12:Allele1	0	chr8:12882634:KIAA1456:Allele2	2.23356	chr2:176792184:KIAA1715:Allele2	0	chr12:52774158:KRT84:Allele2	0	chr5:143208050:CTB-57H20.1:Allele1	15.5731	chr7:38416814:TRG-AS1:Allele2	0.338804	chr1:110751662:KCNC4:CADD2	49.2273	chr19:10419130:ZGLP1:Allele1	0	chr16:66947383:CDH16:Allele2	0	chr5:3417762:LINC01019:CADD2	0
	chr5:1320722:CLPTM1L:Allele2	0	chr1:208058183:CD34:Allele2	2.23321	chr4:111409705:ENPEP:Allele2	0	chr13:61364538:RNY3P5:Allele2	0	chr10:26984623:PDSS1:Allele2	15.5661	chr11:46264782:CTD-2589M5.5:CADD1	0.338332	chr11:74042329:PGM2L1:Allele2	49.2272	chr3:49701983:BSN:CADD2	0	chr7:65618674:CRCP:CADD2	0	chr10:54012431:PRKG1:Allele2	0
	chr11:100863814:TMEM133:Allele2	0	chr14:81516937:TSHR:Allele2	2.23115	chr3:190986110:UTS2B:Allele1	0	chr2:143802992:KYNU:CADD2	0	chr13:52365354:DHRS12:Allele2	15.5633	chr1:12884615:PRAMEF11:Allele2	0.336425	chr10:7576035:RP11-385N23.1:Allele2	49.2269	chr16:31528589::CADD2	0	chr22:32229977:DEPDC5:CADD2	0	chr7:88423433:C7orf62:CADD2	0
	chr5:133530369:PPP2CA:Allele1	0	chr19:51869638:CLDND2:Allele2	2.22822	chr11:116758101:SIK3:CADD1	0	chr6:118636793:SLC35F1:CADD1	0	chr8:42983546:POMK:Allele2	15.5515	chr16:50745199:NOD2:CADD1	0.334729	chr6:89320589:RNGTT:Allele2	49.2241	chr16:81003429:CMC2:CADD2	0	chr9:113635929:LPAR1:CADD2	0	chr6:31342120:AL671883.1:Allele2	0
	chr12:130520717:RP11-474D1.3:CADD2	0	chr22:19018402:CA15P1:Allele1	2.22632	chr20:47874005:ZNFX1:Allele2	0	chr6:19397659::CADD2	0	chr10:119038528:SLC18A2:Allele2	15.5284	chrX:38158290:RPGR:CADD1	0.332694	chr17:66245441:AMZ2:CADD1	49.2238	chr19:22849806:ZNF492:CADD2	0	chr2:168103701:XIRP2:CADD2	0	chr5:140532871:PCDHB6:Allele2	0
	chr10:126721441:CTBP2:Allele2	0	chr4:4710203:STX18-AS1:Allele2	2.2246	chr11:44283722:ALX4:Allele1	0	chr21:46086757:KRTAP12-2:Allele1	0	chr2:222284034:EPHA4:CADD2	15.5029	chr7:43686194:COA1:Allele1	0.330613	chr6:74202524:MTO1:Allele2	49.2231	chr12:6562823:TAPBPL:CADD2	0	chr1:55482274:BSND:Allele1	0	chr1:220987155:MARC1:CADD1	0
	chr1:116206423:VANGL1:CADD2	0	chr12:24969627:BCAT1:CADD1	2.22287	chr16:11517819:LOC400499:CADD2	0	chr5:140558308:PCDHB8:CADD2	0	chr19:48654553:LIG1:CADD1	15.5026	chr5:98131883:RGMB:Allele2	0.329817	chr18:22096772:RP11-178F10.3:CADD2	49.2219	chr12:131440935:GPR133:CADD1	0	chr16:31558272:LINC02190:CADD2	0	chr19:2863801:ZNF556:CADD1	0
	chr17:80407480:C17orf62:Allele2	0	chr12:10366515:GABARAPL1:CADD2	2.22132	chr10:17180100:TRDMT1:CADD2	0	chr17:80409465:C17orf62:CADD2	0	chr16:52478215:TOX3:Allele2	15.4927	chr19:2723677:DIRAS1:CADD2	0.318031	chr7:51096974:COBL:Allele2	49.2215	chr11:96856467::Allele2	0	chr8:101393896:KB-173C10.2:Allele1	0	chr20:39987612:LPIN3:CADD2	0
	chr16:774692:CCDC78:CADD2	0	chr2:5838030:SOX11:CADD1	2.22012	chr6:32685822:XXbac-BPG254F23.7:Allele1	0	chr19:55494740:NLRP2:Allele2	0	chr8:29216248::CADD2	15.4899	chr5:65121834:NLN:Allele2	0.315418	chr12:78224730:NAV3:Allele1	49.2205	chr3:190985158:UTS2B:CADD1	0	chr3:139501344::Allele2	0	chr1:208048303:RP11-328D5.1:CADD2	0
	chr16:82856939:CDH13:CADD2	0	chr6:29141632:OR2J2:Allele1	2.2196	chr3:137843476:A4GNT:CADD2	0	chr2:238499866:RAB17:CADD1	0	chr1:8412989:RERE:Allele1	15.4877	chr5:65121834:NLN:CADD2	0.315418	chr5:43161337:ZNF131:CADD2	49.2202	chr10:88511379:BMPR1A:CADD2	0	chr4:58045335:IGFBP7-AS1:CADD1	0	chr10:5037718:AKR1C2:Allele1	0
	chr12:52774158:KRT84:Allele2	0	chr9:92180313::Allele2	2.21874	chrX:107159291:MID2:CADD2	0	chr3:24563838:MIR4792:Allele2	0	chr13:112241549:RP11-65D24.2:CADD1	15.4385	chr5:65122833:NLN:Allele2	0.315418	chr4:434079:ZNF721:CADD2	49.2198	chr2:52721889:AC139712.4:Allele2	0	chr12:117148549:C12orf49:Allele2	0	chr1:110751662:KCNC4:CADD2	0
	chr13:61364538:RNY3P5:Allele2	0	chr15:93198513:FAM174B:Allele1	2.2177	chr2:206610502:NRP2:Allele2	0	chr1:2257727:MORN1:CADD1	0	chr2:111966222:MIR4435-2HG:CADD2	15.4341	chr5:65122833:NLN:CADD2	0.315418	chr15:93582995:RGMA:Allele2	49.2195	chr2:217736943:AC007557.1:Allele2	0	chr3:145788333:PLOD2:Allele2	0	chr1:12884615:PRAMEF11:Allele2	0
	chr2:143802992:KYNU:CADD2	0	chr3:119338492:PLA1A:Allele2	2.21477	chr15:59954398:BNIP2:Allele1	0	chr13:77456126:KCTD12:Allele2	0	chr6:90640244:BACH2:Allele2	15.4334	chr11:4566711:OR52M1:Allele2	0.312106	chr11:29540760:CTD-3012A18.1:CADD2	49.2193	chr1:72302701:NEGR1:Allele2	0	chr2:120244466:SCTR:Allele1	0	chr1:112266055:FAM212B:Allele1	0
	chr6:118636793:SLC35F1:CADD1	0	chr15:34358325:CHRM5:Allele1	2.21115	chr14:36683920:RP11-259K15.2:Allele2	0	chr10:1142571:WDR37:CADD2	0	chr10:116192831:ABLIM1:CADD1	15.426	chr6:325378:DUSP22:Allele2	0.306585	chr13:33349341:PDS5B:Allele2	49.219	chr1:90496978:ZNF326:CADD1	0	chr16:74483499:GLG1:Allele1	0	chr20:39325800:RP4-644L1.2:Allele2	0
	chr6:19397659::CADD2	0	chr8:101393896:KB-173C10.2:Allele1	2.21046	chr15:50648368:GABPB1:CADD1	0	chr22:32781429:RTCB:Allele2	0	chr6:42046360:TAF8:CADD2	15.4245	chr7:99032399:ATP5J2-PTCD1:CADD2	0.304006	chr18:21714934:CABYR:Allele1	49.2185	chr7:65619104:CRCP:Allele2	0	chr8:59547804:NSMAF:CADD1	0	chr3:184795282:C3orf70:Allele1	0
	chr21:46086757:KRTAP12-2:Allele1	0	chr19:50528897:VRK3:Allele1	2.20926	chr3:190983412:UTS2B:Allele1	0	chr19:22899585:CTC-457E21.9:Allele2	0	chr4:71468985:AMBN:CADD1	15.4147	chr18:8828952:SOGA2:CADD1	0.297559	chr8:69148623:PREX2:CADD2	49.2183	chr15:100423797:LOC400464:Allele2	0	chr11:5842310:OR52N2:Allele2	0	chr2:7058673:RNF144A:Allele1	0
	chr5:140558308:PCDHB8:CADD2	0	chr14:26390054:RP11-314P15.2:Allele2	2.20926	chr1:179072966:ABL2:CADD1	0	chr16:23409440:COG7:Allele2	0	chr4:71468985:AMBN:Allele1	15.4147	chr5:65120265:NLN:Allele2	0.293111	chr3:112246081:OR7E100P:CADD1	49.2144	chr5:94983163:RFESD:Allele2	0	chr5:145509573:LARS:CADD1	0	chr2:70995129:ADD2:CADD1	0
	chr17:80409465:C17orf62:CADD2	0	chr3:137843476:A4GNT:Allele2	2.20736	chr20:61493131:TCFL5:Allele2	0	chr9:3824936:GLIS3:Allele2	0	chr8:436927:TDRP:Allele1	15.4127	chr5:65120265:NLN:CADD2	0.293111	chr3:112303184:SLC35A5:Allele1	49.2144	chr14:88624724:RP11-753D20.4:Allele2	0	chr2:54483272:TSPYL6:Allele2	0	chr9:272981:DOCK8:Allele2	0
	chr19:55494740:NLRP2:Allele2	0	chr8:6527011:MCPH1-AS1:Allele2	2.20615	chr18:67522358:CD226:Allele2	0	chr11:45535213:RP11-430H10.4:CADD2	0	chr5:134786285:TIFAB:CADD1	15.41	chr17:62120050:ERN1:Allele2	0.28689	chr19:20804269:ZNF626:Allele2	49.2143	chr6:33548090:BAK1:Allele2	0	chr16:83839387:HSBP1:Allele2	0	chr21:32185088:KRTAP8-1:Allele1	0
	chr2:238499866:RAB17:CADD1	0	chr15:84488636:ADAMTSL3:CADD2	2.20615	chr6:31379817:MICA:CADD2	0	chr10:322274:DIP2C:Allele2	0	chr10:37520625:ANKRD30A:Allele1	15.4078	chr3:101397877:ZBTB11:CADD1	0.277968	chr7:15881942:AC006041.1:Allele2	49.2137	chr1:99612444:RP5-896L10.1:CADD1	0	chr13:115047700:UPF3A:CADD1	0	chr1:170135765:METTL11B:Allele2	0
	chr3:24563838:MIR4792:Allele2	0	chr15:42704914:ZNF106:Allele1	2.20409	chr4:114372504:CAMK2D:CADD1	0	chr7:49953313:VWC2:Allele2	0	chr16:81203882:PKD1L2:CADD2	15.4058	chr3:164793758:SI:CADD1	0.27796	chr1:182350107:GLUL:CADD1	49.2126	chr11:134116125:VPS26B:Allele2	0	chr4:6293350:WFS1:Allele1	0	chr2:85622059:CAPG:Allele1	0
	chr1:2257727:MORN1:CADD1	0	chr10:104623053:C10orf32:CADD1	2.20185	chr5:180237084:MGAT1:CADD1	0	chr17:80401946:C17orf62:Allele2	0	chr15:65117822:PIF1:CADD2	15.4033	chr1:220197625:EPRS:Allele1	0.276266	chr15:79224322:CTSH:Allele2	49.2121	chr7:44144201:AEBP1:CADD1	0	chr20:5525986:GPCPD1:Allele1	0	chr15:94084439:RP11-266O8.1:Allele1	0
	chr13:77456126:KCTD12:Allele2	0	chr21:42848560:TMPRSS2:Allele1	2.1965	chr18:55153266:ONECUT2:Allele2	0	chr13:21355927:XPO4:Allele1	0	chr19:54676763:TMC4:Allele2	15.3836	chr19:18477854:PGPEP1:Allele2	0.274428	chr15:56471449:RFX7:Allele1	49.2118	chr3:190981552:UTS2B:CADD1	0	chr7:94927677:PON1:CADD1	0	chr10:119038528:SLC18A2:Allele2	0
	chr10:1142571:WDR37:CADD2	0	chr1:216595306:USH2A:CADD1	2.1965	chr9:100617375:FOXE1:CADD1	0	chr7:43605178:HECW1:Allele1	0	chr4:1374789:UVSSA:CADD1	15.3563	chr19:18477854:PGPEP1:CADD2	0.274428	chr5:97258610:LINC02234:CADD2	49.2097	chr12:90341455:RP11-654D12.3:Allele1	0	chr19:13889368:C19orf53:Allele2	0	chr3:101085413:SENP7:Allele1	0
	chr22:32781429:RTCB:Allele2	0	chr17:49839309:CA10:CADD1	2.19443	chr20:2542669:TMC2:CADD1	0	chr17:4487302:SMTNL2:Allele2	0	chr19:1056065:ABCA7:Allele1	15.3373	chr8:19252277:SH2D4A:Allele2	0.268557	chr4:185423822:LINC02427:Allele2	49.2094	chr19:52384087:ZNF577:Allele2	0	chr2:23389669:AC016768.1:CADD2	0	chr8:19540519:CSGALNACT1:CADD2	0
	chr19:22899585:CTC-457E21.9:Allele2	0	chr8:74206692:RDH10:CADD1	2.19357	chr2:212242434:ERBB4:Allele2	0	chr19:56852268:ZSCAN5A:Allele2	0	chr2:238499866:RAB17:CADD1	15.3363	chr7:6456347:DAGLB:Allele1	0.267405	chr4:185423822:LINC02427:CADD2	49.2094	chr4:162956556:FSTL5:CADD2	0	chr8:2571777:RP11-134O21.1:CADD2	0	chr3:101221069:SENP7:Allele1	0
	chr16:23409440:COG7:Allele2	0	chr14:31599835:HECTD1:Allele2	2.19202	chr7:155760353:AC021218.2:CADD2	0	chr11:118619253:DDX6:CADD2	0	chr19:6586268:CD70:Allele1	15.3347	chr1:52373922:RAB3B:CADD2	0.264632	chr14:94363140::Allele2	49.2091	chr7:12692826:SCIN:Allele2	0	chr18:650816:CLUL1:Allele1	0	chr5:134780632:C5orf20:Allele2	0
	chr9:3824936:GLIS3:Allele2	0	chr4:178256978:NEIL3:Allele2	2.19185	chr10:129216658:DOCK1:CADD1	0	chr15:63444715:RPS27L:Allele2	0	chr12:59829955::Allele2	15.3211	chr8:110293184:NUDCD1:Allele2	0.262185	chr4:95186055:SMARCAD1:Allele2	49.2089	chr7:34166315:BMPER:CADD2	0	chr18:77171061:NFATC1:CADD1	0	chr7:49957766:VWC2:CADD2	0
	chr11:45535213:RP11-430H10.4:CADD2	0	chr1:16577908:FBXO42:Allele2	2.18892	chr1:196797238:CFHR1:Allele2	0	chr15:40759347:BAHD1:CADD2	0	chr19:50338236:MED25:CADD2	15.3177	chr8:133074827:OC90:CADD2	0.260131	chrX:9915165:SHROOM2:Allele1	49.2084	chr7:128169884:RP11-212P7.2:Allele2	0	chr9:138355410:PPP1R26-AS1:CADD1	0	chr11:124672253:MSANTD2:Allele2	0
	chr10:322274:DIP2C:Allele2	0	chr22:22707638:IGLV5-48:Allele2	2.18771	chr20:18393312:DZANK1:CADD1	0	chr22:39631768:PDGFB:CADD2	0	chr8:94746698:RBM12B:Allele2	15.3142	chr6:105629072:POPDC3:Allele2	0.25437	chr4:140685976:MAML3:Allele2	49.2078	chr19:12985576:MAST1:CADD2	0	chr19:22899779:CTC-457E21.9:Allele2	0	chr6:146057474:EPM2A:CADD2	0
	chr7:49953313:VWC2:Allele2	0	chr14:82073951:RP11-799P8.1:CADD2	2.18668	chr14:67937892:TMEM229B:CADD1	0	chr7:137071264:DGKI:Allele2	0	chr11:104432371:RP11-886D15.1:CADD1	15.3054	chr6:105629072:POPDC3:CADD2	0.25437	chr5:10265278:CCT5:CADD1	49.2077	chr3:113955187:ZNF80:Allele2	0	chr1:208134911:LINC02767:CADD2	0	chr15:54204522::Allele2	0
	chr17:80401946:C17orf62:Allele2	0	chr10:29770551:SVIL:CADD2	2.18306	chr19:20976792:ZNF66:CADD2	0	chr10:17180100:TRDMT1:Allele2	0	chr17:77704912:ENPP7:Allele2	15.3029	chr11:4621639:TRIM68:Allele2	0.253973	chr18:56420830:MALT1:Allele2	49.2073	chr21:43221111:PRDM15:Allele2	0	chr9:133967775:LAMC3:CADD2	0	chr7:41006478:AC005029.1:Allele2	0
	chr13:21355927:XPO4:Allele1	0	chr10:17189590:TRDMT1:Allele2	2.18082	chr1:152734390:KPRP:Allele2	0	chr14:57291762:RNU6-1204P:Allele2	0	chr17:77704912:ENPP7:CADD2	15.3029	chr11:4620366:TRIM68:CADD2	0.253973	chr22:32600915:RFPL2:Allele2	49.2071	chr20:5525986:GPCPD1:Allele1	0	chr12:10675250:EIF2S3L:CADD2	0	chr2:222284034:EPHA4:CADD2	0
	chr7:43605178:HECW1:Allele1	0	chr15:25922653:ATP10A:CADD2	2.17927	chr9:132044938:LOC101929331:Allele2	0	chr8:9414924:TNKS:Allele2	0	chr2:197060126:HECW2:CADD2	15.2833	chr11:4620551:TRIM68:CADD1	0.253973	chr14:54894296:CNIH1:Allele2	49.2068	chr15:34818128:GOLGA8B:Allele2	0	chr1:152286126:FLG:Allele2	0	chr17:33596897:SLFN5:Allele2	0
	chr17:4487302:SMTNL2:Allele2	0	chr2:23598501:AC012506.4:CADD2	2.17479	chr15:33398259:FMN1:CADD2	0	chr16:3192673:ZNF213:Allele2	0	chr16:31771666:ZNF720:CADD1	15.281	chr11:4621639:TRIM68:CADD2	0.253973	chr21:47181011:PCBP3:CADD2	49.205	chr1:78602491:GIPC2:CADD2	0	chr6:170409732::Allele2	0	chr5:79855876:ANKRD34B:CADD2	0
	chr19:56852268:ZSCAN5A:Allele2	0	chr5:33549374:ADAMTS12:CADD2	2.17082	chr10:17216556:TRDMT1:CADD1	0	chr3:6903601:GRM7:Allele1	0	chr18:77438695:CTDP1:Allele2	15.2802	chr11:4620366:TRIM68:Allele2	0.253973	chr5:171764665:SH3PXD2B:CADD2	49.2043	chr5:149599548:CAMK2A:CADD1	0	chr3:160821969:B3GALNT1:Allele1	0	chr11:49168512:FOLH1:Allele2	0
	chr11:118619253:DDX6:CADD2	0	chr3:44283808:TOPAZ1:CADD1	2.1703	chr13:52388653:LINC00282:CADD2	0	chr5:34955649:DNAJC21:Allele2	0	chr11:9003953:NRIP3:Allele1	15.2715	chr11:4620551:TRIM68:Allele1	0.253973	chr8:142437934:PTP4A3:Allele2	49.2035	chr4:187521037:FAT1:CADD1	0	chr2:6512041:AC105253.1:CADD2	0	chr18:48991891:LINC01630:Allele1	0
	chr15:63444715:RPS27L:Allele2	0	chr11:85564826:CCDC83:CADD2	2.16962	chr12:131694960:RP11-638F5.1:Allele1	0	chr2:174087309:MLTK:Allele2	0	chr11:9003953:NRIP3:CADD1	15.2715	chr8:90609461::Allele1	0.245736	chr2:113763575:IL36A:Allele1	49.2025	chr18:11118:AP005530.1:Allele1	0	chr7:81330380:HGF:Allele2	0	chr5:6020603:CTC-471C19.1:CADD2	0
	chr15:40759347:BAHD1:CADD2	0	chr7:12729269:ARL4A:Allele2	2.16962	chr11:88055794:CTSC:CADD2	0	chr22:32811952:BPIFC:Allele2	0	chr2:218291524:DIRC3:CADD2	15.2306	chr12:128602631:RP13-653N12.1:CADD2	0.242843	chr12:77784327:RP1-97G4.1:CADD1	49.2024	chr19:56466227:NLRP8:Allele2	0	chr5:2921669:LOC105374620:CADD2	0	chr14:72053097:SIPA1L1:CADD1	0
	chr22:39631768:PDGFB:CADD2	0	chr2:239059484:KLHL30:CADD1	2.16582	chr22:39528506:CBX7:CADD2	0	chr2:11563035::Allele2	0	chr20:18573108:DTD1:CADD2	15.2287	chr20:48739506:TMEM189-UBE2V1:Allele2	0.240637	chr7:17287106::Allele1	49.2019	chr13:106383431:LINC00343:Allele1	0	chr20:310269:SOX12:Allele2	0	chr5:35878249:IL7R:Allele2	0
	chr7:137071264:DGKI:Allele2	0	chr16:4738387:MGRN1:Allele2	2.16358	chr7:44178626:MYL7:Allele1	0	chr4:11395081:HS3ST1:Allele2	0	chr17:41463511:LINC00910:CADD2	15.2206	chr11:4620328:TRIM68:CADD2	0.238508	chr3:196640121:SENP5:CADD2	49.201	chr8:144946345:EPPK1:Allele1	0	chr2:64565420:AC114752.3:Allele2	0	chr15:80571106:LINC00927:Allele1	0
	chr10:17180100:TRDMT1:Allele2	0	chr20:57438940:GNAS:Allele2	2.16065	chr3:196669950:NCBP2:Allele2	0	chr7:44102940:PGAM2:Allele1	0	chr14:29735179:RP11-562L8.1:Allele1	15.2174	chr11:4620328:TRIM68:Allele2	0.238508	chr3:196663122:NCBP2:Allele2	49.201	chr20:47865784:ZNFX1:Allele2	0	chr17:43315547:FMNL1:Allele2	0	chr13:39666999::Allele2	0
	chr14:57291762:RNU6-1204P:Allele2	0	chr12:124809027:NCOR2:Allele2	2.16014	chr5:3417762:LINC01019:CADD2	0	chr3:191291149:LINCR-0002:Allele2	0	chr2:6872041:LINC00487:Allele2	15.2107	chr6:30955202:MUC21:Allele2	0.233057	chr3:196662275:SENP5:CADD2	49.201	chr14:52276065:RP11-280K24.4:CADD2	0	chr9:27843916:RP11-575I8.1:CADD1	0	chr1:208058183:CD34:Allele2	0
	chr8:9414924:TNKS:Allele2	0	chr10:43623812:RET:CADD2	2.15927	chr10:54012431:PRKG1:Allele2	0	chr12:52779244:KRT84:Allele2	0	chr8:134087087:TG:CADD1	15.1876	chr5:110409148:TSLP:Allele2	0.224251	chr3:196660820:SENP5:CADD2	49.201	chr11:1221817:MUC5AC:Allele1	0	chr11:49221885:FOLH1:CADD2	0	chr3:178960188:PIK3CA:Allele1	0
	chr16:3192673:ZNF213:Allele2	0	chr6:170582064:RP5-894D12.3:Allele2	2.15772	chr7:88423433:C7orf62:CADD2	0	chr8:6727767:DEFB1:CADD2	0	chr10:676007:DIP2C:CADD1	15.1758	chr3:111445271:PLCXD2:CADD1	0.220633	chr3:196663122:NCBP2:CADD2	49.201	chr2:144238363:ARHGAP15:Allele2	0	chr1:6305292:HES3:Allele1	0	chr11:129794950:PRDM10:Allele1	0
	chr3:6903601:GRM7:Allele1	0	chr22:20305986:DGCR6L:Allele1	2.15359	chr6:31342120:AL671883.1:Allele2	0	chr7:88372016:AC002127.4:Allele2	0	chr4:3258236:MSANTD1:CADD1	15.167	chr3:111442817:PLCXD2:CADD1	0.220633	chr19:16800133:TMEM38A:Allele2	49.1997	chr10:76720081:KAT6B:CADD2	0	chr6:1613686:FOXC1:CADD2	0	chr2:3895117:DCDC2C:Allele1	0
	chr5:34955649:DNAJC21:Allele2	0	chr7:128307573:FAM71F2:Allele2	2.1529	chr5:140532871:PCDHB6:Allele2	0	chr3:59221463::CADD1	0	chr11:133230425:OPCML-IT1:CADD2	15.1582	chr3:111441011:PLCXD2:CADD1	0.220633	chr19:16800133:TMEM38A:CADD2	49.1997	chr22:23503756:RAB36:CADD2	0	chr14:51368610:ABHD12B:Allele2	0	chr15:59107862:FAM63B:Allele2	0
	chr2:174087309:MLTK:Allele2	0	chr3:191291149:LINCR-0002:Allele2	2.15014	chr1:220987155:MARC1:CADD1	0	chr8:9230532:RNU6-526P:CADD2	0	chr11:133230425:OPCML-IT1:Allele2	15.1582	chr3:188428756:LPP:CADD1	0.207773	chr4:6624166:MAN2B2:Allele1	49.1996	chr2:32843294:BIRC6:CADD2	0	chr22:42227100:SREBF2:CADD2	0	chr19:18477854:PGPEP1:Allele2	0
	chr22:32811952:BPIFC:Allele2	0	chr12:48132714:RAPGEF3:Allele2	2.14911	chr19:2863801:ZNF556:CADD1	0	chr15:49239451:SHC4:Allele2	0	chr11:69243211:LOC102724265:Allele1	15.129	chr7:65940582:AC008267.1:CADD1	0.206234	chr4:6624166:MAN2B2:CADD1	49.1996	chr5:92242968:CTC-458G6.2:CADD2	0	chr15:86312681:KLHL25:Allele2	0	chr2:143804986:KYNU:Allele2	0
	chr2:11563035::Allele2	0	chr13:25466774:CENPJ:Allele1	2.14686	chr20:39987612:LPIN3:CADD2	0	chr4:44626806:YIPF7:Allele2	0	chr20:38441291:RP5-1031J8.1:Allele1	15.1265	chr7:65617971:CRCP:CADD2	0.206234	chr14:52906081:TXNDC16:Allele2	49.1988	chr11:63870810:FLRT1:Allele1	0	chr22:19034240:DGCR2:CADD1	0	chr15:69588881:PAQR5:Allele1	0
	chr4:11395081:HS3ST1:Allele2	0	chr9:91622446:S1PR3:Allele2	2.14652	chr1:208048303:RP11-328D5.1:CADD2	0	chr2:224621751:AP1S3:CADD2	0	chr3:98620300:DCBLD2:Allele2	15.1233	chr7:65618674:CRCP:CADD2	0.206234	chr11:6588228:DNHD1:CADD2	49.1986	chr12:123199755:HCAR3:Allele1	0	chr16:57398718:CCL22:CADD1	0	chr7:49959673:VWC2:Allele2	0
	chr7:44102940:PGAM2:Allele1	0	chr1:195095859:AL357932.1:Allele2	2.14652	chr10:5037718:AKR1C2:Allele1	0	chr1:161967681:OLFML2B:CADD1	0	chr3:49701983:BSN:CADD2	15.1195	chr7:65939649:AC008267.1:Allele1	0.206234	chr14:88034889:RP11-325D8.1:CADD1	49.1982	chr10:88511460:BMPR1A:Allele2	0	chr16:24835416:TNRC6A:CADD1	0	chr8:94746698:RBM12B:Allele2	0
	chr3:191291149:LINCR-0002:Allele2	0	chr8:22020259:SFTPC:Allele2	2.14307	chr1:110751662:KCNC4:CADD2	0	chr17:38517009:RARA:CADD2	0	chr14:96955191:AK7:CADD2	15.1155	chr7:65841386:LINC00174:Allele1	0.206234	chr22:35690183:HMGXB4:CADD1	49.1978	chr1:169029527:LINC00970:CADD1	0	chr7:138987933:UBN2:Allele2	0	chr3:37034946:MLH1:CADD2	0
	chr12:52779244:KRT84:Allele2	0	chr10:17210822:TRDMT1:Allele2	2.13842	chr1:12884615:PRAMEF11:Allele2	0	chr17:61397772:TANC2:Allele1	0	chr11:58170291:OR5B3:CADD2	15.096	chr7:65940582:AC008267.1:Allele1	0.206234	chr2:74641624:C2orf81:Allele2	49.1971	chr15:96826163:NR2F2-AS1:CADD2	0	chr15:25233100:SNURF:CADD2	0	chr1:100171410:FRRS1:Allele2	0
	chr8:6727767:DEFB1:CADD2	0	chr7:65841612:LINC00174:Allele1	2.13825	chr1:112266055:FAM212B:Allele1	0	chr17:54016075::CADD2	0	chr11:58170374:OR5B3:CADD2	15.096	chr11:17351683:NUCB2:Allele2	0.198132	chr9:127244863:NR5A1:CADD2	49.196	chr6:105629072:POPDC3:CADD2	0	chr22:45813687:SMC1B:CADD2	0	chr5:180237084:MGAT1:Allele1	0
	chr7:88372016:AC002127.4:Allele2	0	chr12:131274394:STX2:CADD2	2.13756	chr20:39325800:RP4-644L1.2:Allele2	0	chr21:45898369:MTND5P1:CADD2	0	chr2:108628620:SLC5A7:Allele2	15.0895	chr7:138730730:ZC3HAV1:CADD2	0.197977	chr9:15167244:TTC39B:Allele1	49.1953	chr6:109713896:PPIL6:Allele2	0	chr12:27788021:PPFIBP1:Allele2	0	chr6:31686497:LY6G6C:Allele1	0
	chr3:59221463::CADD1	0	chr17:649505:GEMIN4:CADD2	2.13566	chr3:184795282:C3orf70:Allele1	0	chr17:68165529:KCNJ2:Allele2	0	chr2:108628620:SLC5A7:CADD2	15.0895	chr1:210547517:HHAT:Allele1	0.195032	chr3:124351424:KALRN:CADD1	49.1942	chr1:233518885:MLK4:Allele2	0	chr22:27444882:LOC284898:Allele2	0	chr22:44890618:LDOC1L:CADD2	0
	chr8:9230532:RNU6-526P:CADD2	0	chr8:139672671:COL22A1:CADD2	2.1329	chr2:7058673:RNF144A:Allele1	0	chr9:86709466:LOC101927575:Allele2	0	chr2:108628619:SLC5A7:CADD2	15.0895	chr12:7949297:NANOG:CADD2	0.193636	chr5:65120265:NLN:Allele2	49.1942	chr7:138731859:ZC3HAV1:CADD2	0	chr19:39601192:PAPL:CADD1	0	chr8:124696867:ANXA13:CADD2	0
	chr15:49239451:SHC4:Allele2	0	chr9:140006202:DPP7:CADD2	2.1329	chr2:70995129:ADD2:CADD1	0	chr3:190985158:UTS2B:Allele1	0	chr2:108628619:SLC5A7:Allele2	15.0895	chr3:139285576:NMNAT3:CADD1	0.19184	chr5:65120265:NLN:CADD2	49.1942	chr22:19034240:DGCR2:CADD1	0	chr11:124294349:OR8B4:CADD2	0	chr2:172693780:SLC25A12:Allele1	0
	chr4:44626806:YIPF7:Allele2	0	chr5:2736980:RP11-129I19.2:Allele2	2.13273	chr9:272981:DOCK8:Allele2	0	chr12:48132714:RAPGEF3:Allele2	0	chr20:47100282::CADD2	15.0809	chr8:130315511::CADD1	0.191428	chr5:133828356:AC005355.1:Allele2	49.1919	chr13:39666999::Allele2	0	chr10:3834528::CADD2	0	chr5:1320722:CLPTM1L:Allele2	0
	chr2:224621751:AP1S3:CADD2	0	chr4:14912353:CPEB2-AS1:CADD2	2.1298	chr21:32185088:KRTAP8-1:Allele1	0	chr9:27843916:RP11-575I8.1:Allele1	0	chr9:8863038:PTPRD:CADD2	15.076	chr5:9122926:SEMA5A:CADD2	0.187616	chr12:113409260:OAS3:CADD2	49.1914	chr19:58361334:ZNF587:Allele2	0	chr3:146177815:PLSCR2:Allele1	0	chr11:100863814:TMEM133:Allele2	0
	chr1:161967681:OLFML2B:CADD1	0	chr3:196865242:DLG1:Allele2	2.12928	chr1:170135765:METTL11B:Allele2	0	chr16:11773662:TXNDC11:CADD1	0	chr2:240116168:HDAC4:CADD1	15.0642	chr14:95879022:SYNE3:CADD1	0.183534	chr19:52003331:SIGLEC12:Allele1	49.1905	chr4:2181016:POLN:Allele2	0	chrX:18342034:SCML2:CADD1	0	chr5:133530369:PPP2CA:Allele1	0
	chr17:38517009:RARA:CADD2	0	chr6:96370761::CADD2	2.12653	chr2:85622059:CAPG:Allele1	0	chr9:78976052:PCSK5:CADD2	0	chr13:44600466:LINC00284:CADD2	15.0447	chr3:145788333:PLOD2:Allele2	0.181969	chr4:17462414:QDPR:Allele2	49.1889	chr3:59221463::CADD1	0	chr1:170833324::CADD1	0	chr12:130520717:RP11-474D1.3:CADD2	0
	chr17:61397772:TANC2:Allele1	0	chr9:132044938:LOC101929331:Allele2	2.12566	chr15:94084439:RP11-266O8.1:Allele1	0	chr13:39584373:PROSER1:CADD2	0	chr13:44596756:LINC00284:Allele2	15.0447	chr9:95883785:NINJ1:CADD1	0.174536	chr10:7603104:ITIH5:CADD1	49.1889	chr2:155822125:AC092625.1:CADD1	0	chr13:95282930:GPR180:CADD2	0	chr10:126721441:CTBP2:Allele2	0
	chr17:54016075::CADD2	0	chr5:180238308:MGAT1:Allele2	2.12308	chr10:119038528:SLC18A2:Allele2	0	chr1:117532790:PTGFRN:Allele1	0	chr6:31704934:CLIC1:CADD2	15.0229	chr12:89988371:ATP2B1:CADD1	0.171737	chr1:246352307:SMYD3:Allele1	49.1848	chrX:49370778:GAGE1:Allele1	0	chr13:111374224:ING1:CADD2	0	chr1:116206423:VANGL1:CADD2	0
	chr21:45898369:MTND5P1:CADD2	0	chr6:152442821:SYNE1:CADD2	2.12187	chr3:101085413:SENP7:Allele1	0	chr7:64864607:ZNF92:CADD2	0	chr5:2071010::Allele2	14.9933	chr1:220989164:MARC1:CADD1	0.160367	chr7:138731904:ZC3HAV1:Allele2	49.1801	chr19:49571425:KCNA7:Allele1	0	chr2:101623745:RPL31:CADD2	0	chr17:80407480:C17orf62:Allele2	0
	chr17:68165529:KCNJ2:Allele2	0	chr11:56957808:LRRC55:CADD2	2.1198	chr8:19540519:CSGALNACT1:CADD2	0	chr2:40341660:SLC8A1:Allele2	0	chr2:143804986:KYNU:Allele2	14.9821	chr9:75303653:TMC1:CADD1	0.1602	chr7:138732457:ZC3HAV1:CADD2	49.1801	chr13:79179500:POU4F1:Allele2	0	chr9:75303653:TMC1:CADD1	0	chr16:774692:CCDC78:CADD2	0
	chr9:86709466:LOC101927575:Allele2	0	chr17:1966252:SMG6:CADD2	2.11429	chr3:101221069:SENP7:Allele1	0	chr3:122000726:CASR:CADD2	0	chr3:120404933:HGD:Allele1	14.9727	chr19:53207085:ZNF611:CADD1	0.158012	chr7:138732052:ZC3HAV1:CADD2	49.1801	chr21:16946342::Allele2	0	chr20:10162327:RP11-416N4.1:Allele2	0	chr16:82856939:CDH13:CADD2	0
	chr3:190985158:UTS2B:Allele1	0	chr1:84267306:LOC101927560:CADD2	2.11343	chr5:134780632:C5orf20:Allele2	0	chr2:242716380:GAL3ST2:CADD2	0	chr7:79094970:MAGI2-AS3:Allele2	14.9712	chr11:567256:RASSF7:CADD1	0.131277	chr7:138731843:ZC3HAV1:Allele2	49.1801	chr17:80409465:C17orf62:CADD2	0	chr9:22768289:RP11-370B11.3:CADD2	0	chr12:52774158:KRT84:Allele2	0
	chr12:48132714:RAPGEF3:Allele2	0	chr16:71986946:PKD1L3:Allele1	2.11153	chr7:49957766:VWC2:CADD2	0	chr11:126293285:KIRREL3:Allele2	0	chr1:854777:SAMD11:Allele2	14.9559	chr5:79855876:ANKRD34B:CADD2	0.131031	chr7:138731859:ZC3HAV1:CADD2	49.1801	chr9:27843916:RP11-575I8.1:Allele1	0	chr10:43623812:RET:CADD2	0	chr13:61364538:RNY3P5:Allele2	0
	chr9:27843916:RP11-575I8.1:Allele1	0	chr20:48735330:TMEM189-UBE2V1:CADD2	2.11015	chr11:124672253:MSANTD2:Allele2	0	chr17:33797739:SLFN12L:Allele2	0	chr8:32624387:NRG1:Allele1	14.9534	chr1:154516477:TDRD10:CADD1	0.130144	chr7:138731988:ZC3HAV1:Allele2	49.1801	chr5:58882329:PDE4D:CADD2	0	chr3:196674916:PIGZ:CADD2	0	chr2:143802992:KYNU:CADD2	0
	chr16:11773662:TXNDC11:CADD1	0	chr20:60640030:TAF4:Allele2	2.10515	chr6:146057474:EPM2A:CADD2	0	chr15:86311695:KLHL25:CADD1	0	chr9:33778629:PRSS3:Allele2	14.9515	chr12:51637241:DAZAP2:CADD2	0.129828	chr13:21355927:XPO4:CADD1	49.1792	chrX:114424438:RBMXL3:CADD1	0	chr21:34524979:AP000290.7:Allele2	0	chr6:118636793:SLC35F1:CADD1	0
	chr9:78976052:PCSK5:CADD2	0	chrX:107399421:COL4A6:CADD1	2.1036	chr15:54204522::Allele2	0	chr5:132533379:FSTL4:CADD2	0	chr9:33778629:PRSS3:CADD2	14.9515	chr21:17443903:MIR99AHG:Allele2	0.1291	chr13:21355927:XPO4:Allele1	49.1792	chr4:186324637:UFSP2:CADD2	0	chr1:42945714:CCDC30:CADD2	0	chr17:80409465:C17orf62:CADD2	0
	chr13:39584373:PROSER1:CADD2	0	chr6:22136879:NBAT1:Allele1	2.1036	chr7:41006478:AC005029.1:Allele2	0	chr6:163604292:PACRG:CADD2	0	chr9:91622446:S1PR3:Allele2	14.9375	chr17:61397772:TANC2:Allele1	0.123253	chr16:82856939:CDH13:Allele2	49.1783	chr6:146112348:FBXO30:CADD2	0	chr12:113559447:RASAL1:CADD2	0	chr19:55494740:NLRP2:Allele2	0
	chr1:117532790:PTGFRN:Allele1	0	chr9:1042497::CADD2	2.09912	chr2:222284034:EPHA4:CADD2	0	chr6:2851974:SERPINB9P1:CADD2	0	chr12:8973275:A2ML1:Allele1	14.9364	chr13:51484356:RNASEH2B:CADD2	0.115301	chr16:82856939:CDH13:CADD2	49.1783	chr15:50660988:GABPB1-AS1:CADD1	0	chr8:11627156:NEIL2:Allele2	0	chr2:238499866:RAB17:CADD1	0
	chr7:64864607:ZNF92:CADD2	0	chr1:151555701:TUFT1:Allele2	2.09671	chr17:33596897:SLFN5:Allele2	0	chrX:135430044:GPR112:CADD1	0	chr4:184647030::CADD2	14.9151	chr2:141116447:LRP1B:Allele2	0.11314	chr3:192515050:MB21D2:CADD1	49.1783	chr1:118148384:FAM46C:CADD2	0	chr14:65785194:CTD-2509G16.5:CADD2	0	chr3:24563838:MIR4792:Allele2	0
	chr2:40341660:SLC8A1:Allele2	0	chr22:48846951:RP11-536P6.3:CADD2	2.0943	chr5:79855876:ANKRD34B:CADD2	0	chr6:71057553::CADD2	0	chr6:3027020:RP1-90J20.11:CADD2	14.9133	chr5:141532826:NDFIP1:CADD2	0.112377	chr17:1616093:TLCD2:Allele2	49.1776	chr22:42905680:RRP7A:Allele2	0	chr19:50726570:MYH14:CADD1	0	chr1:2257727:MORN1:CADD1	0
	chr3:122000726:CASR:CADD2	0	chr4:186357523:C4orf47:Allele1	2.08964	chr11:49168512:FOLH1:Allele2	0	chr12:32794959:FGD4:Allele2	0	chr5:111500427:EPB41L4A:Allele2	14.9013	chr15:24780958:PWRN1:CADD1	0.109335	chr2:26149988:KIF3C:Allele1	49.1773	chr22:45961213:FBLN1:Allele2	0	chr10:46167847:ZFAND4:Allele1	0	chr13:77456126:KCTD12:Allele2	0
	chr2:242716380:GAL3ST2:CADD2	0	chr13:44596756:LINC00284:Allele2	2.08947	chr18:48991891:LINC01630:Allele1	0	chr15:25347013:SNHG14:Allele1	0	chr14:24901433:KHNYN:Allele2	14.8925	chr6:69551798:BAI3:Allele1	0.108866	chr19:36253317:HSPB6:CADD1	49.1765	chr7:31827099:PDE1C:Allele2	0	chr22:45728370:FAM118A:CADD2	0	chr10:1142571:WDR37:CADD2	0
	chr11:126293285:KIRREL3:Allele2	0	chr8:96814338:C8orf37-AS1:Allele1	2.08844	chr5:6020603:CTC-471C19.1:CADD2	0	chr7:83586533:SEMA3A:CADD1	0	chr14:88516803:LINC01146:CADD2	14.887	chr1:219836708:AC096643.1:Allele1	0.107903	chr17:33594958:SLFN5:Allele2	49.1744	chr3:9436472:SETD5:CADD1	0	chr11:47188411:ARFGAP2:Allele2	0	chr22:32781429:RTCB:Allele2	0
	chr17:33797739:SLFN12L:Allele2	0	chr2:40336640:SLC8A1:Allele1	2.08154	chr14:72053097:SIPA1L1:CADD1	0	chr7:34164677:BMPER:Allele2	0	chr8:123680998:snoU13:Allele1	14.861	chr16:17177321::Allele2	0.105151	chr17:33594958:SLFN5:CADD2	49.1744	chr4:57871400:POLR2B:CADD2	0	chr12:10090540:AC091814.2:CADD1	0	chr19:22899585:CTC-457E21.9:Allele2	0
	chr15:86311695:KLHL25:CADD1	0	chr14:20504186:OR4K13:CADD2	2.07947	chr5:35878249:IL7R:Allele2	0	chr15:81353326:C15orf26:CADD2	0	chr21:45898369:MTND5P1:CADD2	14.8557	chr19:47813165:C5AR1:CADD1	0.104159	chr1:151555701:TUFT1:Allele2	49.1744	chr7:137071264:DGKI:Allele2	0	chr22:50502491:MLC1:CADD2	0	chr16:23409440:COG7:Allele2	0
	chr5:132533379:FSTL4:CADD2	0	chr6:24544901:KIAA0319:Allele2	2.07913	chr15:80571106:LINC00927:Allele1	0	chr13:103541747:RP11-255P5.2:CADD2	0	chr15:94408827:RP11-76E17.3:CADD1	14.8446	chr2:49635681::CADD2	0.0998188	chr19:2863801:ZNF556:CADD1	49.1744	chr14:85878628:CTD-2128A3.2:CADD1	0	chr6:123296853::Allele2	0	chr9:3824936:GLIS3:Allele2	0
	chr6:163604292:PACRG:CADD2	0	chr7:12273152:TMEM106B:Allele1	2.07706	chr13:39666999::Allele2	0	chr4:89653257:FAM13A:Allele2	0	chr18:59974497:KIAA1468:Allele2	14.8397	chr19:56565164:NLRP5:CADD1	0.0968808	chr11:121061986:TECTA:CADD1	49.1739	chr1:179070120:ABL2:Allele1	0	chr3:107100921:CCDC54:Allele2	0	chr11:45535213:RP11-430H10.4:CADD2	0
	chr6:2851974:SERPINB9P1:CADD2	0	chr3:9430868:THUMPD3:Allele1	2.07223	chr1:208058183:CD34:Allele2	0	chr1:195728453::Allele2	0	chr6:152442821:SYNE1:CADD2	14.8387	chr1:223722760:CAPN8:Allele2	0.0937137	chr12:108851656:RP11-13G14.4:CADD2	49.173	chr4:3923362:AC226119.4:Allele2	0	chr19:22937238:ZNF99:CADD2	0	chr10:322274:DIP2C:Allele2	0
	chrX:135430044:GPR112:CADD1	0	chr1:247688139:GCSAML:Allele2	2.06896	chr3:178960188:PIK3CA:Allele1	0	chr11:133230425:OPCML-IT1:CADD2	0	chr4:113351822:ALPK1:Allele2	14.8199	chr3:196051403:TM4SF19:CADD1	0.0928885	chr6:1385259:FOXF2:Allele2	49.1723	chr2:5838030:SOX11:Allele1	0	chr4:130781670:LINC02465:CADD2	0	chr7:49953313:VWC2:Allele2	0
	chr6:71057553::CADD2	0	chr10:124910077:HMX2:CADD2	2.06775	chr11:129794950:PRDM10:Allele1	0	chr6:109721228:PPIL6:Allele2	0	chr4:43810153::CADD2	14.8192	chr4:26323345:RBPJ:CADD2	0.0878442	chr4:3508671:LRPAP1:Allele1	49.1722	chr12:2851357:LOC283440:CADD1	0	chr22:23854178:AP000345.4:Allele1	0	chr17:80401946:C17orf62:Allele2	0
	chr12:32794959:FGD4:Allele2	0	chr11:4620366:TRIM68:CADD2	2.06568	chr2:3895117:DCDC2C:Allele1	0	chr5:663196:TPPP:CADD2	0	chr22:19018402:CA15P1:Allele2	14.8173	chr6:24544901:KIAA0319:Allele2	0.0854113	chr18:77826246:RBFADN:CADD1	49.1722	chr3:164793758:SI:CADD1	0	chr7:16823095:TSPAN13:Allele1	0	chr13:21355927:XPO4:Allele1	0
	chr15:25347013:SNHG14:Allele1	0	chr6:27093821:HIST1H2BJ:CADD2	2.06534	chr15:59107862:FAM63B:Allele2	0	chr4:146974543:RP11-203B7.2:CADD1	0	chr16:9667629::CADD2	14.7935	chr3:54090734::CADD2	0.0851853	chr18:77826246:RBFADN:Allele1	49.1722	chr18:10297344::Allele1	0	chr10:44124361:ZNF32-AS3:Allele2	0	chr7:43605178:HECW1:Allele1	0
	chr7:83586533:SEMA3A:CADD1	0	chr5:180214474:MGAT1:Allele2	2.065	chr19:18477854:PGPEP1:Allele2	0	chr4:29204175:RP11-472K22.1:CADD2	0	chr16:9667629::Allele2	14.7935	chr16:19104640:RP11-626G11.4:CADD2	0.0848242	chr2:167164863:SCN9A:Allele1	49.1699	chr7:150171710:GIMAP8:CADD2	0	chr14:77608948:ZDHHC22:Allele1	0	chr17:4487302:SMTNL2:Allele2	0
	chr7:34164677:BMPER:Allele2	0	chr22:20301800:DGCR6L:CADD1	2.06224	chr2:143804986:KYNU:Allele2	0	chr12:48178997:HDAC7:CADD2	0	chr6:46889577:GPR116:Allele2	14.793	chr10:79584178:DLG5:Allele2	0.0809336	chr16:87634617:JPH3:Allele1	49.1698	chr22:37409319:TST:Allele2	0	chr19:46053385:OPA3:Allele1	0	chr19:56852268:ZSCAN5A:Allele2	0
	chr15:81353326:C15orf26:CADD2	0	chrX:49372409:GAGE1:CADD1	2.06189	chr15:69588881:PAQR5:Allele1	0	chr2:71838597:DYSF:Allele2	0	chr16:20321467:GP2:CADD2	14.791	chr6:123296853::Allele2	0.0808435	chr16:87634617:JPH3:CADD1	49.1698	chr3:191287501:LINCR-0002:CADD2	0	chr20:21179145:KIZ:CADD1	0	chr11:118619253:DDX6:CADD2	0
	chr13:103541747:RP11-255P5.2:CADD2	0	chr4:186299519:LRP2BP:CADD2	2.05621	chr7:49959673:VWC2:Allele2	0	chr11:4620713:TRIM68:CADD1	0	chr4:76569553:G3BP2:CADD2	14.7885	chr1:245861571:KIF26B:CADD2	0.0785826	chr15:40956471:CASC5:Allele2	49.1698	chr6:24544901:KIAA0319:Allele2	0	chr6:27093821:HIST1H2BJ:CADD2	0	chr15:63444715:RPS27L:Allele2	0
	chr4:89653257:FAM13A:Allele2	0	chr1:63441761::CADD2	2.05241	chr8:94746698:RBM12B:Allele2	0	chr1:220989164:MARC1:CADD1	0	chr11:20623023:SLC6A5:Allele2	14.7581	chr1:897730:KLHL17:CADD2	0.0779406	chr6:97063555:FHL5:CADD1	49.1694	chr22:48094989:RP11-191L9.4:Allele2	0	chr6:143288285:RP11-439L18.3:CADD1	0	chr15:40759347:BAHD1:CADD2	0
	chr1:195728453::Allele2	0	chr3:190983392:UTS2B:CADD1	2.05207	chr3:37034946:MLH1:CADD2	0	chr13:44596756:LINC00284:Allele2	0	chr1:197108946:ASPM:Allele2	14.7537	chr10:73079229:SLC29A3:Allele2	0.0753799	chr10:124814481:ACADSB:Allele2	49.168	chr10:1142571:WDR37:CADD2	0	chr3:119327653:PLA1A:CADD2	0	chr22:39631768:PDGFB:CADD2	0
	chr11:133230425:OPCML-IT1:CADD2	0	chr5:24774140::Allele2	2.05086	chr1:100171410:FRRS1:Allele2	0	chr19:22849152:ZNF492:CADD2	0	chr15:50642916:GABPB1:Allele1	14.7506	chr8:58175617:RP11-513O17.3:CADD1	0.0714382	chr14:91328689:RPS6KA5:CADD1	49.1652	chr19:10450285:ICAM3:Allele1	0	chr10:10964842:CELF2:CADD1	0	chr7:137071264:DGKI:Allele2	0
	chr6:109721228:PPIL6:Allele2	0	chr6:31322888:HLA-B:CADD1	2.04931	chr5:180237084:MGAT1:Allele1	0	chr1:207247476:PFKFB2:Allele2	0	chr9:15167244:TTC39B:Allele1	14.7413	chr21:27923900:CYYR1:Allele2	0.0712331	chr3:9430868:THUMPD3:Allele1	49.1651	chr1:171833688:DNM3:Allele2	0	chr19:35166845:ZNF302:CADD2	0	chr10:17180100:TRDMT1:Allele2	0
	chr5:663196:TPPP:CADD2	0	chr6:74493432:CD109:Allele1	2.04707	chr6:31686497:LY6G6C:Allele1	0	chr6:52388783:TRAM2:Allele2	0	chr20:54135979::Allele2	14.738	chr8:142505578:MROH5:Allele2	0.0695685	chr17:16344875:TRPV2:CADD2	49.1638	chr4:4562931:STX18-AS1:Allele1	0	chr8:41788228:KAT6A:CADD1	0	chr14:57291762:RNU6-1204P:Allele2	0
	chr4:146974543:RP11-203B7.2:CADD1	0	chr3:53850005:CHDH:Allele2	2.04604	chr22:44890618:LDOC1L:CADD2	0	chr5:42996445:FLJ32255:CADD1	0	chr5:133490078:SKP1:Allele2	14.7331	chr4:110317172:SEC24B-AS1:CADD1	0.0642629	chr14:65785194:CTD-2509G16.5:CADD2	49.1638	chr15:40857240:RPUSD2:Allele2	0	chr12:127231896:LINC00944:CADD2	0	chr8:9414924:TNKS:Allele2	0
	chr4:29204175:RP11-472K22.1:CADD2	0	chr19:56392920:NLRP4:CADD2	2.04431	chr8:124696867:ANXA13:CADD2	0	chr2:176769097:AC016751.2:CADD2	0	chr10:116884819:ATRNL1:Allele2	14.7282	chr4:16115982::Allele2	0.0612225	chr1:62053966::Allele1	49.1622	chr15:52412103:GNB5:Allele2	0	chr11:113271065:ANKK1:Allele2	0	chr16:3192673:ZNF213:Allele2	0
	chr12:48178997:HDAC7:CADD2	0	chr22:44510883:PARVB:Allele2	2.04345	chr2:172693780:SLC25A12:Allele1	0	chr22:42534051:NDUFA6-AS1:CADD2	0	chr19:50528897:VRK3:Allele1	14.7189	chr8:27317445:CHRNA2:CADD1	0.0576229	chr8:130976675:FAM49B:Allele2	49.1595	chr19:18181950:IL12RB1:CADD1	0	chr14:86107447:FLRT2:Allele2	0	chr3:6903601:GRM7:Allele1	0
	chr2:71838597:DYSF:Allele2	0	chr1:152734390:KPRP:Allele2	2.04345	chr5:1320722:CLPTM1L:Allele2	0	chr3:129239369:IFT122:CADD2	0	chr3:37094679:LRRFIP2:Allele1	14.7067	chr12:70633113:CNOT2:CADD1	0.0554837	chr16:81094951:C16orf46:Allele2	49.1594	chr2:170505684:CCDC173:CADD2	0	chr10:105362209:SH3PXD2A:CADD1	0	chr5:34955649:DNAJC21:Allele2	0
	chr11:4620713:TRIM68:CADD1	0	chr21:41137499:IGSF5:CADD2	2.04224	chr11:100863814:TMEM133:Allele2	0	chr1:207782931:CR1:CADD2	0	chr7:157261258:AC006372.4:CADD1	14.7057	chr9:92180313::Allele2	0.0431092	chr18:12279660:CIDEA:CADD2	49.159	chr9:27940835:LINGO2:CADD1	0	chr3:147086410:RP11-649A16.1:CADD2	0	chr2:174087309:MLTK:Allele2	0
	chr1:220989164:MARC1:CADD1	0	chr11:56757021:OR5AK2:Allele2	2.04173	chr5:133530369:PPP2CA:Allele1	0	chr12:10367240:GABARAPL1:Allele2	0	chr6:117870892:DCBLD1:CADD2	14.7034	chr15:89902382:MIR9-3HG:CADD1	0.0409593	chr11:61687674:RAB3IL1:CADD2	49.1581	chr3:150178939:TSC22D2:CADD2	0	chr9:91619784:S1PR3:Allele2	0	chr22:32811952:BPIFC:Allele2	0
	chr13:44596756:LINC00284:Allele2	0	chr19:58068901:ZNF550:Allele1	2.04018	chr12:130520717:RP11-474D1.3:CADD2	0	chr11:59193362:OR5A2:CADD1	0	chr12:38718169:ALG10B:CADD1	14.6881	chr10:116032519:VWA2:Allele2	0.0395055	chr12:43039932:RP11-609L23.1:CADD2	49.158	chrX:107159291:MID2:CADD2	0	chr20:1545857:SIRPB1:Allele2	0	chr2:11563035::Allele2	0
	chr19:22849152:ZNF492:CADD2	0	chr8:133838533:PHF20L1:CADD2	2.03931	chr10:126721441:CTBP2:Allele2	0	chr9:91622446:S1PR3:Allele2	0	chr4:111409705:ENPEP:Allele2	14.6881	chr6:30255365:HCG18:Allele1	0.0379367	chr8:125465203:TRMT12:CADD2	49.1579	chr13:39459694:FREM2:Allele2	0	chr3:137787047:DZIP1L:Allele1	0	chr4:11395081:HS3ST1:Allele2	0
	chr1:207247476:PFKFB2:Allele2	0	chrX:150473038::CADD1	2.0388	chr1:116206423:VANGL1:CADD2	0	chr1:77531714:ST6GALNAC5:Allele2	0	chr2:175424779:WIPF1:CADD1	14.6632	chr1:248690053:OR2G6:Allele2	0.0369454	chr22:48081052:RP11-191L9.4:Allele1	49.1568	chr7:47291954::Allele2	0	chr6:32359400:BTNL2:Allele1	0	chr7:44102940:PGAM2:Allele1	0
	chr6:52388783:TRAM2:Allele2	0	chr1:179621224:TDRD5:Allele2	2.0388	chr17:80407480:C17orf62:Allele2	0	chr19:54606405:NDUFA3:CADD1	0	chr2:175425346:WIPF1:Allele1	14.6632	chr6:42046360:TAF8:CADD2	0.036335	chr5:134786285:TIFAB:CADD1	49.1564	chr1:208059691:CD34:CADD2	0	chr14:29735179:RP11-562L8.1:Allele1	0	chr3:191291149:LINCR-0002:Allele2	0
	chr5:42996445:FLJ32255:CADD1	0	chr8:110293184:NUDCD1:Allele2	2.0388	chr16:774692:CCDC78:CADD2	0	chr12:8025698:SLC2A14:CADD1	0	chr2:191369852:TMEM194B:CADD2	14.6499	chr7:126544012:GRM8:Allele2	0.0361848	chr4:96086407:UNC5C:Allele2	49.156	chr10:99079023:FRAT1:CADD2	0	chr6:2887937:SERPINB9:Allele1	0	chr12:52779244:KRT84:Allele2	0
	chr2:176769097:AC016751.2:CADD2	0	chr8:56806439:LYN:Allele1	2.03638	chr16:82856939:CDH13:CADD2	0	chr6:62602873:KHDRBS2:Allele2	0	chr2:183827018:NCKAP1:Allele2	14.6164	chr8:59547804:NSMAF:CADD1	0.0348359	chr13:44669119::CADD2	49.1538	chr7:66130292:RABGEF1:Allele2	0	chr11:67658356:RP11-119D9.1:Allele2	0	chr8:6727767:DEFB1:CADD2	0
	chr22:42534051:NDUFA6-AS1:CADD2	0	chr6:33036971:HLA-DPA1:CADD1	2.03345	chr12:52774158:KRT84:Allele2	0	chr7:12276522:TMEM106B:CADD1	0	chr21:27087044:JAM2:Allele2	14.5982	chr22:19187451:CLTCL1:Allele2	0.0321794	chr13:44669119::Allele2	49.1538	chr11:13298687:ARNTL:Allele1	0	chr5:129102342:KIAA1024L:Allele1	0	chr7:88372016:AC002127.4:Allele2	0
	chr3:129239369:IFT122:CADD2	0	chr11:62847453:SLC22A24:Allele2	2.03328	chr13:61364538:RNY3P5:Allele2	0	chr3:181721344:RP11-416O18.1:Allele2	0	chr2:16949116:AC008069.1:Allele2	14.5904	chr8:56443265:XKR4:Allele1	0.0298381	chr18:33033004:RP11-322E11.6:CADD1	49.1529	chr2:6512041:AC105253.1:Allele2	0	chr4:16115982::Allele2	0	chr3:59221463::CADD1	0
	chr1:207782931:CR1:CADD2	0	chr17:79612382:TSPAN10:Allele2	2.03328	chr2:143802992:KYNU:CADD2	0	chr5:175878848:FAF2:CADD1	0	chr20:61665979:LINC00029:Allele1	14.5871	chr9:118032:FOXD4:Allele1	0.0291308	chr15:81601782:STARD5:CADD1	49.1516	chr1:197412976:CRB1:CADD1	0	chr11:65561188:OVOL1:Allele2	0	chr8:9230532:RNU6-526P:CADD2	0
	chr12:10367240:GABARAPL1:Allele2	0	chr10:322274:DIP2C:CADD2	2.02897	chr6:118636793:SLC35F1:CADD1	0	chr21:27087044:JAM2:Allele2	0	chr19:1555880:MEX3D:CADD2	14.5838	chr11:113137365:NCAM1:CADD1	0.0280984	chr22:18581413:PEX26:CADD1	49.1515	chr3:190980797:UTS2B:CADD2	0	chr16:31771666:ZNF720:CADD1	0	chr15:49239451:SHC4:Allele2	0
	chr9:91622446:S1PR3:Allele2	0	chr2:238671328:LRRFIP1:CADD1	2.02708	chr6:19397659::CADD2	0	chr14:88516803:LINC01146:CADD2	0	chr11:117989554:TMPRSS4:Allele1	14.5658	chr6:94904180:RP3-463P15.1:Allele1	0.0263885	chr4:188230701:LOC339975:Allele2	49.1514	chr3:171669117::Allele1	0	chr6:31269436:XXbac-BPG248L24.13:Allele1	0	chr4:44626806:YIPF7:Allele2	0
	chr1:77531714:ST6GALNAC5:Allele2	0	chr8:64329717:CTD-3046C4.1:Allele2	2.02708	chr21:46086757:KRTAP12-2:Allele1	0	chr3:97871494:OR5H14:CADD2	0	chr11:117989246:TMPRSS4:CADD1	14.5658	chr7:51096974:COBL:Allele2	0.0255312	chr15:42981806:STARD9:CADD2	49.151	chr16:88134541:RP11-863P13.4:CADD2	0	chr6:105629072:POPDC3:Allele2	0	chr2:224621751:AP1S3:CADD2	0
	chr19:54606405:NDUFA3:CADD1	0	chr3:101080694:SENP7:Allele1	2.02501	chr5:140558308:PCDHB8:CADD2	0	chr10:88511379:BMPR1A:CADD2	0	chr5:81571789:RPS23:Allele2	14.5427	chr7:45005795:MYO1G:CADD1	0.0254746	chr17:3709375:ITGAE:Allele2	49.1506	chr11:121437571:SORL1:Allele1	0	chr8:145578296:TMEM249:Allele1	0	chr1:161967681:OLFML2B:CADD1	0
	chr12:8025698:SLC2A14:CADD1	0	chr9:131587240:C9orf114:Allele1	2.02415	chr17:80409465:C17orf62:CADD2	0	chr12:5021348:KCNA1:CADD2	0	chr1:113554734:RP11-31F15.2:CADD2	14.5399	chr6:33036971:HLA-DPA1:CADD1	0.0252147	chr8:56443265:XKR4:Allele1	49.1482	chr12:95471805:FGD6:CADD2	0	chr6:168694467:CTAGE13P:Allele2	0	chr17:38517009:RARA:CADD2	0
	chr6:62602873:KHDRBS2:Allele2	0	chr8:141679817:PTK2:Allele2	2.02242	chr19:55494740:NLRP2:Allele2	0	chr5:131321159:ACSL6:Allele2	0	chr10:46167847:ZFAND4:Allele1	14.5296	chr22:45658278:CTA-268H5.14:CADD1	0.0240398	chr7:94185890:CASD1:Allele2	49.1481	chr17:62120050:ERN1:Allele2	0	chr16:86115710:RP11-805I24.1:CADD2	0	chr17:61397772:TANC2:Allele1	0
	chr7:12276522:TMEM106B:CADD1	0	chr4:16605528:LDB2:CADD1	2.02173	chr2:238499866:RAB17:CADD1	0	chr3:3357144:AC026188.1:Allele1	0	chr4:103553053:MANBA:Allele2	14.5179	chr6:32359400:BTNL2:Allele1	0.0232321	chr19:5847656:FUT3:CADD1	49.1479	chr6:109721228:PPIL6:Allele2	0	chr20:23337422:NXT1:Allele1	0	chr17:54016075::CADD2	0
	chr3:181721344:RP11-416O18.1:Allele2	0	chr15:101887767:PCSK6:Allele1	2.02122	chr3:24563838:MIR4792:Allele2	0	chr16:67221050:EXOC3L1:Allele1	0	chr17:54941516:DGKE:CADD2	14.5162	chr4:65142096:TECRL:CADD2	0.0191062	chr1:161136343:PPOX:Allele2	49.1477	chr6:16300824:ATXN1:Allele2	0	chr19:56719822:ZSCAN5C:CADD1	0	chr21:45898369:MTND5P1:CADD2	0
	chr5:175878848:FAF2:CADD1	0	chr4:83581613:SCD5:Allele2	2.02018	chr13:77456126:KCTD12:Allele2	0	chr3:191287516:LINCR-0002:CADD2	0	chr2:26526763:GPR113:CADD1	14.515	chr9:91622446:S1PR3:Allele2	0.018016	chr1:211809423:RP11-354K1.2:Allele2	49.1475	chr17:6919093:C17orf49:CADD1	0	chr15:41106485:ZFYVE19:CADD1	0	chr17:68165529:KCNJ2:Allele2	0
	chr21:27087044:JAM2:Allele2	0	chr7:111512630:DOCK4:Allele1	2.02001	chr10:1142571:WDR37:CADD2	0	chr1:163114096:RGS5:Allele2	0	chr3:111854089:GCSAM:Allele2	14.4885	chr16:4784204:ANKS3:Allele1	0.0167929	chr1:211809582:RP11-354K1.2:CADD2	49.1475	chr6:31239593:HLA-C:CADD1	0	chr4:185767494:MIR3945HG:Allele1	0	chr9:86709466:LOC101927575:Allele2	0
	chr14:88516803:LINC01146:CADD2	0	chr3:150424908:FAM194A:CADD2	2.01863	chr22:32781429:RTCB:Allele2	0	chr14:92041294:AL133373.1:CADD1	0	chr20:62783241:MYT1:CADD2	14.472	chr11:62543398:TAF6L:Allele2	0.0166729	chr16:74920191:WDR59:Allele2	49.147	chr2:203744610:WDR12:CADD1	0	chr5:151190104:G3BP1:CADD1	0	chr3:190985158:UTS2B:Allele1	0
	chr3:97871494:OR5H14:CADD2	0	chr1:19586294:MRTO4:CADD2	2.01846	chr19:22899585:CTC-457E21.9:Allele2	0	chr6:116756773:DSE:Allele2	0	chr5:133530369:PPP2CA:Allele1	14.4547	chr12:72192167:RAB21:CADD1	0.0148536	chr15:34817507:GOLGA8B:CADD1	49.1469	chr16:87634617:JPH3:CADD1	0	chr4:109731330:COL25A1:Allele2	0	chr12:48132714:RAPGEF3:Allele2	0
	chr10:88511379:BMPR1A:CADD2	0	chr7:79094970:MAGI2-AS3:Allele2	2.01553	chr16:23409440:COG7:Allele2	0	chr21:41383412:DSCAM:CADD1	0	chr7:121942847:FEZF1:CADD1	14.4508	chr16:81652322:CMIP:Allele1	0.0136718	chr19:36454778:LOC105372383:CADD1	49.1464	chr2:176792184:KIAA1715:Allele2	0	chr10:12872962:CAMK1D:Allele2	0	chr9:27843916:RP11-575I8.1:Allele1	0
	chr12:5021348:KCNA1:CADD2	0	chr16:2317777:RNPS1:CADD2	2.01381	chr9:3824936:GLIS3:Allele2	0	chr12:65153273:GNS:Allele1	0	chr12:123200768:HCAR3:CADD1	14.3938	chr9:36211875:CLTA:Allele2	0.0100292	chr11:47188411:ARFGAP2:Allele2	49.146	chr6:19708229:RP1-167F1.2:CADD2	0	chr5:35705844:SPEF2:Allele2	0	chr16:11773662:TXNDC11:CADD1	0
	chr5:131321159:ACSL6:Allele2	0	chr8:329595:FAM87A:CADD1	2.0126	chr11:45535213:RP11-430H10.4:CADD2	0	chr10:104575412:WBP1L:CADD1	0	chr12:123199755:HCAR3:Allele1	14.3938	chr6:79647412:PHIP:CADD2	0.00909683	chr18:20513698:RBBP8:CADD2	49.1449	chr16:31771776:ZNF720:CADD1	0	chr2:171073887:MYO3B:CADD1	0	chr9:78976052:PCSK5:CADD2	0
	chr3:3357144:AC026188.1:Allele1	0	chr18:33033004:RP11-322E11.6:CADD1	2.01225	chr10:322274:DIP2C:Allele2	0	chr19:22846680:ZNF492:Allele2	0	chr6:90788959:BACH2:CADD1	14.3856	chr8:69792431::Allele2	0.00625459	chr17:75527264:RP11-13K12.2:Allele2	49.1436	chr18:2335145::CADD1	0	chr6:31164410:HCG27:CADD2	0	chr13:39584373:PROSER1:CADD2	0
	chr16:67221050:EXOC3L1:Allele1	0	chr3:2280565:CNTN4:CADD2	2.01191	chr17:80401946:C17orf62:Allele2	0	chr22:37710295:CYTH4:CADD1	0	chr9:96212813:FAM120AOS:CADD2	14.3789	chr11:124096122:OR8G2:CADD1	0.00334984	chr8:64382112:RP11-45K10.2:CADD1	49.1411	chr5:9122926:SEMA5A:CADD2	0	chr1:55475888:BSND:CADD2	0	chr1:117532790:PTGFRN:Allele1	0
	chr3:191287516:LINCR-0002:CADD2	0	chr12:12301898:LRP6:Allele1	2.01053	chr13:21355927:XPO4:Allele1	0	chr2:182996099:PPP1R1C:CADD2	0	chr2:187543123:ITGAV:Allele2	14.3665	chr20:10287088:SNAP25:CADD1	0.00231708	chr3:70666629::Allele2	49.14	chr11:65256164::CADD2	0	chr2:153067854::Allele2	0	chr7:64864607:ZNF92:CADD2	0
	chr1:163114096:RGS5:Allele2	0	chr11:133710796:SPATA19:CADD2	2.0026	chr7:43605178:HECW1:Allele1	0	chr2:52721889:AC139712.4:Allele2	0	chr15:32931904:ARHGAP11A:Allele1	14.3476	chr11:2798844:KCNQ1:CADD2	0.000341316	chr2:16949116:AC008069.1:Allele2	49.1388	chr13:39603498:PROSER1:Allele2	0	chr9:36169494:CCIN:Allele1	0	chr2:40341660:SLC8A1:Allele2	0
	chr14:92041294:AL133373.1:CADD1	0	chr1:12776161:AADACL3:CADD2	2.00243	chr17:4487302:SMTNL2:Allele2	0	chr3:190983412:UTS2B:CADD1	0	chr19:14670837:TECR:CADD1	14.3456	chr22:30774869:RNF215:Allele1	9.15364e-05	chr5:151771852:NMUR2:Allele2	49.1375	chr16:29275748:RP11-426C22.6:Allele2	0	chr19:58434006:ZNF418:CADD2	0	chr3:122000726:CASR:CADD2	0
	chr6:116756773:DSE:Allele2	0	chr3:149237489:WWTR1:Allele1	2.00122	chr19:56852268:ZSCAN5A:Allele2	0	chr13:46786337:LCP1:Allele2	0	chr1:89299655:PKN2:Allele2	14.3417	chr3:88103602:CGGBP1:Allele2	-0.00112656	chr12:5021348:KCNA1:CADD2	49.1357	chr5:81571789:RPS23:Allele2	0	chr2:26526763:GPR113:CADD1	0	chr2:242716380:GAL3ST2:CADD2	0
	chr21:41383412:DSCAM:CADD1	0	chr14:33683839:NPAS3:Allele2	2.00002	chr11:118619253:DDX6:CADD2	0	chr19:36132922:ETV2:Allele2	0	chr20:60640030:TAF4:Allele2	14.3362	chr12:4716572:DYRK4:Allele1	-0.00146868	chr2:191369852:TMEM194B:CADD2	49.1355	chr3:196801711:DLG1:CADD2	0	chr2:29285065:C2orf71:CADD1	0	chr11:126293285:KIRREL3:Allele2	0
	chr12:65153273:GNS:Allele1	0	chr9:36211875:CLTA:Allele2	1.99881	chr15:63444715:RPS27L:Allele2	0	chr9:27940160:LINGO2:Allele1	0	chr4:113111562:C4orf32:Allele2	14.3306	chrX:21889838:MBTPS2:Allele2	-0.00454805	chr6:22136879:NBAT1:Allele1	49.1348	chr15:40760116:BAHD1:CADD2	0	chr7:486190::Allele1	0	chr17:33797739:SLFN12L:Allele2	0
	chr10:104575412:WBP1L:CADD1	0	chr9:27937803:LINGO2:Allele1	1.99864	chr15:40759347:BAHD1:CADD2	0	chr7:11144030:PHF14:Allele2	0	chr20:57833170:ZNF831:Allele2	14.311	chr2:6512041:AC105253.1:Allele2	-0.0114415	chr6:166584488:T:CADD1	49.1338	chr19:22849262:ZNF492:CADD2	0	chr6:32497968:HLA-DRB5:CADD1	0	chr15:86311695:KLHL25:CADD1	0
	chr19:22846680:ZNF492:Allele2	0	chr15:85457975:SLC28A1:CADD2	1.99485	chr22:39631768:PDGFB:CADD2	0	chr12:102090246:CHPT1:CADD2	0	chr19:2863801:ZNF556:CADD1	14.3005	chr2:6512041:AC105253.1:CADD2	-0.0114415	chr2:127942131:CYP27C1:Allele1	49.1322	chr19:56369215:NLRP4:CADD2	0	chr5:82216798:RP11-78C3.1:CADD2	0	chr5:132533379:FSTL4:CADD2	0
	chr22:37710295:CYTH4:CADD1	0	chr17:504218:VPS53:CADD1	1.9933	chr7:137071264:DGKI:Allele2	0	chr12:6562823:TAPBPL:CADD2	0	chr16:7928903::Allele2	14.3005	chr13:102367888:ITGBL1:CADD1	-0.0118762	chr18:2892474:EMILIN2:Allele2	49.1319	chr16:27232851:KDM8:Allele1	0	chr20:23583725:CST9:CADD2	0	chr6:163604292:PACRG:CADD2	0
	chr2:182996099:PPP1R1C:CADD2	0	chr20:24048207::CADD2	1.98778	chr10:17180100:TRDMT1:Allele2	0	chr17:37060837:LASP1:CADD2	0	chr16:7929654::CADD2	14.3005	chr9:25677698:TUSC1:Allele1	-0.014301	chr2:29295866:C2orf71:CADD2	49.1314	chr5:37688010:WDR70:CADD1	0	chr12:93397419:RP11-511B23.1:CADD2	0	chr6:2851974:SERPINB9P1:CADD2	0
	chr2:52721889:AC139712.4:Allele2	0	chr16:84952753:CRISPLD2:CADD1	1.98347	chr8:9414924:TNKS:Allele2	0	chr10:5606818::CADD1	0	chr15:96813210:NR2F2-AS1:CADD2	14.2575	chr20:9819563:PAK7:Allele2	-0.0157187	chr7:49958898:VWC2:CADD2	49.1309	chr9:93195792:LINC01508:CADD1	0	chr12:77784327:RP1-97G4.1:CADD1	0	chrX:135430044:GPR112:CADD1	0
	chr3:190983412:UTS2B:CADD1	0	chr6:110036274:FIG4:CADD2	1.9833	chr16:3192673:ZNF213:Allele2	0	chr18:2335145::CADD1	0	chr12:77784327:RP1-97G4.1:CADD1	14.2489	chr11:64799998:SNX15:Allele1	-0.0179376	chr7:49958898:VWC2:Allele2	49.1309	chr1:90496978:ZNF326:Allele1	0	chr7:77410314:RSBN1L:CADD1	0	chr6:71057553::CADD2	0
	chr13:46786337:LCP1:Allele2	0	chr4:29204175:RP11-472K22.1:CADD2	1.97709	chr3:6903601:GRM7:Allele1	0	chr7:32209459:PDE1C:Allele1	0	chr16:3192651:ZNF213:CADD2	14.2451	chr1:98433312:RP11-490G2.2:Allele2	-0.0188774	chr22:45961213:FBLN1:Allele2	49.1306	chr19:22849357:ZNF492:Allele2	0	chr18:10297344::Allele1	0	chr12:32794959:FGD4:Allele2	0
	chr19:36132922:ETV2:Allele2	0	chr17:42829627:DBF4B:Allele2	1.97382	chr5:34955649:DNAJC21:Allele2	0	chr3:196663122:NCBP2:Allele2	0	chr16:3192673:ZNF213:Allele2	14.2451	chr8:145732398:GPT:CADD2	-0.0201029	chr19:56467281:NLRP8:Allele2	49.1304	chr2:174088266:MLTK:CADD2	0	chr2:11505433:AC099344.2:Allele2	0	chr15:25347013:SNHG14:Allele1	0
	chr9:27940160:LINGO2:Allele1	0	chr7:17287106::Allele1	1.97054	chr22:32811952:BPIFC:Allele2	0	chr1:86487914:COL24A1:CADD2	0	chr2:11782310:GREB1:Allele1	14.2432	chr22:35037928::Allele2	-0.0304849	chr19:56467281:NLRP8:CADD2	49.1304	chr6:30255365:HCG18:Allele1	0	chr5:169679037:LCP2:CADD2	0	chr7:83586533:SEMA3A:CADD1	0
	chr7:11144030:PHF14:Allele2	0	chr4:140685976:MAML3:Allele2	1.96934	chr2:11563035::Allele2	0	chr7:136716717:hsa-mir-490:Allele2	0	chr6:62602873:KHDRBS2:Allele2	14.2417	chr3:187719609:RP11-132N15.2:CADD2	-0.0309057	chr10:54053913:PRKG1:Allele2	49.1294	chr12:105567572:KIAA1033:CADD2	0	chr3:192515050:MB21D2:CADD1	0	chr7:34164677:BMPER:Allele2	0
	chr12:102090246:CHPT1:CADD2	0	chr11:111846715:DIXDC1:CADD2	1.96917	chr4:11395081:HS3ST1:Allele2	0	chr11:112473076:snosnR66:CADD1	0	chrX:135923970:RP11-1114A5.4:Allele1	14.2372	chr3:15752830:ANKRD28:CADD1	-0.0320714	chr19:33665205:WDR88:Allele2	49.1286	chr10:116884793:ATRNL1:CADD1	0	chr9:27937803:LINGO2:CADD1	0	chr15:81353326:C15orf26:CADD2	0
	chr12:6562823:TAPBPL:CADD2	0	chr4:15709192:BST1:CADD2	1.96848	chr7:44102940:PGAM2:Allele1	0	chr17:70287131::Allele2	0	chr14:96705588:BDKRB2:Allele2	14.2237	chr6:159654913:FNDC1:Allele1	-0.0352281	chr17:37060837:LASP1:CADD2	49.1261	chr6:24828490:FAM65B:CADD2	0	chr6:117870892:DCBLD1:CADD2	0	chr13:103541747:RP11-255P5.2:CADD2	0
	chr17:37060837:LASP1:CADD2	0	chr15:48607152:RP11-154J22.1:CADD2	1.96624	chr3:191291149:LINCR-0002:Allele2	0	chr6:8015405:BLOC1S5:CADD2	0	chr6:151942194:CCDC170:CADD1	14.2009	chr7:44102940:PGAM2:Allele1	-0.0364437	chr3:28567111:ZCWPW2:Allele2	49.1259	chr11:100863814:TMEM133:CADD2	0	chr12:49319270:FKBP11:CADD2	0	chr4:89653257:FAM13A:Allele2	0
	chr10:5606818::CADD1	0	chr8:129165079:MIR1208:CADD2	1.96606	chr12:52779244:KRT84:Allele2	0	chr5:134786285:TIFAB:CADD1	0	chr1:41466803:CTPS1:CADD2	14.1996	chr11:59193362:OR5A2:CADD1	-0.0382608	chr17:4608622:PELP1:Allele1	49.1254	chr7:142197620:TRBV11-2:CADD2	0	chr12:43860526:ADAMTS20:Allele2	0	chr1:195728453::Allele2	0
	chr18:2335145::CADD1	0	chr16:55690425:SLC6A2:Allele1	1.96555	chr8:6727767:DEFB1:CADD2	0	chr2:230668858:TRIP12:Allele2	0	chr13:21355927:XPO4:Allele1	14.1969	chr17:1968983:SMG6:Allele1	-0.0454286	chr1:100171410:FRRS1:Allele2	49.1252	chr12:2852740:LOC283440:CADD1	0	chr6:154713513:CNKSR3:Allele2	0	chr11:133230425:OPCML-IT1:CADD2	0
	chr7:32209459:PDE1C:Allele1	0	chr12:49318546:FKBP11:Allele1	1.96175	chr7:88372016:AC002127.4:Allele2	0	chr3:185348402:SENP2:Allele1	0	chr13:21355927:XPO4:CADD1	14.1969	chr5:175878848:FAF2:CADD1	-0.0471637	chr11:1218128:MUC5AC:CADD2	49.1248	chr3:196663122:NCBP2:CADD2	0	chr1:220197625:EPRS:Allele1	0	chr6:109721228:PPIL6:Allele2	0
	chr3:196663122:NCBP2:Allele2	0	chr7:49957766:VWC2:CADD2	1.96158	chr3:59221463::CADD1	0	chr19:53207085:ZNF611:CADD1	0	chr7:100371100:ZAN:CADD1	14.1939	chr4:178256978:NEIL3:Allele2	-0.0473413	chr5:163986390:CTC-340A15.2:CADD2	49.1219	chr7:49960326:VWC2:CADD2	0	chr8:128431385:POU5F1B:Allele2	0	chr5:663196:TPPP:CADD2	0
	chr1:86487914:COL24A1:CADD2	0	chr5:134786285:TIFAB:CADD1	1.95727	chr8:9230532:RNU6-526P:CADD2	0	chr17:77683285:CTD-2116F7.1:CADD2	0	chr20:44314609:WFDC10B:CADD1	14.1922	chr4:178243595:NEIL3:CADD2	-0.0473413	chr10:118031647:GFRA1:Allele2	49.1208	chr20:44034985:DBNDD2:Allele2	0	chr5:143858284:KCTD16:CADD2	0	chr4:146974543:RP11-203B7.2:CADD1	0
	chr7:136716717:hsa-mir-490:Allele2	0	chr11:60784934:CD6:CADD1	1.95624	chr15:49239451:SHC4:Allele2	0	chr17:1801263:RPA1:CADD2	0	chr15:55910438:PRTG:Allele2	14.1857	chr1:100503163:HIAT1:CADD2	-0.0479293	chr16:86990194::CADD2	49.1207	chr19:7506668:ARHGEF18:CADD1	0	chr12:130734288:RP11-143E21.6:Allele1	0	chr4:29204175:RP11-472K22.1:CADD2	0
	chr11:112473076:snosnR66:CADD1	0	chr15:54304943:UNC13C:Allele2	1.95331	chr4:44626806:YIPF7:Allele2	0	chr7:48747909::Allele2	0	chr10:116885263:ATRNL1:Allele2	14.1845	chr10:101152191:CNNM1:CADD1	-0.0498182	chr15:98196379::Allele1	49.1202	chr17:13694933:COX10-AS1:Allele1	0	chr15:73086473:ADPGK-AS1:Allele1	0	chr12:48178997:HDAC7:CADD2	0
	chr17:70287131::Allele2	0	chr12:72182592:RAB21:Allele2	1.95296	chr2:224621751:AP1S3:CADD2	0	chr15:95756999::CADD2	0	chr8:85833817:RALYL:Allele1	14.1628	chr22:37522326:IL2RB:Allele2	-0.0501848	chr15:59362468:RNF111:CADD1	49.1198	chr14:54894296:CNIH1:Allele2	0	chr4:147724590:TTC29:Allele2	0	chr2:71838597:DYSF:Allele2	0
	chr6:8015405:BLOC1S5:CADD2	0	chr3:70332780:MDFIC2:Allele2	1.95193	chr1:161967681:OLFML2B:CADD1	0	chr3:189831848:LEPREL1:Allele2	0	chr16:51789272::Allele2	14.1621	chr17:33874369:SLFN14:CADD2	-0.0586799	chr22:19197949:CLTCL1:CADD2	49.1195	chr13:103400083:CCDC168:Allele2	0	chr8:61543998:RP11-91I20.3:CADD2	0	chr11:4620713:TRIM68:CADD1	0
	chr5:134786285:TIFAB:CADD1	0	chr11:128163279::CADD1	1.95159	chr17:38517009:RARA:CADD2	0	chr20:21139382:KIZ:CADD2	0	chr6:1528681:RP11-157J24.2:CADD2	14.159	chr22:36479671::Allele1	-0.0599273	chr19:36750708::Allele1	49.1193	chr2:113763575:IL36A:Allele1	0	chr7:101200727:COL26A1:CADD2	0	chr1:220989164:MARC1:CADD1	0
	chr2:230668858:TRIP12:Allele2	0	chrX:118527510:RP5-1139I1.2:Allele1	1.95038	chr17:61397772:TANC2:Allele1	0	chr7:137071390:DGKI:CADD2	0	chr6:1528681:RP11-157J24.2:Allele2	14.159	chr16:1487975:CCDC154:Allele2	-0.0605834	chr22:27502082::CADD1	49.1192	chr3:196613075:SENP5:Allele2	0	chr16:31771780:ZNF720:Allele1	0	chr13:44596756:LINC00284:Allele2	0
	chr3:185348402:SENP2:Allele1	0	chr20:1148783:PSMF1:CADD2	1.95021	chr17:54016075::CADD2	0	chr10:43679795:CSGALNACT2:Allele1	0	chr5:92242968:CTC-458G6.2:CADD2	14.1583	chr6:46135489:ENPP5:Allele2	-0.0632145	chr1:99612444:RP5-896L10.1:CADD1	49.119	chr9:98244242:PTCH1:Allele2	0	chr7:150171710:GIMAP8:CADD2	0	chr19:22849152:ZNF492:CADD2	0
	chr19:53207085:ZNF611:CADD1	0	chr17:78079669:GAA:CADD2	1.94779	chr21:45898369:MTND5P1:CADD2	0	chr2:99225168:UNC50:CADD1	0	chr5:92242968:CTC-458G6.2:Allele2	14.1583	chr14:69162440:CTD-2325P2.2:CADD1	-0.0664121	chr2:197060126:HECW2:CADD2	49.1186	chr13:44669119::CADD2	0	chr5:172243695:RP11-536N17.1:Allele2	0	chr2:176769097:AC016751.2:CADD2	0
	chr17:77683285:CTD-2116F7.1:CADD2	0	chr9:674120:KANK1:Allele1	1.94745	chr17:68165529:KCNJ2:Allele2	0	chr11:2696744:KCNQ1:Allele2	0	chr11:103325908:DYNC2H1:CADD2	14.1573	chr3:78663949:ROBO1:CADD2	-0.0700255	chr8:33371082:TTI2:CADD2	49.1171	chr19:22899643:CTC-457E21.9:Allele2	0	chr5:35961753:UGT3A1:CADD1	0	chr22:42534051:NDUFA6-AS1:CADD2	0
	chr17:1801263:RPA1:CADD2	0	chr3:49273996:CCDC36:Allele1	1.94435	chr9:86709466:LOC101927575:Allele2	0	chr17:15646850:TBC1D26:Allele1	0	chr4:130781670:LINC02465:CADD2	14.1554	chr1:165370252:RXRG:Allele2	-0.0729811	chr3:162904851:CT64:CADD2	49.1168	chr1:26290693:PAFAH2:Allele2	0	chr17:15621079:ZNF286A:CADD1	0	chr3:129239369:IFT122:CADD2	0
	chr7:48747909::Allele2	0	chr8:17081010:ZDHHC2:CADD2	1.94417	chr3:190985158:UTS2B:Allele1	0	chr4:3242100:HTT:CADD2	0	chr20:42735961:JPH2:CADD2	14.1547	chr1:90061014:LRRC8B:Allele1	-0.0795359	chr16:89167404:ACSF3:CADD1	49.1166	chr19:22847072:ZNF492:Allele2	0	chr8:8996418:PPP1R3B:CADD2	0	chr1:207782931:CR1:CADD2	0
	chr15:95756999::CADD2	0	chr11:112014089:IL18:Allele1	1.94348	chr12:48132714:RAPGEF3:Allele2	0	chr20:4705865:PRND:CADD1	0	chr6:10775600:MAK:Allele2	14.1308	chr12:43009773:RP11-609L23.1:Allele1	-0.0843456	chr8:72935008:TRPA1:CADD1	49.1156	chr8:9976021:MSRA:CADD1	0	chr11:63871057:FLRT1:CADD1	0	chr12:10367240:GABARAPL1:Allele2	0
	chr3:189831848:LEPREL1:Allele2	0	chr4:141783289:RNF150:CADD2	1.94245	chr9:27843916:RP11-575I8.1:Allele1	0	chr13:21714267:SAP18:CADD2	0	chr20:42736729:JPH2:Allele2	14.1245	chr1:174960962:RABGAP1L:Allele2	-0.0850253	chr15:40916237:CASC5:Allele2	49.1151	chr3:137834460:DZIP1L:CADD1	0	chr12:30960614:LINC00941:Allele2	0	chr11:59193362:OR5A2:CADD1	0
	chr20:21139382:KIZ:CADD2	0	chrX:38158290:RPGR:CADD1	1.93952	chr16:11773662:TXNDC11:CADD1	0	chr2:102508146:MAP4K4:CADD1	0	chr12:27789242:PPFIBP1:CADD1	14.085	chr11:47610281:C1QTNF4:CADD2	-0.0850407	chr4:141783289:RNF150:CADD2	49.1151	chr11:65338034:SSSCA1:Allele2	0	chr19:38230720:ZNF573:Allele2	0	chr9:91622446:S1PR3:Allele2	0
	chr7:137071390:DGKI:CADD2	0	chr10:106073566:ITPRIP:Allele2	1.93521	chr9:78976052:PCSK5:CADD2	0	chr15:40665420:DISP2:CADD2	0	chr8:70580387:SLCO5A1:Allele2	14.071	chr1:70905545:CTH:CADD1	-0.0866799	chr10:124910077:HMX2:CADD2	49.1146	chr11:117989554:TMPRSS4:Allele1	0	chr3:142776151:U2SURP:CADD1	0	chr1:77531714:ST6GALNAC5:Allele2	0
	chr10:43679795:CSGALNACT2:Allele1	0	chr6:31342120:AL671883.1:Allele2	1.93418	chr13:39584373:PROSER1:CADD2	0	chr22:38291074:RNU6-900P:Allele1	0	chr15:48607152:RP11-154J22.1:CADD2	14.0697	chr2:174890546:RP11-394I13.1:Allele1	-0.088402	chr8:141679817:PTK2:Allele2	49.1109	chr11:8987823:TMEM9B:Allele2	0	chrX:78013573:LPAR4:Allele2	0	chr19:54606405:NDUFA3:CADD1	0
	chr2:99225168:UNC50:CADD1	0	chr20:23669663:CST4:CADD2	1.93332	chr1:117532790:PTGFRN:Allele1	0	chr14:20504186:OR4K13:CADD2	0	chr13:73331944:DIS3:CADD1	14.0261	chr13:46786337:LCP1:Allele1	-0.0907539	chr11:124503029:SIAE:Allele2	49.1109	chr19:6156510:ACSBG2:Allele2	0	chr6:31239593:HLA-C:CADD1	0	chr12:8025698:SLC2A14:CADD1	0
	chr11:2696744:KCNQ1:Allele2	0	chr20:62321655:RTEL1:Allele1	1.93125	chr7:64864607:ZNF92:CADD2	0	chr7:45005795:MYO1G:CADD1	0	chr5:663196:TPPP:CADD2	14.0169	chr13:46786337:LCP1:CADD1	-0.0907539	chr1:205814485:PM20D1:CADD2	49.1106	chr7:2577691:BRAT1:Allele2	0	chr16:80880361:PRCAT47:Allele2	0	chr6:62602873:KHDRBS2:Allele2	0
	chr17:15646850:TBC1D26:Allele1	0	chr4:119237348:PRSS12:Allele1	1.93004	chr2:40341660:SLC8A1:Allele2	0	chr17:43513551:PLEKHM1:Allele2	0	chr7:150171710:GIMAP8:CADD2	14.0132	chr10:10964842:CELF2:CADD1	-0.0992097	chr1:205814485:PM20D1:Allele2	49.1106	chr3:64078009:PRICKLE2:CADD1	0	chr9:139916833:ABCA2:CADD2	0	chr7:12276522:TMEM106B:CADD1	0
	chr4:3242100:HTT:CADD2	0	chr16:9667629::Allele2	1.92642	chr3:122000726:CASR:CADD2	0	chr4:101319165:EMCN:Allele1	0	chr3:113955187:ZNF80:Allele2	14.0085	chr9:98779982:ERCC6L2:CADD2	-0.100774	chr6:38828424:DNAH8:Allele2	49.1105	chr5:180216872:MGAT1:CADD2	0	chr18:59974497:KIAA1468:Allele2	0	chr3:181721344:RP11-416O18.1:Allele2	0
	chr20:4705865:PRND:CADD1	0	chr7:49952216:VWC2:Allele2	1.92504	chr2:242716380:GAL3ST2:CADD2	0	chr16:27232433:KDM8:Allele1	0	chr10:97820339:CCNJ:CADD2	14.007	chr20:61666805:LINC00029:Allele2	-0.103962	chr8:130699420:RP11-419K12.1:Allele2	49.1096	chr20:18435181:DZANK1:Allele2	0	chr2:23598501:AC012506.4:CADD2	0	chr5:175878848:FAF2:CADD1	0
	chr13:21714267:SAP18:CADD2	0	chr18:9473462:RALBP1:Allele1	1.92125	chr11:126293285:KIRREL3:Allele2	0	chr20:44001315:TP53TG5:Allele2	0	chr6:29639862:ZFP57:CADD2	14.0069	chr20:61667949:LINC00029:Allele2	-0.103962	chr3:14548494:GRIP2:Allele1	49.1083	chr5:145509573:LARS:CADD1	0	chr15:42118971:MAPKBP1:Allele2	0	chr21:27087044:JAM2:Allele2	0
	chr2:102508146:MAP4K4:CADD1	0	chr6:145174098:UTRN:CADD1	1.91953	chr17:33797739:SLFN12L:Allele2	0	chr5:180214982:MGAT1:CADD2	0	chr2:203744610:WDR12:CADD1	13.964	chr20:61667526:LINC00029:Allele2	-0.103962	chr15:52441518:GNB5:CADD1	49.1083	chr22:21537977:FAM230B:Allele2	0	chr2:130639798:LINC02572:Allele2	0	chr14:88516803:LINC01146:CADD2	0
	chr15:40665420:DISP2:CADD2	0	chr10:70696818:DDX50:Allele2	1.91798	chr15:86311695:KLHL25:CADD1	0	chr20:47855655:DDX27:Allele2	0	chr13:114149891:TMCO3:Allele2	13.9387	chr20:61665817:LINC00029:Allele1	-0.103962	chr9:140003640:MAN1B1:CADD1	49.1067	chr7:124817906:RP11-3B12.2:CADD2	0	chr1:98348885:DPYD:Allele1	0	chr3:97871494:OR5H14:CADD2	0
	chr22:38291074:RNU6-900P:Allele1	0	chr8:112754275:RP11-58O3.2:CADD1	1.91642	chr5:132533379:FSTL4:CADD2	0	chr6:24126405:NRSN1:CADD2	0	chr13:114154419:TMCO3:Allele2	13.9387	chr5:78180736:ARSB:CADD1	-0.104994	chr10:118620459:ENO4:CADD1	49.1065	chr3:190981523:UTS2B:CADD1	0	chr20:60776275:MTG2:CADD1	0	chr10:88511379:BMPR1A:CADD2	0
	chr14:20504186:OR4K13:CADD2	0	chr9:132209294:RP11-65J3.3:Allele2	1.91556	chr6:163604292:PACRG:CADD2	0	chr8:69148623:PREX2:CADD2	0	chr7:129593339:UBE2H:CADD1	13.9384	chr6:3027020:RP1-90J20.11:CADD2	-0.108562	chr2:55631013:CCDC88A:CADD2	49.105	chr1:220989164:MARC1:CADD1	0	chr2:67906956:AC010987.5:CADD1	0	chr12:5021348:KCNA1:CADD2	0
	chr7:45005795:MYO1G:CADD1	0	chr1:24134721:HMGCL:CADD1	1.91522	chr6:2851974:SERPINB9P1:CADD2	0	chr15:91528358:PRC1:Allele2	0	chr1:2288852:MORN1:CADD2	13.938	chr17:6026567:WSCD1:CADD1	-0.110649	chr19:18377647:KIAA1683:CADD2	49.1047	chr8:64382112:RP11-45K10.2:CADD1	0	chr11:44757953:TSPAN18:CADD1	0	chr5:131321159:ACSL6:Allele2	0
	chr17:43513551:PLEKHM1:Allele2	0	chr6:112429492:LAMA4:Allele2	1.91125	chrX:135430044:GPR112:CADD1	0	chr17:81050982:METRNL:CADD1	0	chr6:5045541:RP11-428J1.4:CADD2	13.9295	chr1:2526746:MMEL1:CADD2	-0.114442	chr4:89279242::CADD2	49.1027	chr22:32600915:RFPL2:Allele2	0	chr1:99612444:RP5-896L10.1:CADD1	0	chr3:3357144:AC026188.1:Allele1	0
	chr4:101319165:EMCN:Allele1	0	chr2:138759649:HNMT:Allele2	1.91056	chr6:71057553::CADD2	0	chr3:44450226:TCAIM:CADD1	0	chr15:79483321:ANKRD34C-AS1:CADD1	13.92	chr5:14731226:ANKH:Allele1	-0.118302	chrX:49105610:CCDC22:Allele1	49.1018	chr19:21109610:ZNF85:CADD1	0	chr6:38828424:DNAH8:Allele2	0	chr16:67221050:EXOC3L1:Allele1	0
	chr16:27232433:KDM8:Allele1	0	chrX:153059556:SSR4:Allele2	1.91039	chr12:32794959:FGD4:Allele2	0	chr12:27789242:PPFIBP1:CADD1	0	chr1:207110936:PIGR:Allele2	13.9037	chr16:86232176:RP11-805I24.3:CADD2	-0.11964	chr11:112473076:snosnR66:CADD1	49.1008	chr22:46069109:ATXN10:CADD2	0	chr7:141477187:TAS2R4:Allele2	0	chr3:191287516:LINCR-0002:CADD2	0
	chr20:44001315:TP53TG5:Allele2	0	chr12:58289696:RP11-620J15.2:Allele2	1.90867	chr15:25347013:SNHG14:Allele1	0	chr11:15737746:RP11-396O20.2:Allele2	0	chr10:71911014:SAR1A:Allele2	13.8854	chr17:39458765:KRTAP29-1:CADD2	-0.120564	chr1:200593155:KIF14:Allele2	49.0996	chr12:32532733:BICD1:Allele2	0	chr2:156520873::Allele2	0	chr1:163114096:RGS5:Allele2	0
	chr5:180214982:MGAT1:CADD2	0	chr12:24967033:BCAT1:CADD1	1.90746	chr7:83586533:SEMA3A:CADD1	0	chr19:21935851:ZNF100:CADD2	0	chr17:33594958:SLFN5:Allele2	13.8684	chr8:20831895:RP11-421P23.1:CADD2	-0.121421	chr7:121942847:FEZF1:CADD1	49.099	chr15:86162874:AKAP13:CADD1	0	chr8:110455321:PKHD1L1:CADD1	0	chr14:92041294:AL133373.1:CADD1	0
	chr20:47855655:DDX27:Allele2	0	chr14:51443533:TRIM9:Allele2	1.90729	chr7:34164677:BMPER:Allele2	0	chr5:142661490:NR3C1:Allele2	0	chr17:33594958:SLFN5:CADD2	13.8684	chr1:18810349:KLHDC7A:Allele2	-0.123973	chr16:10309954::Allele1	49.0986	chr2:8464827:LINC00299:Allele2	0	chr1:240073619:CHRM3:CADD1	0	chr6:116756773:DSE:Allele2	0
	chr6:24126405:NRSN1:CADD2	0	chr10:88511486:BMPR1A:Allele2	1.9047	chr15:81353326:C15orf26:CADD2	0	chr14:27287897:RP11-626P14.2:Allele1	0	chr1:86487914:COL24A1:CADD2	13.8556	chr15:79224322:CTSH:Allele2	-0.124302	chrX:39166975:RP11-265P11.2:CADD2	49.0983	chr1:63727542:LINC00466:Allele1	0	chr3:139285576:NMNAT3:CADD1	0	chr21:41383412:DSCAM:CADD1	0
	chr8:69148623:PREX2:CADD2	0	chr19:22942335:ZNF99:CADD2	1.90384	chr13:103541747:RP11-255P5.2:CADD2	0	chr5:132546614:FSTL4:CADD2	0	chr6:32609286:HLA-DQA1:CADD2	13.8494	chr1:59112112::Allele2	-0.129364	chr1:3786189:DFFB:Allele2	49.0975	chr3:158589327::CADD2	0	chr9:111894555:FRRS1L:Allele2	0	chr12:65153273:GNS:Allele1	0
	chr15:91528358:PRC1:Allele2	0	chr8:119206468:SAMD12:Allele2	1.90384	chr4:89653257:FAM13A:Allele2	0	chr4:6619204:MAN2B2:Allele1	0	chr2:128146462:MAP3K2:Allele1	13.8463	chr20:46609223:LINC01522:CADD2	-0.131259	chr2:156520873::Allele2	49.0969	chr5:65121834:NLN:CADD2	0	chr1:212908929:NSL1:CADD1	0	chr10:104575412:WBP1L:CADD1	0
	chr17:81050982:METRNL:CADD1	0	chr6:41029342:APOBEC2:CADD2	1.90298	chr1:195728453::Allele2	0	chrX:139858012:LINC00632:CADD1	0	chr1:205582201:ELK4:CADD2	13.8188	chr1:158368846:OR10T2:Allele2	-0.132353	chr11:3542048:RP13-726E6.2:CADD1	49.0963	chr15:50660988:GABPB1-AS1:Allele1	0	chr18:8828952:SOGA2:CADD1	0	chr19:22846680:ZNF492:Allele2	0
	chr3:44450226:TCAIM:CADD1	0	chr6:169774646:RP1-137D17.1:CADD2	1.90195	chr11:133230425:OPCML-IT1:CADD2	0	chr12:69175249:SLC35E3:Allele2	0	chr4:130033665:C4orf33:Allele1	13.8176	chr1:2460944:HES5:CADD2	-0.152429	chr7:29954137:WIPF3:CADD2	49.0946	chr21:30377224:RWDD2B:Allele1	0	chr2:1558015:LOC102723730:CADD2	0	chr22:37710295:CYTH4:CADD1	0
	chr12:27789242:PPFIBP1:CADD1	0	chr3:188428549:LPP:CADD2	1.89988	chr6:109721228:PPIL6:Allele2	0	chr14:86627827::CADD2	0	chr4:130037653:C4orf33:CADD1	13.8176	chr17:703956:NXN:CADD2	-0.152568	chr15:50642916:GABPB1:Allele1	49.0926	chr10:30280236::Allele2	0	chr14:40756061::Allele2	0	chr2:182996099:PPP1R1C:CADD2	0
	chr11:15737746:RP11-396O20.2:Allele2	0	chr21:30247533:N6AMT1:Allele2	1.89936	chr5:663196:TPPP:CADD2	0	chr7:141957653:PRSS58:CADD2	0	chr1:208057800:CD34:Allele2	13.8044	chr11:4825349:OR52R1:Allele2	-0.155037	chr1:4644313:LINC01646:Allele1	49.092	chr9:91619784:S1PR3:Allele2	0	chr9:92180313::Allele2	0	chr2:52721889:AC139712.4:Allele2	0
	chr19:21935851:ZNF100:CADD2	0	chr16:72020323:PKD1L3:Allele2	1.89419	chr4:146974543:RP11-203B7.2:CADD1	0	chr1:229652587:ABCB10:CADD2	0	chr10:49659637:ARHGAP22:CADD1	13.7721	chr12:66349812:HMGA2:CADD1	-0.157838	chr15:40903684:CASC5:Allele1	49.0918	chr8:117888817:RAD21:Allele2	0	chr19:52095084:ZNF175:CADD2	0	chr3:190983412:UTS2B:CADD1	0
	chr5:142661490:NR3C1:Allele2	0	chr21:45180380:PDXK:Allele2	1.89419	chr4:29204175:RP11-472K22.1:CADD2	0	chr4:6323465:PPP2R2C:Allele2	0	chr19:42364395:RPS19:CADD1	13.763	chr12:66348134:HMGA2:CADD1	-0.157838	chr11:5269584:HBG1:Allele1	49.0909	chr13:95282930:GPR180:CADD2	0	chr11:68505262:MTL5:Allele1	0	chr13:46786337:LCP1:Allele2	0
	chr14:27287897:RP11-626P14.2:Allele1	0	chr1:109325028:STXBP3:CADD2	1.89298	chr12:48178997:HDAC7:CADD2	0	chr13:107283623:LINC00551:Allele2	0	chr15:77865211:RP11-307C19.2:CADD1	13.7362	chr4:123800932:FGF2:CADD1	-0.160697	chr17:42880753:GJC1:CADD2	49.0907	chr8:6727767:DEFB1:CADD2	0	chr6:161348093:RP11-235G24.3:CADD1	0	chr19:36132922:ETV2:Allele2	0
	chr5:132546614:FSTL4:CADD2	0	chr12:126955992:RP5-944M2.3:Allele1	1.89298	chr2:71838597:DYSF:Allele2	0	chr20:1303648:SDCBP2:CADD1	0	chr2:98317771:LINC01125:CADD1	13.7283	chr1:110751662:KCNC4:CADD2	-0.161563	chr1:207304900:C4BPA:Allele1	49.09	chr12:52777578:KRT84:CADD2	0	chr4:90646886:SNCA:CADD1	0	chr9:27940160:LINGO2:Allele1	0
	chr4:6619204:MAN2B2:Allele1	0	chr16:86232176:RP11-805I24.3:CADD2	1.89247	chr11:4620713:TRIM68:CADD1	0	chr2:4007564:AC107070.1:Allele2	0	chr9:34979252:KIAA1045:Allele2	13.7093	chr13:26796743:RNF6:Allele1	-0.170123	chr13:39459694:FREM2:Allele2	49.0894	chr12:131144560:RP11-662M24.1:Allele2	0	chr3:46144992::Allele1	0	chr7:11144030:PHF14:Allele2	0
	chrX:139858012:LINC00632:CADD1	0	chr12:77784327:RP1-97G4.1:CADD1	1.89005	chr1:220989164:MARC1:CADD1	0	chr13:110959464:COL4A1:Allele2	0	chr5:149323906:PDE6A:Allele2	13.7006	chr13:26796743:RNF6:CADD1	-0.170123	chr15:34358843:CHRM5:CADD1	49.0881	chr17:61564052:ACE:Allele2	0	chr22:23503819:RAB36:Allele2	0	chr12:102090246:CHPT1:CADD2	0
	chr12:69175249:SLC35E3:Allele2	0	chr16:20860897:AC004381.6:CADD1	1.88643	chr13:44596756:LINC00284:Allele2	0	chr22:44512124:PARVB:CADD2	0	chr1:55475888:BSND:CADD2	13.6647	chr15:56471449:RFX7:Allele1	-0.171068	chr11:94900739:SESN3:Allele1	49.0879	chr20:18435035:DZANK1:Allele2	0	chr6:112429492:LAMA4:Allele2	0	chr12:6562823:TAPBPL:CADD2	0
	chr14:86627827::CADD2	0	chr3:178960188:PIK3CA:Allele1	1.88575	chr19:22849152:ZNF492:CADD2	0	chr18:33046674:INO80C:CADD2	0	chr22:45658278:CTA-268H5.14:CADD1	13.6524	chr4:44023467:RP11-328N19.1:Allele2	-0.175914	chr2:55872538:PNPT1:Allele2	49.0862	chr18:47919224:SKA1:CADD1	0	chr22:20305986:DGCR6L:Allele1	0	chr17:37060837:LASP1:CADD2	0
	chr7:141957653:PRSS58:CADD2	0	chr11:133230425:OPCML-IT1:Allele2	1.88575	chr1:207247476:PFKFB2:Allele2	0	chr5:94786142:FAM81B:CADD2	0	chr1:230451978:PGBD5:Allele1	13.6473	chr6:31164410:HCG27:CADD2	-0.182386	chr2:55845109:SMEK2:Allele2	49.0862	chr20:5905779:CHGB:CADD1	0	chr8:9976021:MSRA:CADD1	0	chr10:5606818::CADD1	0
	chr1:229652587:ABCB10:CADD2	0	chr15:43016547:CDAN1:CADD2	1.88454	chr6:52388783:TRAM2:Allele2	0	chr6:31093587:PSORS1C1:CADD1	0	chr11:33724992:C11orf91:CADD2	13.6458	chr3:178960188:PIK3CA:Allele1	-0.183544	chr2:55845136:SMEK2:Allele2	49.0862	chr17:1477007:SLC43A2:Allele2	0	chr2:162127034::CADD2	0	chr18:2335145::CADD1	0
	chr4:6323465:PPP2R2C:Allele2	0	chr17:64685078:PRKCA:CADD2	1.88385	chr5:42996445:FLJ32255:CADD1	0	chr8:142621644::CADD2	0	chr20:47886684:ZNFX1:CADD1	13.6448	chr6:32686629:XXbac-BPG254F23.7:CADD1	-0.18466	chr6:159822140:RP11-125D12.2:CADD1	49.0855	chr11:102272800:TMEM123:Allele2	0	chr16:55866987:CES1:CADD2	0	chr7:32209459:PDE1C:Allele1	0
	chr13:107283623:LINC00551:Allele2	0	chr1:19198141:ALDH4A1:CADD2	1.88109	chr2:176769097:AC016751.2:CADD2	0	chr19:44300884:LYPD5:CADD1	0	chr6:11731863:ADTRP:Allele2	13.6442	chr6:32685822:XXbac-BPG254F23.7:Allele1	-0.18466	chr11:134336459:LOC283177:CADD2	49.0845	chr4:40248068:RHOH:CADD1	0	chr5:7900996:MTRR:Allele2	0	chr3:196663122:NCBP2:Allele2	0
	chr20:1303648:SDCBP2:CADD1	0	chr1:158972309:IFI16:Allele2	1.87989	chr22:42534051:NDUFA6-AS1:CADD2	0	chr9:125316042:OR1N2:Allele1	0	chr10:88511321:RP11-359E3.4:Allele2	13.642	chr19:5455976:ZNRF4:Allele1	-0.187051	chr16:2317777:RNPS1:CADD2	49.0844	chr13:100242676:LINC01039:CADD1	0	chr8:17502565:MTUS1:Allele1	0	chr1:86487914:COL24A1:CADD2	0
	chr2:4007564:AC107070.1:Allele2	0	chr11:38670343:RP11-64I17.1:CADD1	1.87816	chr3:129239369:IFT122:CADD2	0	chr1:200638662:DDX59:Allele2	0	chr4:758358:PCGF3:Allele2	13.6298	chr21:47250443:PCBP3:CADD2	-0.192474	chr4:25279508:PI4K2B:CADD2	49.083	chr1:94353449:GCLM:CADD1	0	chr11:108378207:EXPH5:Allele2	0	chr7:136716717:hsa-mir-490:Allele2	0
	chr13:110959464:COL4A1:Allele2	0	chr7:108244962:AC005487.2:Allele1	1.87782	chr1:207782931:CR1:CADD2	0	chr6:146207502:SHPRH:Allele2	0	chr6:2876581:SERPINB9P1:Allele1	13.6279	chr7:54518973::Allele1	-0.194776	chr11:4620713:TRIM68:CADD1	49.0817	chr1:230453858:PGBD5:CADD2	0	chr19:6156510:ACSBG2:Allele2	0	chr11:112473076:snosnR66:CADD1	0
	chr22:44512124:PARVB:CADD2	0	chr12:89988371:ATP2B1:CADD1	1.87747	chr12:10367240:GABARAPL1:Allele2	0	chr15:86278309:AKAP13:CADD1	0	chr6:107387317:BEND3:Allele1	13.586	chr14:20980797:RNASE10:Allele2	-0.196945	chr11:4620713:TRIM68:Allele1	49.0817	chr1:217603539:GPATCH2:CADD2	0	chr6:36894367:C6orf89:Allele2	0	chr17:70287131::Allele2	0
	chr18:33046674:INO80C:CADD2	0	chr10:676007:DIP2C:CADD1	1.8773	chr11:59193362:OR5A2:CADD1	0	chr18:77826246:RBFADN:Allele1	0	chr19:56392920:NLRP4:CADD2	13.5815	chr1:208135755:LINC02767:CADD2	-0.202371	chr18:77112916:ATP9B:CADD2	49.0807	chr6:36689198:RAB44:CADD2	0	chr1:18810344:KLHDC7A:CADD2	0	chr6:8015405:BLOC1S5:CADD2	0
	chr5:94786142:FAM81B:CADD2	0	chr19:12943638:RTBDN:CADD2	1.87713	chr9:91622446:S1PR3:Allele2	0	chr10:30280246::Allele2	0	chr19:56392920:NLRP4:Allele2	13.5815	chr1:208134911:LINC02767:CADD2	-0.202371	chr15:42977676:STARD9:CADD2	49.0807	chr8:6727767:DEFB1:Allele2	0	chr11:117989437:TMPRSS4:CADD2	0	chr5:134786285:TIFAB:CADD1	0
	chr6:31093587:PSORS1C1:CADD1	0	chr12:30962753::Allele1	1.8723	chr1:77531714:ST6GALNAC5:Allele2	0	chr19:58266192:ZNF776:CADD2	0	chr5:35961753:UGT3A1:CADD1	13.57	chr1:208135755:LINC02767:Allele2	-0.202371	chr10:3155698:PFKP:CADD2	49.0805	chr7:12279559:TMEM106B:Allele1	0	chr14:52906081:TXNDC16:Allele2	0	chr2:230668858:TRIP12:Allele2	0
	chr8:142621644::CADD2	0	chr5:180216872:MGAT1:CADD2	1.86989	chr19:54606405:NDUFA3:CADD1	0	chr5:50671121:CTD-2314G24.2:CADD2	0	chr5:55214106:IL31RA:Allele2	13.5664	chr1:208134911:LINC02767:Allele2	-0.202371	chr15:90785060:GDPGP1:CADD2	49.079	chr20:31025535:ASXL1:Allele1	0	chr9:124914613:NDUFA8:Allele2	0	chr3:185348402:SENP2:Allele1	0
	chr19:44300884:LYPD5:CADD1	0	chr19:42342319:LYPD4:CADD1	1.86489	chr12:8025698:SLC2A14:CADD1	0	chr10:27377283:ANKRD26:Allele2	0	chr7:150039555:RARRES2:CADD2	13.5532	chr3:184065937:CLCN2:CADD2	-0.206083	chr9:86354511:GKAP1:CADD2	49.0788	chr7:49953114:VWC2:Allele2	0	chr4:4690934:STX18-AS1:Allele1	0	chr19:53207085:ZNF611:CADD1	0
	chr9:125316042:OR1N2:Allele1	0	chr4:6323465:PPP2R2C:Allele2	1.86317	chr6:62602873:KHDRBS2:Allele2	0	chr11:8709241:RPL27A:Allele2	0	chr19:22817116:ZNF492:CADD2	13.5513	chr12:8335159:ZNF705A:Allele2	-0.211811	chr19:56466227:NLRP8:CADD2	49.0787	chr7:41006181:AC005029.1:Allele2	0	chr4:946974:TMEM175:Allele1	0	chr17:77683285:CTD-2116F7.1:CADD2	0
	chr1:200638662:DDX59:Allele2	0	chr3:140992753:ACPL2:Allele1	1.86299	chr7:12276522:TMEM106B:CADD1	0	chr7:49956394:VWC2:Allele2	0	chr19:22817116:ZNF492:Allele2	13.5513	chr15:42704914:ZNF106:Allele1	-0.21924	chr19:56466227:NLRP8:Allele2	49.0787	chr7:49960102:VWC2:CADD2	0	chr19:1784890:ATP8B3:CADD2	0	chr17:1801263:RPA1:CADD2	0
	chr6:146207502:SHPRH:Allele2	0	chr12:43826204:ADAMTS20:Allele2	1.86213	chr3:181721344:RP11-416O18.1:Allele2	0	chr11:68523910:CPT1A:CADD1	0	chr13:112981767:LINC01044:Allele2	13.5428	chr11:47303275:MADD:CADD2	-0.23543	chr10:96039708:PLCE1:CADD2	49.0737	chr22:29196494:XBP1:CADD2	0	chr10:30280236::Allele2	0	chr7:48747909::Allele2	0
	chr15:86278309:AKAP13:CADD1	0	chr5:5139797:ADAMTS16:CADD2	1.86213	chr5:175878848:FAF2:CADD1	0	chr3:101043906:SENP7:Allele1	0	chr13:112981554:LINC01044:Allele2	13.5428	chr15:63884059:USP3:Allele2	-0.235629	chr6:155470288:TIAM2:CADD2	49.0734	chrX:153294081:MECP2:Allele2	0	chr4:184647030::CADD2	0	chr15:95756999::CADD2	0
	chr18:77826246:RBFADN:Allele1	0	chr10:76720081:KAT6B:Allele2	1.85903	chr21:27087044:JAM2:Allele2	0	chr5:140739874:PCDHGB2:CADD2	0	chr12:65150485:GNS:Allele1	13.5427	chr13:88462407:RP11-471M2.3:CADD2	-0.235949	chr3:190985993:UTS2B:CADD1	49.0732	chr10:96058433:PLCE1:Allele2	0	chr10:33165422:CCDC7:CADD2	0	chr3:189831848:LEPREL1:Allele2	0
	chr10:30280246::Allele2	0	chr6:74202524:MTO1:Allele1	1.85869	chr14:88516803:LINC01146:CADD2	0	chr12:47642933:RP11-493L12.4:Allele2	0	chr12:65153273:GNS:Allele1	13.5427	chr10:104623053:C10orf32:CADD1	-0.241279	chr3:190985158:UTS2B:CADD1	49.0732	chr19:3143069:GNA15:CADD1	0	chr7:135414746:FAM180A:Allele2	0	chr20:21139382:KIZ:CADD2	0
	chr19:58266192:ZNF776:CADD2	0	chr4:14473076:LINC00504:Allele2	1.85696	chr3:97871494:OR5H14:CADD2	0	chr11:64089216:PRDX5:CADD2	0	chr16:52390269::Allele2	13.541	chr7:94185890:CASD1:Allele2	-0.257192	chr3:190985247:UTS2B:Allele1	49.0732	chr5:3417515:LINC01019:CADD2	0	chr1:181026558:MR1:CADD1	0	chr7:137071390:DGKI:CADD2	0
	chr5:50671121:CTD-2314G24.2:CADD2	0	chr1:63484149::Allele1	1.85644	chr10:88511379:BMPR1A:CADD2	0	chr14:73997255:HEATR4:Allele2	0	chr9:12959188::Allele1	13.527	chr10:104941092:NT5C2:CADD1	-0.257797	chr3:190985332:UTS2B:Allele1	49.0732	chr8:1729217:CLN8:CADD1	0	chr20:47649130:ARFGEF2:Allele2	0	chr10:43679795:CSGALNACT2:Allele1	0
	chr10:27377283:ANKRD26:Allele2	0	chr1:220988032:MARC1:Allele1	1.85524	chr12:5021348:KCNA1:CADD2	0	chr13:36920849:SPG20:Allele2	0	chr9:137885561::Allele2	13.5252	chr10:104941092:NT5C2:Allele1	-0.257797	chr3:190982425:UTS2B:Allele1	49.0732	chr2:174087310:MLTK:Allele2	0	chr4:153541773:TMEM154:CADD1	0	chr2:99225168:UNC50:CADD1	0
	chr11:8709241:RPL27A:Allele2	0	chr6:96035598:MANEA:CADD1	1.85438	chr5:131321159:ACSL6:Allele2	0	chr6:152265522:ESR1:CADD2	0	chr9:137885561::CADD2	13.5252	chrX:7370660::Allele1	-0.260048	chr3:190985279:UTS2B:CADD1	49.0732	chr12:24967063:BCAT1:CADD1	0	chr18:12279660:CIDEA:CADD2	0	chr11:2696744:KCNQ1:Allele2	0
	chr7:49956394:VWC2:Allele2	0	chr6:31324036:HLA-B:Allele1	1.85369	chr3:3357144:AC026188.1:Allele1	0	chr7:49953313:VWC2:CADD2	0	chr11:94014720:RP11-680H20.2:Allele1	13.5183	chr4:178281754:NEIL3:CADD1	-0.269606	chr3:190985274:UTS2B:Allele1	49.0732	chr21:37462482:AP000688.15:Allele1	0	chr7:24325009:NPY:Allele2	0	chr17:15646850:TBC1D26:Allele1	0
	chr11:68523910:CPT1A:CADD1	0	chr8:28427998:FZD3:Allele2	1.84472	chr16:67221050:EXOC3L1:Allele1	0	chr15:98196379::Allele1	0	chr11:94012670:RP11-680H20.2:Allele2	13.5183	chr4:178281754:NEIL3:Allele1	-0.269606	chr3:190986110:UTS2B:CADD1	49.0732	chr19:50993457:EMC10:Allele2	0	chr11:124096122:OR8G2:CADD1	0	chr4:3242100:HTT:CADD2	0
	chr3:101043906:SENP7:Allele1	0	chr19:54865633:LAIR1:CADD2	1.84214	chr6:116756773:DSE:Allele2	0	chr2:8464827:LINC00299:Allele2	0	chr11:94014193:RP11-680H20.2:CADD2	13.5183	chrX:151283447:MAGEA10-MAGEA5:CADD2	-0.270107	chr3:190986110:UTS2B:Allele1	49.0732	chr6:31022169:HCG22:CADD2	0	chr6:26505403:BTN1A1:CADD2	0	chr20:4705865:PRND:CADD1	0
	chr5:140739874:PCDHGB2:CADD2	0	chr1:154316996:ATP8B2:Allele2	1.83714	chr21:41383412:DSCAM:CADD1	0	chr22:36617375:APOL2:CADD2	0	chr18:27128217:RP11-784B15.1:CADD1	13.5111	chr18:57100779:CCBE1:CADD2	-0.270538	chr3:190985158:UTS2B:Allele1	49.0732	chrX:102120975:LINC00630:CADD2	0	chr19:52298490:FPR3:Allele1	0	chr13:21714267:SAP18:CADD2	0
	chr12:47642933:RP11-493L12.4:Allele2	0	chr10:7603104:ITIH5:CADD1	1.83697	chr12:65153273:GNS:Allele1	0	chr13:51530414:RNASEH2B:Allele2	0	chr7:51096974:COBL:Allele2	13.5061	chr2:38296890:CYP1B1:Allele1	-0.272175	chr3:190985247:UTS2B:CADD1	49.0732	chr19:9080462:MUC16:Allele2	0	chr16:73602926:ZFHX3:Allele1	0	chr2:102508146:MAP4K4:CADD1	0
	chr11:64089216:PRDX5:CADD2	0	chr1:111969719:OVGP1:Allele2	1.83525	chr10:104575412:WBP1L:CADD1	0	chr12:24969627:BCAT1:CADD1	0	chr11:64089216:PRDX5:CADD2	13.4982	chr18:13501274:LDLRAD4:CADD1	-0.275526	chr3:190985993:UTS2B:Allele1	49.0732	chr8:144944161:EPPK1:CADD1	0	chr17:3979949:ZZEF1:CADD2	0	chr15:40665420:DISP2:CADD2	0
	chr14:73997255:HEATR4:Allele2	0	chr12:118327544:KSR2:CADD2	1.83387	chr19:22846680:ZNF492:Allele2	0	chr14:53784854:AL163953.3:CADD2	0	chr11:64068310:KCNK4:CADD2	13.4982	chr2:17698678:RAD51AP2:CADD2	-0.28631	chr3:190985332:UTS2B:CADD1	49.0732	chr18:650816:CLUL1:Allele1	0	chr8:120744581:TAF2:Allele2	0	chr22:38291074:RNU6-900P:Allele1	0
	chr13:36920849:SPG20:Allele2	0	chr7:92729408:SAMD9:CADD2	1.83145	chr22:37710295:CYTH4:CADD1	0	chr1:26290693:PAFAH2:Allele2	0	chr11:64089216:PRDX5:Allele2	13.4982	chr16:88926026:TRAPPC2L:Allele2	-0.288189	chr3:190985274:UTS2B:CADD1	49.0732	chr16:75510620:CHST6:Allele1	0	chr10:103904763:PPRC1:Allele1	0	chr14:20504186:OR4K13:CADD2	0
	chr6:152265522:ESR1:CADD2	0	chr12:32794959:FGD4:Allele2	1.8237	chr2:182996099:PPP1R1C:CADD2	0	chr15:100423797:LOC400464:CADD1	0	chr2:10161933:RP11-254F7.1:CADD2	13.4729	chr8:6480124:MCPH1:Allele2	-0.295766	chr3:190985279:UTS2B:Allele1	49.0732	chr10:71911014:SAR1A:Allele2	0	chr9:138901270:NACC2:CADD1	0	chr7:45005795:MYO1G:CADD1	0
	chr7:49953313:VWC2:CADD2	0	chr7:141477187:TAS2R4:Allele2	1.81939	chr2:52721889:AC139712.4:Allele2	0	chr3:46010077:FYCO1:CADD1	0	chr14:85878628:CTD-2128A3.2:CADD1	13.4689	chr18:52547057:RAB27B:CADD2	-0.297617	chr17:1968983:SMG6:Allele1	49.072	chr8:19540519:CSGALNACT1:CADD2	0	chr6:31367838:MICA:CADD2	0	chr17:43513551:PLEKHM1:Allele2	0
	chr15:98196379::Allele1	0	chr20:18339846:RP4-568F9.6:Allele2	1.81835	chr3:190983412:UTS2B:CADD1	0	chr11:205021:BET1L:CADD2	0	chr2:98828389:VWA3B:CADD2	13.4685	chr6:88032398:GJB7:Allele1	-0.302874	chr19:18378219:KIAA1683:CADD1	49.0719	chr1:90470915:ZNF326:Allele1	0	chr6:31322888:HLA-B:CADD1	0	chr4:101319165:EMCN:Allele1	0
	chr2:8464827:LINC00299:Allele2	0	chr9:79402474:PRUNE2:Allele2	1.81318	chr19:36132922:ETV2:Allele2	0	chr9:104333043:GRIN3A:Allele2	0	chr2:11505433:AC099344.2:Allele2	13.4678	chr2:227915832:COL4A4:CADD1	-0.303456	chr15:50661899:GABPB1-AS1:Allele2	49.0718	chr20:21179145:KIZ:CADD1	0	chr19:55248072:KIR2DL3:CADD1	0	chr16:27232433:KDM8:Allele1	0
	chr22:36617375:APOL2:CADD2	0	chr10:50916931:C10orf53:CADD1	1.81232	chr9:27940160:LINGO2:Allele1	0	chr11:4825349:OR52R1:Allele2	0	chr15:31793930:OTUD7A:Allele2	13.4672	chr18:10663326:RP11-856M7.1:Allele1	-0.314798	chr10:17180828:TRDMT1:CADD1	49.0712	chr12:65150485:GNS:Allele1	0	chr17:48615329:EPN3:CADD2	0	chr20:44001315:TP53TG5:Allele2	0
	chr13:51530414:RNASEH2B:Allele2	0	chr4:20852244:KCNIP4:CADD2	1.81129	chr7:11144030:PHF14:Allele2	0	chr6:159465977:TAGAP:Allele1	0	chr1:17570767:PADI1:CADD2	13.4558	chr19:53089639:ZNF701:CADD1	-0.320249	chr14:81405743:CEP128:Allele2	49.0705	chr7:30536611:GGCT:Allele2	0	chr10:129249809:DOCK1:CADD2	0	chr5:180214982:MGAT1:CADD2	0
	chr12:24969627:BCAT1:CADD1	0	chr13:51938576:INTS6:CADD2	1.80991	chr12:102090246:CHPT1:CADD2	0	chr12:80765800:OTOGL:Allele1	0	chr7:135389608:SLC13A4:CADD2	13.4472	chr8:68972907:PREX2:Allele2	-0.332535	chr21:34697264:IFNAR1:Allele2	49.0699	chr1:205814485:PM20D1:CADD2	0	chr9:79401201:PRUNE2:Allele2	0	chr20:47855655:DDX27:Allele2	0
	chr14:53784854:AL163953.3:CADD2	0	chr2:98206188:ANKRD36B:Allele1	1.80939	chr12:6562823:TAPBPL:CADD2	0	chr5:95925968:AC020900.1:Allele2	0	chr1:1474871:TMEM240:CADD2	13.4389	chr3:196773786:DLG1:Allele1	-0.334487	chr15:50995544:SPPL2A:CADD2	49.0687	chr3:137843018:A4GNT:CADD2	0	chr19:34973476:WTIP:Allele1	0	chr6:24126405:NRSN1:CADD2	0
	chr1:26290693:PAFAH2:Allele2	0	chr3:3357144:AC026188.1:CADD1	1.80612	chr17:37060837:LASP1:CADD2	0	chr9:104333043:GRIN3A:CADD2	0	chr17:15646836:TBC1D26:Allele1	13.4346	chr3:196769982:DLG1:CADD1	-0.334487	chr14:64699816:ESR2:CADD1	49.0685	chr16:81009949:CMC2:CADD2	0	chr6:159489791:RP1-111C20.3:CADD2	0	chr8:69148623:PREX2:CADD2	0
	chr15:100423797:LOC400464:CADD1	0	chr3:196674973:PIGZ:Allele1	1.80267	chr10:5606818::CADD1	0	chr17:7163350:CLDN7:CADD2	0	chr2:156520873::Allele2	13.3981	chr1:63484149::CADD1	-0.343249	chr11:9003306:NRIP3:CADD2	49.067	chr2:174087309:MLTK:CADD2	0	chr20:55126755::CADD2	0	chr15:91528358:PRC1:Allele2	0
	chr3:46010077:FYCO1:CADD1	0	chr7:2394991:EIF3B:Allele2	1.80077	chr18:2335145::CADD1	0	chr4:26387959:RBPJ:CADD2	0	chr11:44757953:TSPAN18:CADD1	13.393	chr1:63484149::Allele1	-0.343249	chr3:42578862:VIPR1:CADD1	49.0665	chr3:196365919:NRROS:Allele2	0	chr18:22096772:RP11-178F10.3:CADD2	0	chr17:81050982:METRNL:CADD1	0
	chr11:205021:BET1L:CADD2	0	chr22:22899234:PRAME:Allele1	1.79681	chr7:32209459:PDE1C:Allele1	0	chr9:673768:KANK1:CADD1	0	chr11:113271065:ANKK1:Allele2	13.3851	chr2:130639798:LINC02572:Allele2	-0.34715	chr4:4419611:NSG1:Allele2	49.0658	chr1:119543486:LOC105378933:CADD1	0	chr22:23504959:RAB36:CADD2	0	chr3:44450226:TCAIM:CADD1	0
	chr9:104333043:GRIN3A:Allele2	0	chr1:154678986:KCNN3:Allele1	1.79526	chr3:196663122:NCBP2:Allele2	0	chr1:90049040:LRRC8B:CADD2	0	chr12:128432048:LINC00507:CADD2	13.384	chr1:211451467:RCOR3:CADD2	-0.35105	chr6:170108363:PHF10:Allele2	49.0649	chr10:17180100:TRDMT1:Allele2	0	chr1:151555701:TUFT1:Allele2	0	chr12:27789242:PPFIBP1:CADD1	0
	chr11:4825349:OR52R1:Allele2	0	chr7:2753828:AMZ1:CADD2	1.79457	chr1:86487914:COL24A1:CADD2	0	chr12:69759551:YEATS4:Allele1	0	chr19:13944313:ZSWIM4:CADD2	13.3823	chr9:13927980:LINC00583:Allele2	-0.352622	chr8:145732398:GPT:CADD2	49.0624	chr2:85622059:CAPG:Allele1	0	chr11:17351683:NUCB2:Allele2	0	chr11:15737746:RP11-396O20.2:Allele2	0
	chr6:159465977:TAGAP:Allele1	0	chr11:35492351:PAMR1:Allele2	1.79405	chr7:136716717:hsa-mir-490:Allele2	0	chr20:24047045::Allele2	0	chr7:155151060:BLACE:Allele2	13.3771	chr9:86354511:GKAP1:CADD2	-0.355016	chr1:17570767:PADI1:CADD2	49.0604	chr20:21139382:KIZ:CADD2	0	chr6:125409031:RNF217:CADD2	0	chr19:21935851:ZNF100:CADD2	0
	chr12:80765800:OTOGL:Allele1	0	chr17:73750859:ITGB4:Allele1	1.79405	chr11:112473076:snosnR66:CADD1	0	chr16:75510620:CHST6:Allele1	0	chr11:121061986:TECTA:CADD1	13.3543	chr6:43101270:PTK7:Allele2	-0.359576	chr15:39487576:RP11-265N7.1:Allele2	49.0604	chr8:134087087:TG:CADD1	0	chr15:29098017:GOLGA6L7P:CADD2	0	chr5:142661490:NR3C1:Allele2	0
	chr5:95925968:AC020900.1:Allele2	0	chr12:27553566:ARNTL2:Allele2	1.79181	chr17:70287131::Allele2	0	chr22:22899234:PRAME:Allele1	0	chr12:18867609:PLCZ1:Allele2	13.3521	chr9:34049779:UBAP2:Allele2	-0.360389	chr1:248690053:OR2G6:Allele2	49.06	chr2:183649266:DNAJC10:Allele2	0	chr21:45945648:TSPEAR:Allele2	0	chr14:27287897:RP11-626P14.2:Allele1	0
	chr9:104333043:GRIN3A:CADD2	0	chr5:61055384::CADD1	1.79095	chr6:8015405:BLOC1S5:CADD2	0	chr2:58387000:VRK2:CADD2	0	chr4:6293350:WFS1:Allele1	13.3388	chr4:114372504:CAMK2D:CADD1	-0.370384	chr10:103904763:PPRC1:Allele1	49.06	chr5:156905400:ADAM19:Allele2	0	chr11:120858914:GRIK4:CADD2	0	chr12:69175249:SLC35E3:Allele2	0
	chr17:7163350:CLDN7:CADD2	0	chr7:49953503:VWC2:Allele2	1.79095	chr5:134786285:TIFAB:CADD1	0	chr18:6046717:L3MBTL4:Allele1	0	chr6:49791732:LOC101927048:CADD2	13.329	chr2:29574320:ALK:Allele1	-0.386897	chr8:61542934:RP11-91I20.3:CADD2	49.0588	chr3:144163759::Allele2	0	chr11:66013664:PACS1:CADD2	0	chr14:86627827::CADD2	0
	chr4:26387959:RBPJ:CADD2	0	chr1:110751662:KCNC4:CADD2	1.79078	chr2:230668858:TRIP12:Allele2	0	chr19:22817277:ZNF492:CADD2	0	chr19:48761440:CARD8:CADD1	13.3056	chr7:6918257:AC079804.2:Allele1	-0.391522	chr7:2577691:BRAT1:Allele2	49.0585	chr8:9113507:RP11-10A14.7:CADD2	0	chr2:105039561::Allele2	0	chr7:141957653:PRSS58:CADD2	0
	chr9:673768:KANK1:CADD1	0	chr16:17177321::Allele2	1.78802	chr3:185348402:SENP2:Allele1	0	chr22:27502082::CADD1	0	chr19:9066259:MUC16:CADD1	13.2819	chr17:33797739:SLFN12L:Allele2	-0.395404	chr14:102798055:ZNF839:CADD2	49.0577	chr22:39528506:CBX7:CADD2	0	chr1:55464743:BSND:CADD1	0	chr1:229652587:ABCB10:CADD2	0
	chr1:90049040:LRRC8B:CADD2	0	chr5:180214982:MGAT1:CADD2	1.78509	chr19:53207085:ZNF611:CADD1	0	chr1:103354428:COL11A1:Allele1	0	chr15:97779473::CADD2	13.279	chr1:36795947:RP11-268J15.5:CADD2	-0.4088	chr6:41157670:TREML2:CADD2	49.0558	chr3:190983312:UTS2B:CADD1	0	chr2:183652094:DNAJC10:Allele2	0	chr4:6323465:PPP2R2C:Allele2	0
	chr12:69759551:YEATS4:Allele1	0	chr2:120199140:SCTR:Allele1	1.7844	chr17:77683285:CTD-2116F7.1:CADD2	0	chr14:20824181:PARP2:Allele1	0	chr3:124439685:KALRN:Allele1	13.2646	chr12:8549093:LINC00937:Allele1	-0.415212	chr19:58068901:ZNF550:Allele1	49.0557	chr15:52410557:GNB5:CADD2	0	chr1:78601465:GIPC2:Allele2	0	chr13:107283623:LINC00551:Allele2	0
	chr20:24047045::Allele2	0	chr6:24126405:NRSN1:CADD2	1.78199	chr17:1801263:RPA1:CADD2	0	chr8:104145561:C8orf56:Allele2	0	chr12:126918588:LINC02350:CADD2	13.2439	chr10:7576035:RP11-385N23.1:Allele2	-0.423658	chr16:29337658:SNX29P2:Allele2	49.0553	chr4:71468985:AMBN:CADD1	0	chr1:234509865:COA6:Allele2	0	chr20:1303648:SDCBP2:CADD1	0
	chr16:75510620:CHST6:Allele1	0	chr15:65117822:PIF1:CADD2	1.77699	chr7:48747909::Allele2	0	chr10:73079229:SLC29A3:Allele2	0	chr5:143864422:KCTD16:Allele2	13.2364	chr1:152734390:KPRP:Allele2	-0.440646	chr19:50726570:MYH14:CADD1	49.0538	chr12:10144863:CLEC1B:CADD2	0	chr2:75897176:GCFC2:Allele2	0	chr2:4007564:AC107070.1:Allele2	0
	chr22:22899234:PRAME:Allele1	0	chr2:238689405:LRRFIP1:Allele2	1.77234	chr15:95756999::CADD2	0	chr20:43439157:RIMS4:CADD2	0	chr5:143858284:KCTD16:CADD2	13.2364	chr4:147724590:TTC29:Allele2	-0.450004	chr21:28292581:ADAMTS5:CADD2	49.0512	chr19:46442213:NOVA2:CADD2	0	chr20:42735961:JPH2:CADD2	0	chr13:110959464:COL4A1:Allele2	0
	chr2:58387000:VRK2:CADD2	0	chr4:76569553:G3BP2:CADD2	1.77199	chr3:189831848:LEPREL1:Allele2	0	chr20:3788985:CDC25B:CADD1	0	chr11:28701138:RP11-960D24.1:Allele1	13.2229	chr10:4245304:LINC00702:CADD1	-0.450351	chr2:204955316:AC009965.2:CADD1	49.0511	chr7:103086835:SLC26A5:Allele1	0	chr9:27937803:LINGO2:Allele1	0	chr22:44512124:PARVB:CADD2	0
	chr18:6046717:L3MBTL4:Allele1	0	chr17:79784105:FAM195B:CADD2	1.76923	chr20:21139382:KIZ:CADD2	0	chr12:52777580:KRT84:CADD2	0	chr7:11149655:PHF14:Allele2	13.2223	chr16:57917758:CNGB1:CADD2	-0.450685	chr1:112266055:FAM212B:Allele1	49.0509	chr8:76477995:HNF4G:CADD2	0	chr11:124503029:SIAE:Allele2	0	chr18:33046674:INO80C:CADD2	0
	chr19:22817277:ZNF492:CADD2	0	chr6:105721866:PREP:Allele2	1.76872	chr7:137071390:DGKI:CADD2	0	chr2:42165324:C2orf91:Allele2	0	chr7:11147932:PHF14:CADD2	13.2223	chr10:7603104:ITIH5:CADD1	-0.451954	chr12:38718169:ALG10B:CADD1	49.0502	chr11:65357697:EHBP1L1:Allele1	0	chr15:63884059:USP3:Allele2	0	chr5:94786142:FAM81B:CADD2	0
	chr22:27502082::CADD1	0	chr1:173832447:DARS2:CADD2	1.76613	chr10:43679795:CSGALNACT2:Allele1	0	chr12:126644686::Allele2	0	chr7:12729269:ARL4A:Allele2	13.2155	chr13:42815247:DGKH:Allele2	-0.454228	chr13:62000820:PCDH20:CADD1	49.0494	chr22:32811952:BPIFC:Allele2	0	chr22:30867139:SEC14L3:Allele1	0	chr6:31093587:PSORS1C1:CADD1	0
	chr1:103354428:COL11A1:Allele1	0	chr1:117532790:PTGFRN:CADD1	1.76527	chr2:99225168:UNC50:CADD1	0	chr16:88925989:TRAPPC2L:CADD2	0	chr6:155470288:TIAM2:CADD2	13.2147	chr3:185348402:SENP2:Allele1	-0.456803	chr20:3784110:CDC25B:CADD2	49.0491	chr12:52774158:KRT84:Allele2	0	chr18:60793494:BCL2:CADD2	0	chr8:142621644::CADD2	0
	chr14:20824181:PARP2:Allele1	0	chr16:11773662:TXNDC11:CADD1	1.76268	chr11:2696744:KCNQ1:Allele2	0	chr7:107380703:CBLL1:Allele2	0	chr5:170786123:RN7SL339P:CADD2	13.2123	chr17:80863857:TBCD:Allele1	-0.459869	chr3:1269680:CNTN6:CADD2	49.0473	chr2:4020457:AC107070.1:Allele1	0	chr2:231772436:GPR55:Allele1	0	chr19:44300884:LYPD5:CADD1	0
	chr8:104145561:C8orf56:Allele2	0	chr9:126769291:LHX2:CADD1	1.76234	chr17:15646850:TBC1D26:Allele1	0	chr3:32996935:CCR4:Allele2	0	chr2:85537312:TCF7L1:Allele1	13.2121	chr21:34697264:IFNAR1:Allele2	-0.463413	chr12:96653501:ELK3:CADD1	49.0455	chr3:127002890:LOC100419008:CADD2	0	chr16:19355132:CTA-363E6.2:CADD2	0	chr9:125316042:OR1N2:Allele1	0
	chr10:73079229:SLC29A3:Allele2	0	chr19:6586268:CD70:Allele1	1.76182	chr4:3242100:HTT:CADD2	0	chr22:30774869:RNF215:Allele1	0	chr4:153541773:TMEM154:CADD1	13.2015	chr1:234529570:TARBP1:CADD1	-0.477615	chr12:27789242:PPFIBP1:CADD1	49.0454	chr14:86627827::CADD2	0	chr10:135017169:KNDC1:CADD2	0	chr1:200638662:DDX59:Allele2	0
	chr20:43439157:RIMS4:CADD2	0	chr11:124096122:OR8G2:CADD1	1.75993	chr20:4705865:PRND:CADD1	0	chr4:155457530:PLRG1:CADD2	0	chr2:27667184:KRTCAP3:CADD2	13.1923	chr16:20321467:GP2:CADD2	-0.490585	chr5:180238308:MGAT1:Allele2	49.0448	chr16:87635308:JPH3:Allele1	0	chrX:9693652:GPR143:CADD1	0	chr6:146207502:SHPRH:Allele2	0
	chr20:3788985:CDC25B:CADD1	0	chr21:34697264:IFNAR1:CADD1	1.75837	chr2:102508146:MAP4K4:CADD1	0	chr20:61665817:LINC00029:Allele1	0	chr5:148376982:SH3TC2:CADD2	13.1914	chr5:132202399:UQCRQ:CADD2	-0.50527	chr11:17372819:NCR3LG1:Allele1	49.044	chr22:29196494:XBP1:Allele2	0	chr1:116468230:RP11-12L8.1:Allele2	0	chr15:86278309:AKAP13:CADD1	0
	chr12:52777580:KRT84:CADD2	0	chr10:89726745:PTEN:CADD2	1.75355	chr15:40665420:DISP2:CADD2	0	chr19:9569237::Allele1	0	chr11:205021:BET1L:CADD2	13.1664	chr19:35505950:GRAMD1A:Allele2	-0.509123	chr1:170429792:RP11-576I22.2:CADD2	49.0425	chr14:73997255:HEATR4:Allele2	0	chr2:166290534::Allele2	0	chr18:77826246:RBFADN:Allele1	0
	chr2:42165324:C2orf91:Allele2	0	chr1:52373922:RAB3B:CADD2	1.75338	chr22:38291074:RNU6-900P:Allele1	0	chr14:23826822:EFS:CADD2	0	chr4:187134194:CYP4V2:Allele2	13.1563	chr4:75938373:PARM1:CADD1	-0.523183	chr19:6586268:CD70:Allele1	49.0423	chr7:88423881:C7orf62:Allele2	0	chrX:100243291:ARL13A:CADD2	0	chr10:30280246::Allele2	0
	chr12:126644686::Allele2	0	chr16:29275748:RP11-426C22.6:Allele2	1.75148	chr14:20504186:OR4K13:CADD2	0	chr7:64433703:ZNF117:CADD2	0	chr6:105721866:PREP:Allele2	13.15	chr13:52388653:LINC00282:Allele2	-0.54658	chr19:47207654:PRKD2:CADD1	49.0423	chr14:65348012:SPTB:Allele2	0	chr11:69231226:RP11-211G23.1:CADD2	0	chr19:58266192:ZNF776:CADD2	0
	chr16:88925989:TRAPPC2L:CADD2	0	chr1:153631943:SNAPIN:Allele2	1.74821	chr7:45005795:MYO1G:CADD1	0	chr10:104499232:SFXN2:CADD1	0	chr20:10287088:SNAP25:CADD1	13.0912	chr13:52388653:LINC00282:CADD2	-0.54658	chr7:108244962:AC005487.2:Allele1	49.0422	chr3:196801711:DLG1:Allele2	0	chr5:148376982:SH3TC2:CADD2	0	chr5:50671121:CTD-2314G24.2:CADD2	0
	chr7:107380703:CBLL1:Allele2	0	chr18:55816791:NEDD4L:Allele1	1.74769	chr17:43513551:PLEKHM1:Allele2	0	chr2:238671328:LRRFIP1:CADD1	0	chr21:42948331:AP006748.1:CADD1	13.0863	chr5:113112361::Allele2	-0.550157	chr10:30281732::Allele2	49.042	chr11:8959511:ASCL3:CADD2	0	chr4:1374789:UVSSA:CADD1	0	chr10:27377283:ANKRD26:Allele2	0
	chr3:32996935:CCR4:Allele2	0	chr10:88514138:BMPR1A:CADD2	1.74614	chr4:101319165:EMCN:Allele1	0	chr19:22854138:ZNF492:CADD2	0	chr16:89603586:SPG7:CADD2	13.075	chr16:83839387:HSBP1:Allele2	-0.55341	chr2:74981837:AC007387.2:CADD1	49.0415	chr1:233518885:MLK4:CADD2	0	chr11:65339346:EHBP1L1:Allele2	0	chr11:8709241:RPL27A:Allele2	0
	chr22:30774869:RNF215:Allele1	0	chr20:61975829:CHRNA4:CADD2	1.74596	chr16:27232433:KDM8:Allele1	0	chr7:13403946:AC006000.5:CADD1	0	chr16:12667136:SNX29:CADD2	13.0749	chr6:168841947:SMOC2:CADD2	-0.56352	chr3:142678112:PAQR9:CADD1	49.0387	chr20:5905779:CHGB:Allele1	0	chr19:54849463:LILRA4:CADD2	0	chr7:49956394:VWC2:Allele2	0
	chr4:155457530:PLRG1:CADD2	0	chr6:8166567::CADD2	1.74545	chr20:44001315:TP53TG5:Allele2	0	chr6:30255365:HCG18:CADD2	0	chr6:152783727:SYNE1:Allele2	13.065	chr19:2354894:SPPL2B:CADD2	-0.601669	chr16:68485090:SMPD3:CADD2	49.0377	chr16:82862953:CDH13:CADD1	0	chr15:24413340:PWRN2:Allele1	0	chr11:68523910:CPT1A:CADD1	0
	chr20:61665817:LINC00029:Allele1	0	chr14:23826822:EFS:CADD2	1.74407	chr5:180214982:MGAT1:CADD2	0	chr6:42046360:TAF8:CADD2	0	chr1:22149935:HSPG2:CADD1	13.0623	chr15:83320637:CPEB1:Allele2	-0.618484	chr14:77608948:ZDHHC22:Allele1	49.0365	chr7:49953503:VWC2:CADD2	0	chr11:94014720:RP11-680H20.2:Allele1	0	chr3:101043906:SENP7:Allele1	0
	chr19:9569237::Allele1	0	chr2:99226021:UNC50:Allele1	1.74079	chr20:47855655:DDX27:Allele2	0	chr6:1385259:FOXF2:Allele2	0	chr19:56369215:NLRP4:CADD2	13.0575	chr19:54865629:LAIR1:CADD1	-0.620723	chr6:32549548:HLA-DRB1:CADD1	49.0363	chr19:22849013:ZNF492:Allele2	0	chr6:169774646:RP1-137D17.1:CADD2	0	chr5:140739874:PCDHGB2:CADD2	0
	chr14:23826822:EFS:CADD2	0	chr3:190985332:UTS2B:Allele1	1.73838	chr8:69148623:PREX2:CADD2	0	chr7:134895179:WDR91:CADD1	0	chr9:37537557:FBXO10:CADD1	13.0526	chr12:7949895:NANOG:CADD1	-0.622277	chr6:32549548:HLA-DRB1:Allele1	49.0363	chr17:33594958:SLFN5:CADD2	0	chr22:44889997:LDOC1L:Allele1	0	chr12:47642933:RP11-493L12.4:Allele2	0
	chr7:64433703:ZNF117:CADD2	0	chr12:108168585:ASCL4:CADD2	1.72718	chr15:91528358:PRC1:Allele2	0	chrX:127901446::CADD1	0	chr11:1218143:MUC5AC:CADD1	13.0396	chr4:1018705:FGFRL1:Allele1	-0.628305	chr13:104047481::Allele2	49.0351	chr9:120225010:RP11-388N2.1:CADD2	0	chr17:703956:NXN:CADD2	0	chr11:64089216:PRDX5:CADD2	0
	chr10:104499232:SFXN2:CADD1	0	chr22:46272438:WI2-85898F10.1:CADD1	1.72649	chr17:81050982:METRNL:CADD1	0	chr1:19586294:MRTO4:CADD2	0	chr5:8456710:LOC729506:Allele2	13.025	chr4:86947989:MAPK10:Allele1	-0.633638	chr14:101300567:MEG3:CADD2	49.034	chr22:22055280:YPEL1:CADD1	0	chr15:40380933:BMF:Allele1	0	chr14:73997255:HEATR4:Allele2	0
	chr2:238671328:LRRFIP1:CADD1	0	chr6:161404927::Allele2	1.72545	chr3:44450226:TCAIM:CADD1	0	chr2:174088266:MLTK:Allele2	0	chr9:91619784:S1PR3:Allele2	13.0184	chr4:113439212:NEUROG2:CADD1	-0.634564	chr4:57215677:AASDH:Allele2	49.0332	chr5:76371767:ZBED3:Allele1	0	chr3:70341051:MDFIC2:CADD2	0	chr13:36920849:SPG20:Allele2	0
	chr19:22854138:ZNF492:CADD2	0	chr16:14025711:ERCC4:Allele2	1.72408	chr12:27789242:PPFIBP1:CADD1	0	chr12:64545702:SRGAP1:CADD2	0	chr5:140558308:PCDHB8:CADD2	13.0181	chr8:17532454:MTUS1:CADD2	-0.638834	chr8:28427998:FZD3:Allele2	49.0314	chr10:88511321:RP11-359E3.4:Allele2	0	chr19:57311423:ZIM2:CADD2	0	chr6:152265522:ESR1:CADD2	0
	chr7:13403946:AC006000.5:CADD1	0	chr2:40334899:SLC8A1:Allele1	1.72321	chr11:15737746:RP11-396O20.2:Allele2	0	chr7:107603431:LAMB1:Allele1	0	chr1:195728453::Allele2	12.9874	chr2:165949404:SCN3A:Allele1	-0.641973	chr13:33360026::CADD2	49.0313	chr7:138987933:UBN2:Allele2	0	chr4:146974743:RP11-203B7.2:Allele2	0	chr7:49953313:VWC2:CADD2	0
	chr6:30255365:HCG18:CADD2	0	chr19:48759028:CARD8:Allele1	1.71804	chr19:21935851:ZNF100:CADD2	0	chr16:73434118:ZFHX3:CADD2	0	chr19:22849262:ZNF492:Allele2	12.9827	chr7:81630961:CACNA2D1:Allele2	-0.643953	chr18:67329536:DOK6:Allele2	49.0311	chr2:70488470:PCYOX1:CADD2	0	chr1:228003967:PRSS38:Allele1	0	chr15:98196379::Allele1	0
	chr6:42046360:TAF8:CADD2	0	chr21:45898369:MTND5P1:CADD2	1.71529	chr5:142661490:NR3C1:Allele2	0	chr17:504218:VPS53:CADD1	0	chr19:22935940:ZNF99:CADD2	12.9827	chr19:54849463:LILRA4:CADD2	-0.651251	chr4:165304757:MARCH1:CADD2	49.0306	chr19:39601192:PAPL:CADD1	0	chr1:223722760:CAPN8:Allele2	0	chr2:8464827:LINC00299:Allele2	0
	chr6:1385259:FOXF2:Allele2	0	chr11:4621639:TRIM68:Allele2	1.71356	chr14:27287897:RP11-626P14.2:Allele1	0	chr19:18197635:IL12RB1:Allele1	0	chr19:22854158:ZNF492:Allele2	12.9827	chr6:139134103:ECT2L:CADD2	-0.652667	chr12:30962727::Allele2	49.0304	chr10:26984623:PDSS1:Allele2	0	chr5:134783254:TIFAB:CADD2	0	chr22:36617375:APOL2:CADD2	0
	chr7:134895179:WDR91:CADD1	0	chr6:32609286:HLA-DQA1:CADD2	1.71218	chr5:132546614:FSTL4:CADD2	0	chr6:43905816:LINC01512:CADD2	0	chr19:22849152:ZNF492:Allele2	12.9827	chr1:173867252:ZBTB37:Allele2	-0.668009	chr12:30961692::CADD2	49.0304	chr11:49059746:TRIM49B:CADD2	0	chr22:48081052:RP11-191L9.4:Allele1	0	chr13:51530414:RNASEH2B:Allele2	0
	chrX:127901446::CADD1	0	chr16:30021402:DOC2A:CADD2	1.71184	chr4:6619204:MAN2B2:Allele1	0	chr18:47919224:SKA1:Allele1	0	chr19:22881101:CTC-457E21.9:CADD2	12.9827	chr20:3090124:UBOX5:Allele2	-0.67446	chr12:30962753::CADD2	49.0304	chr6:76631417:IMPG1:Allele2	0	chr15:34634139:NOP10:CADD2	0	chr12:24969627:BCAT1:CADD1	0
	chr1:19586294:MRTO4:CADD2	0	chr3:137834460:DZIP1L:CADD1	1.71167	chrX:139858012:LINC00632:CADD1	0	chr8:17827260:PCM1:Allele1	0	chr19:22848852:ZNF492:Allele2	12.9827	chr20:3088010:UBOX5:Allele1	-0.67446	chr7:134853231:C7orf49:Allele2	49.0288	chr2:46228703:PRKCE:Allele2	0	chr15:60812279:RORA:Allele1	0	chr14:53784854:AL163953.3:CADD2	0
	chr2:174088266:MLTK:Allele2	0	chr19:22938363:ZNF99:Allele2	1.71149	chr12:69175249:SLC35E3:Allele2	0	chr19:22941617:ZNF99:Allele2	0	chr19:22899585:CTC-457E21.9:CADD2	12.9827	chr10:118969346:KCNK18:CADD2	-0.688629	chr13:52701490:NEK5:CADD1	49.0285	chr1:208058183:CD34:Allele2	0	chr15:86303180:KLHL25:CADD2	0	chr1:26290693:PAFAH2:Allele2	0
	chr12:64545702:SRGAP1:CADD2	0	chr20:48928512:RP11-290F20.1:CADD2	1.70425	chr14:86627827::CADD2	0	chr12:16703930:LMO3:CADD2	0	chr19:22880958:CTC-457E21.9:CADD2	12.9827	chr20:3090848:UBOX5:Allele1	-0.692564	chr12:29547616:OVCH1-AS1:Allele1	49.0278	chr9:116191244:C9orf43:Allele2	0	chr1:161403307::Allele2	0	chr15:100423797:LOC400464:CADD1	0
	chr7:107603431:LAMB1:Allele1	0	chr19:2354894:SPPL2B:CADD2	1.70425	chr7:141957653:PRSS58:CADD2	0	chr19:52249702:FPR1:Allele2	0	chr19:22899779:CTC-457E21.9:Allele2	12.9827	chr12:25054891:BCAT1:Allele1	-0.697196	chr9:130242166:LRSAM1:CADD1	49.0264	chr5:132201897:GDF9:Allele1	0	chr1:19198627:ALDH4A1:Allele2	0	chr3:46010077:FYCO1:CADD1	0
	chr16:73434118:ZFHX3:CADD2	0	chr22:42905495:RRP7A:Allele2	1.70115	chr1:229652587:ABCB10:CADD2	0	chr6:74155346:MB21D1:CADD1	0	chr19:22848302:ZNF492:Allele2	12.9827	chr19:58953398:ZNF132:Allele2	-0.698248	chr22:45728370:FAM118A:CADD2	49.0262	chr6:169774646:RP1-137D17.1:CADD2	0	chr2:144238363:ARHGAP15:Allele2	0	chr11:205021:BET1L:CADD2	0
	chr17:504218:VPS53:CADD1	0	chr11:65357697:EHBP1L1:Allele1	1.70046	chr4:6323465:PPP2R2C:Allele2	0	chr7:124405738:GPR37:CADD1	0	chr19:22848852:ZNF492:CADD2	12.9827	chr6:135581241:RP1-32B1.4:CADD2	-0.736285	chr16:87635308:JPH3:CADD1	49.0261	chr5:100147398:ST8SIA4:Allele2	0	chr1:166823726:POGK:CADD2	0	chr9:104333043:GRIN3A:Allele2	0
	chr19:18197635:IL12RB1:Allele1	0	chr5:180237084:MGAT1:Allele1	1.70046	chr13:107283623:LINC00551:Allele2	0	chr11:111756286:C11orf1:CADD2	0	chr19:22849357:ZNF492:CADD2	12.9827	chr3:191754238:RP11-655G22.1:CADD1	-0.75093	chr16:87635308:JPH3:Allele1	49.0261	chr11:65271832:MALAT1:CADD2	0	chr21:41137499:IGSF5:CADD2	0	chr11:4825349:OR52R1:Allele2	0
	chr6:43905816:LINC01512:CADD2	0	chr2:204825584:ICOS:CADD2	1.69753	chr20:1303648:SDCBP2:CADD1	0	chr5:3418389:LINC01019:Allele2	0	chr19:22847084:ZNF492:CADD2	12.9827	chr2:3895117:DCDC2C:Allele1	-0.766414	chr10:15279550:FAM171A1:CADD2	49.0257	chr13:44600466:LINC00284:CADD2	0	chr8:130315511::CADD1	0	chr6:159465977:TAGAP:Allele1	0
	chr18:47919224:SKA1:Allele1	0	chr5:142603672:ARHGAP26:CADD2	1.69564	chr2:4007564:AC107070.1:Allele2	0	chr6:31439856:HCG26:Allele2	0	chr19:22881101:CTC-457E21.9:Allele2	12.9827	chr12:126955992:RP5-944M2.3:Allele1	-0.795308	chr4:3234980:HTT:CADD2	49.0256	chr3:194080696:LRRC15:Allele2	0	chr1:154678986:KCNN3:Allele1	0	chr12:80765800:OTOGL:Allele1	0
	chr8:17827260:PCM1:Allele1	0	chr12:10367240:GABARAPL1:Allele2	1.6934	chr13:110959464:COL4A1:Allele2	0	chr8:97847358:CPQ:CADD1	0	chr19:22940046:ZNF99:Allele2	12.9827	chr5:143862228:KCTD16:CADD2	-0.796951	chr4:3242100:HTT:CADD2	49.0256	chr1:200662941:RP11-92G12.3:Allele2	0	chr17:80863857:TBCD:Allele1	0	chr5:95925968:AC020900.1:Allele2	0
	chr19:22941617:ZNF99:Allele2	0	chr4:130037653:C4orf33:CADD1	1.69202	chr22:44512124:PARVB:CADD2	0	chr12:54941839:PDE1B:Allele2	0	chr19:22899585:CTC-457E21.9:Allele2	12.9827	chr2:238483331:RAB17:Allele2	-0.813445	chr4:3242148:HTT:Allele2	49.0256	chr2:169764176:G6PC2:CADD2	0	chr7:22862722:TOMM7:CADD2	0	chr9:104333043:GRIN3A:CADD2	0
	chr12:16703930:LMO3:CADD2	0	chr16:1858805:HAGH:CADD2	1.69167	chr18:33046674:INO80C:CADD2	0	chr15:71403897:THSD4:Allele2	0	chr19:22849152:ZNF492:CADD2	12.9827	chr6:90577706:CASP8AP2:Allele2	-0.821629	chr17:20979206:LINC01563:CADD2	49.025	chr6:31125961:CCHCR1:Allele2	0	chr12:25386940:KRAS:CADD2	0	chr17:7163350:CLDN7:CADD2	0
	chr19:52249702:FPR1:Allele2	0	chr1:71181691:RP11-99H8.1:CADD2	1.68168	chr5:94786142:FAM81B:CADD2	0	chr12:90341455:RP11-654D12.3:Allele1	0	chr19:22854138:ZNF492:CADD2	12.9827	chr8:138537740::CADD2	-0.824761	chr4:159047602:FAM198B:CADD1	49.0244	chr2:143802992:KYNU:CADD2	0	chr4:14473076:LINC00504:Allele2	0	chr4:26387959:RBPJ:CADD2	0
	chr6:74155346:MB21D1:CADD1	0	chr19:22899585:CTC-457E21.9:Allele2	1.67961	chr6:31093587:PSORS1C1:CADD1	0	chr7:134884187:WDR91:Allele1	0	chr19:22941617:ZNF99:Allele2	12.9827	chr1:10490111:APITD1-CORT:CADD2	-0.827946	chr12:125612839:AACS:CADD1	49.0238	chr4:25279508:PI4K2B:CADD2	0	chr16:84952753:CRISPLD2:CADD1	0	chr9:673768:KANK1:CADD1	0
	chr7:124405738:GPR37:CADD1	0	chr9:138901270:NACC2:CADD1	1.67788	chr8:142621644::CADD2	0	chr13:42815247:DGKH:Allele2	0	chr19:22881156:CTC-457E21.9:CADD2	12.9827	chr2:170367099:KLHL41:CADD2	-0.828667	chr11:65561188:OVOL1:Allele2	49.0235	chr18:47398040:MYO5B:CADD2	0	chr15:47898488:RP11-552E10.1:Allele2	0	chr1:90049040:LRRC8B:CADD2	0
	chr11:111756286:C11orf1:CADD2	0	chr4:65142096:TECRL:CADD2	1.67116	chr19:44300884:LYPD5:CADD1	0	chr3:196801510:DLG1:Allele2	0	chr19:22881156:CTC-457E21.9:Allele2	12.9827	chr2:70995129:ADD2:CADD1	-0.829014	chr21:41137499:IGSF5:CADD2	49.0224	chr19:22846697:ZNF492:CADD2	0	chr15:89902382:MIR9-3HG:CADD1	0	chr12:69759551:YEATS4:Allele1	0
	chr5:3418389:LINC01019:Allele2	0	chr6:108042213:SCML4:CADD1	1.66358	chr9:125316042:OR1N2:Allele1	0	chr2:132741503:LINC01945:CADD2	0	chr19:22849013:ZNF492:Allele2	12.9827	chr22:40043812:CACNA1I:Allele1	-0.849451	chr17:18083104:MYO15A:CADD1	49.0213	chr19:1533737:PLK5:CADD1	0	chr8:64329717:CTD-3046C4.1:Allele2	0	chr20:24047045::Allele2	0
	chr6:31439856:HCG26:Allele2	0	chr3:196769982:DLG1:CADD1	1.66237	chr1:200638662:DDX59:Allele2	0	chr2:219144089:TMBIM1:Allele2	0	chr19:22854138:ZNF492:Allele2	12.9827	chr2:23250078:AC016768.1:CADD1	-0.851009	chr22:44890618:LDOC1L:CADD2	49.0204	chr19:15640669:CYP4F22:Allele2	0	chr11:64068310:KCNK4:CADD2	0	chr16:75510620:CHST6:Allele1	0
	chr8:97847358:CPQ:CADD1	0	chr6:168694467:CTAGE13P:Allele2	1.66237	chr6:146207502:SHPRH:Allele2	0	chr4:31353079:RP11-315A17.1:CADD1	0	chr19:22846623:ZNF492:CADD2	12.9827	chrX:118527510:RP5-1139I1.2:Allele1	-0.853714	chr1:234529570:TARBP1:CADD1	49.0194	chr12:118506186:VSIG10:Allele2	0	chr18:1956809:RP11-161I6.2:CADD2	0	chr22:22899234:PRAME:Allele1	0
	chr12:54941839:PDE1B:Allele2	0	chr5:176639105:NSD1:Allele2	1.65841	chr15:86278309:AKAP13:CADD1	0	chrX:7370660::Allele1	0	chr19:22849262:ZNF492:CADD2	12.9827	chr15:52981874:FAM214A:CADD2	-0.853865	chr20:57438940:GNAS:Allele2	49.019	chrX:49372409:GAGE1:CADD1	0	chr1:45285648:PTCH2:Allele2	0	chr2:58387000:VRK2:CADD2	0
	chr15:71403897:THSD4:Allele2	0	chr14:52275818:RP11-280K24.4:CADD2	1.65703	chr18:77826246:RBFADN:Allele1	0	chr13:104047481::Allele2	0	chr19:22854158:ZNF492:CADD2	12.9827	chr20:43439157:RIMS4:CADD2	-0.855476	chr22:29196494:XBP1:CADD2	49.0164			chr19:12491955:CTD-3105H18.14:Allele1	0	chr18:6046717:L3MBTL4:Allele1	0
	chr12:90341455:RP11-654D12.3:Allele1	0	chr10:129216658:DOCK1:Allele1	1.65582	chr10:30280246::Allele2	0	chr8:76477995:HNF4G:CADD2	0	chr19:22848302:ZNF492:CADD2	12.9827	chr7:117837852:NAA38:Allele2	-0.860324	chr22:29196494:XBP1:Allele2	49.0164			chr13:44600466:LINC00284:CADD2	0	chr19:22817277:ZNF492:CADD2	0
	chr7:134884187:WDR91:Allele1	0	chr4:121759689:PRDM5:CADD1	1.65065	chr19:58266192:ZNF776:CADD2	0	chr5:157164962:THG1L:CADD2	0	chr19:22952111:ZNF99:Allele2	12.9827	chr7:102097222:ALKBH4:CADD2	-0.865193	chr4:27211040:AC024132.1:CADD2	49.0163			chr2:108628619:SLC5A7:Allele2	0	chr22:27502082::CADD1	0
	chr13:42815247:DGKH:Allele2	0	chr15:27908716::Allele1	1.64962	chr5:50671121:CTD-2314G24.2:CADD2	0	chr3:112861808:RP11-572M11.3:CADD2	0	chr19:22936517:ZNF99:Allele2	12.9827	chr7:121757026:AASS:Allele2	-0.870012	chr14:23241559:SLC7A7:Allele2	49.0162			chr11:7982094:NLRP10:Allele2	0	chr1:103354428:COL11A1:Allele1	0
	chr3:196801510:DLG1:Allele2	0	chr1:154988957:ZBTB7B:CADD2	1.64703	chr10:27377283:ANKRD26:Allele2	0	chr16:53523411:RBL2:CADD2	0	chr19:22940659:ZNF99:Allele2	12.9827	chr7:102760511:NAPEPLD:Allele2	-0.890561	chr13:51530414:RNASEH2B:Allele2	49.0159			chr13:21355927:XPO4:CADD1	0	chr14:20824181:PARP2:Allele1	0
	chr2:132741503:LINC01945:CADD2	0	chr17:33881631:SLFN14:CADD1	1.64652	chr11:8709241:RPL27A:Allele2	0	chr4:117658931::Allele2	0	chr19:22935940:ZNF99:Allele2	12.9827	chr9:135770134:TSC1:Allele2	-0.896581	chr14:23569026:C14orf119:Allele2	49.0154			chr1:247351474:RP11-488L18.10:CADD2	0	chr8:104145561:C8orf56:Allele2	0
	chr2:219144089:TMBIM1:Allele2	0	chr8:6476626:MCPH1:CADD2	1.64514	chr7:49956394:VWC2:Allele2	0	chr4:90757735:SNCA:CADD1	0	chr19:22952111:ZNF99:CADD2	12.9827	chr1:207247076:PFKFB2:CADD2	-0.899778	chr20:55035384:CASS4:CADD2	49.0141			chr7:134895179:WDR91:Allele1	0	chr10:73079229:SLC29A3:Allele2	0
	chr4:31353079:RP11-315A17.1:CADD1	0	chr2:1558015:LOC102723730:CADD2	1.64359	chr11:68523910:CPT1A:CADD1	0	chr9:134350323:PRRC2B:CADD1	0	chr19:22849013:ZNF492:CADD2	12.9827	chr17:3709375:ITGAE:Allele2	-0.902231	chr6:26505403:BTN1A1:CADD2	49.0136			chr18:29704259:RNF138:Allele2	0	chr20:43439157:RIMS4:CADD2	0
	chrX:7370660::Allele1	0	chr8:94746698:RBM12B:Allele2	1.6429	chr3:101043906:SENP7:Allele1	0	chr16:88926026:TRAPPC2L:Allele2	0	chr19:22936517:ZNF99:CADD2	12.9827	chr8:6378691:ANGPT2:Allele2	-0.904307	chr2:10711446:NOL10:CADD2	49.0122			chr16:87921654:CA5A:CADD2	0	chr20:3788985:CDC25B:CADD1	0
	chr13:104047481::Allele2	0	chr8:134069192:TG:CADD1	1.64238	chr5:140739874:PCDHGB2:CADD2	0	chr19:23040182:ZNF723P:CADD2	0	chr19:22940659:ZNF99:CADD2	12.9827	chr7:81330380:HGF:Allele2	-0.904859	chr12:2852740:LOC283440:CADD1	49.0119			chr20:5483796:LINC00654:Allele2	0	chr12:52777580:KRT84:CADD2	0
	chr8:76477995:HNF4G:CADD2	0	chr11:63991581:TRPT1:Allele2	1.64117	chr12:47642933:RP11-493L12.4:Allele2	0	chr10:135043802:UTF1:CADD1	0	chr19:22848028:ZNF492:CADD2	12.9827	chr21:45189165:CSTB:CADD2	-0.918529	chr12:2852740:LOC283440:Allele1	49.0119			chr19:48760771:CARD8:CADD2	0	chr2:42165324:C2orf91:Allele2	0
	chr5:157164962:THG1L:CADD2	0	chr2:74981837:AC007387.2:CADD1	1.63841	chr11:64089216:PRDX5:CADD2	0	chr12:107072814:RFX4:CADD2	0	chr19:22849769:ZNF492:Allele2	12.9827	chr12:44115324:PUS7L:CADD2	-0.918678	chr19:35303236:CTC-523E23.1:Allele1	49.0109			chr6:64424782:PHF3:Allele2	0	chr12:126644686::Allele2	0
	chr3:112861808:RP11-572M11.3:CADD2	0	chr1:179814457:TOR1AIP2:Allele1	1.63755	chr14:73997255:HEATR4:Allele2	0	chr2:177017871:HOXD4:Allele2	0	chr19:22847072:ZNF492:CADD2	12.9827	chr4:8221058:SH3TC1:CADD2	-0.919019	chr12:10367240:GABARAPL1:Allele2	49.0094			chr8:40228420:CTA-392C11.2:CADD2	0	chr16:88925989:TRAPPC2L:CADD2	0
	chr16:53523411:RBL2:CADD2	0	chr22:44889997:LDOC1L:Allele1	1.63669	chr13:36920849:SPG20:Allele2	0	chr4:110967310:ELOVL6:CADD2	0	chr19:22847084:ZNF492:Allele2	12.9827	chr17:68165529:KCNJ2:Allele2	-0.921661	chr8:1729217:CLN8:CADD1	49.0088			chr12:50523947:CERS5:Allele1	0	chr7:107380703:CBLL1:Allele2	0
	chr4:117658931::Allele2	0	chr12:122497001:BCL7A:Allele1	1.63635	chr6:152265522:ESR1:CADD2	0	chr22:46069109:ATXN10:CADD2	0	chr19:22846623:ZNF492:Allele2	12.9827	chr1:20739723:RP4-749H3.2:CADD1	-0.927858	chr11:33775982:FBXO3:CADD2	49.0078			chr20:62327582:TNFRSF6B:Allele2	0	chr3:32996935:CCR4:Allele2	0
	chr4:90757735:SNCA:CADD1	0	chr4:2194953:POLN:Allele2	1.6348	chr15:98196379::Allele1	0	chr14:52195320:FRMD6:CADD2	0	chr19:22849806:ZNF492:Allele2	12.9827	chr18:45711009:ZBTB7C:CADD2	-0.932592	chr11:20623023:SLC6A5:Allele2	49.0072			chr16:30034524:C16orf92:Allele1	0	chr22:30774869:RNF215:Allele1	0
	chr9:134350323:PRRC2B:CADD1	0	chr18:10297414::CADD1	1.63411	chr2:8464827:LINC00299:Allele2	0	chr8:127721159:RP11-89K10.1:Allele2	0	chr19:22848028:ZNF492:Allele2	12.9827	chr2:203155936:NOP58:CADD2	-0.933253	chr1:205570770:MFSD4:CADD2	49.0064			chr12:126890866:LINC02825:Allele1	0	chr4:155457530:PLRG1:CADD2	0
	chr16:88926026:TRAPPC2L:Allele2	0	chr9:107283263::Allele2	1.63359	chr22:36617375:APOL2:CADD2	0	chr16:52641186:CASC16:CADD2	0	chr19:22941617:ZNF99:CADD2	12.9827	chr12:66530832:TMBIM4:Allele2	-0.939444	chr1:205570770:MFSD4:Allele2	49.0064			chr11:33775982:FBXO3:CADD2	0	chr20:61665817:LINC00029:Allele1	0
	chr19:23040182:ZNF723P:CADD2	0	chr16:50916464:CTD-2034I21.2:CADD2	1.63307	chr13:51530414:RNASEH2B:Allele2	0	chr12:108851656:RP11-13G14.4:CADD2	0	chr19:22849806:ZNF492:CADD2	12.9827	chr12:66516450:LLPH:CADD2	-0.939444	chr4:126937713::CADD2	49.0063			chr5:13719089:DNAH5:Allele1	0	chr19:9569237::Allele1	0
	chr10:135043802:UTF1:CADD1	0	chrX:153294081:MECP2:Allele2	1.63273	chr12:24969627:BCAT1:CADD1	0	chr19:56459458:NLRP8:Allele2	0	chr19:22849357:ZNF492:Allele2	12.9827	chr18:9646296::Allele2	-0.945221	chr17:416395:VPS53:Allele2	49.0061			chr12:55403727:RP11-616L12.1:Allele1	0	chr14:23826822:EFS:CADD2	0
	chr12:107072814:RFX4:CADD2	0	chr6:30919878:DPCR1:Allele2	1.63273	chr14:53784854:AL163953.3:CADD2	0	chr3:196801711:DLG1:Allele2	0	chr19:22847072:ZNF492:Allele2	12.9827	chr16:2317777:RNPS1:CADD2	-0.945766	chr2:3651502:COLEC11:Allele2	49.0054			chr20:61473270:TCFL5:Allele2	0	chr7:64433703:ZNF117:CADD2	0
	chr2:177017871:HOXD4:Allele2	0	chr19:53997892:ZNF813:CADD2	1.63118	chr1:26290693:PAFAH2:Allele2	0	chr4:70146704:UGT2B28:Allele1	0	chr19:22849769:ZNF492:CADD2	12.9827	chr1:146751782:CHD1L:Allele1	-0.954983	chr4:100516022:MTTP:Allele2	49.0016			chr7:93539490:GNGT1:Allele2	0	chr10:104499232:SFXN2:CADD1	0
	chr4:110967310:ELOVL6:CADD2	0	chr2:38244824:RMDN2:CADD2	1.62807	chr15:100423797:LOC400464:CADD1	0	chr7:134869918:WDR91:Allele1	0	chr11:63871057:FLRT1:Allele1	12.9751	chr15:41106485:ZFYVE19:CADD1	-0.958498	chr20:33865895:MMP24:CADD2	48.9994			chr5:159678995:CCNJL:CADD2	0	chr2:238671328:LRRFIP1:CADD1	0
	chr22:46069109:ATXN10:CADD2	0	chr19:18197635:IL12RB1:Allele1	1.61894	chr3:46010077:FYCO1:CADD1	0	chr16:29974167:TMEM219:CADD1	0	chr11:63870810:FLRT1:CADD1	12.9751	chr3:190024188:CLDN1:Allele1	-0.965482	chr5:95234392:ELL2:CADD2	48.9983			chr12:30962753::Allele1	0	chr19:22854138:ZNF492:CADD2	0
	chr14:52195320:FRMD6:CADD2	0	chr16:85821205:EMC8:CADD2	1.61808	chr11:205021:BET1L:CADD2	0	chr3:137851198:A4GNT:CADD2	0	chr11:63871057:FLRT1:CADD1	12.9751	chr11:3497125:LOC105376526:CADD1	-0.973377	chr20:62193019:HELZ2:CADD2	48.996			chrX:16861493:TXLNG:Allele2	0	chr7:13403946:AC006000.5:CADD1	0
	chr8:127721159:RP11-89K10.1:Allele2	0	chr13:62000820:PCDH20:CADD1	1.61584	chr11:4825349:OR52R1:Allele2	0	chr4:159175475:TMEM144:Allele2	0	chr11:63870810:FLRT1:Allele1	12.9751	chr12:102090246:CHPT1:CADD2	-0.979262	chr2:240116168:HDAC4:CADD1	48.9947			chr10:133878386:JAKMIP3:CADD2	0	chr6:30255365:HCG18:CADD2	0
	chr16:52641186:CASC16:CADD2	0	chr3:112303184:SLC35A5:Allele1	1.61394	chr6:159465977:TAGAP:Allele1	0	chr11:95206556:Y_RNA:Allele2	0	chr2:29285065:C2orf71:CADD1	12.9673	chr15:102264304:TARSL2:Allele2	-0.98386	chr5:170786123:RN7SL339P:CADD2	48.994			chr12:53162528:KRT76:Allele2	0	chr6:42046360:TAF8:CADD2	0
	chr12:108851656:RP11-13G14.4:CADD2	0	chr5:65803399:RP11-5P22.3:CADD1	1.61377	chr12:80765800:OTOGL:Allele1	0	chr4:146760399:ZNF827:Allele2	0	chr15:40915045:CASC5:CADD1	12.9613	chr10:43085557:ZNF33B:Allele2	-0.98495	chr11:88056396:CTSC:Allele1	48.991			chr22:36618077:APOL2:CADD1	0	chr6:1385259:FOXF2:Allele2	0
	chr19:56459458:NLRP8:Allele2	0	chr8:75896768:CRISPLD1:Allele2	1.61256	chr5:95925968:AC020900.1:Allele2	0	chr19:51517239:KLK10:Allele2	0	chrX:112993468:RP5-964N17.1:CADD1	12.9605	chr12:48132714:RAPGEF3:Allele2	-1.01517	chr20:61998503:RP11-261N11.8:CADD2	48.9902			chr10:126673998:ZRANB1:CADD1	0	chr7:134895179:WDR91:CADD1	0
	chr3:196801711:DLG1:Allele2	0	chr22:31602868:RNF185:CADD2	1.61239	chr17:7163350:CLDN7:CADD2	0	chr18:55816791:NEDD4L:Allele1	0	chr22:22975931:POM121L1P:CADD2	12.9578	chr15:40915894:CASC5:CADD2	-1.01997	chr3:101397877:ZBTB11:CADD1	48.99			chr7:121942847:FEZF1:CADD1	0	chr2:174088266:MLTK:Allele2	0
	chr4:70146704:UGT2B28:Allele1	0	chr19:48760771:CARD8:CADD2	1.61204	chr4:26387959:RBPJ:CADD2	0	chr19:22846697:ZNF492:CADD2	0	chr13:54448513:LINC00558:Allele1	12.9533	chr11:93211764:SMCO4:Allele2	-1.02792	chr20:58090356:RP11-164D18.2:CADD1	48.9891			chr12:30961692::CADD2	0	chr12:64545702:SRGAP1:CADD2	0
	chr7:134869918:WDR91:Allele1	0	chr10:123847355:TACC2:Allele2	1.60929	chr9:673768:KANK1:CADD1	0	chr12:50727811:FAM186A:CADD2	0	chr10:81815670:TMEM254-AS1:CADD2	12.9427	chr20:48928512:RP11-290F20.1:CADD2	-1.04876	chr20:58090356:RP11-164D18.2:Allele1	48.9891			chr2:170495928:PPIG:CADD2	0	chr7:107603431:LAMB1:Allele1	0
	chr16:29974167:TMEM219:CADD1	0	chr13:113897320:CUL4A:Allele2	1.60929	chr1:90049040:LRRC8B:CADD2	0	chr10:322274:DIP2C:CADD2	0	chr6:32497968:HLA-DRB5:CADD1	12.9426	chr5:159678995:CCNJL:CADD2	-1.06415	chr1:120455441:NOTCH2:Allele2	48.9877			chr10:73994765:ANAPC16:CADD2	0	chr16:73434118:ZFHX3:CADD2	0
	chr3:137851198:A4GNT:CADD2	0	chr6:36355372:ETV7:CADD1	1.60911	chr12:69759551:YEATS4:Allele1	0	chr2:167164863:SCN9A:Allele1	0	chr6:158422595:SYNJ2:Allele1	12.9085	chr15:31234579:FAN1:Allele1	-1.07934	chr16:84952753:CRISPLD2:CADD1	48.9875			chr10:70696818:DDX50:Allele2	0	chr17:504218:VPS53:CADD1	0
	chr4:159175475:TMEM144:Allele2	0	chr9:100617021:FOXE1:Allele1	1.60894	chr20:24047045::Allele2	0	chr3:190981404:UTS2B:CADD1	0	chr6:158422617:SYNJ2:CADD1	12.9085	chr2:48169224:AC079807.4:Allele2	-1.08274	chr13:36920849:SPG20:Allele2	48.9873			chr14:88034889:RP11-325D8.1:CADD1	0	chr19:18197635:IL12RB1:Allele1	0
	chr11:95206556:Y_RNA:Allele2	0	chr16:75508797:CHST6:Allele1	1.60567	chr16:75510620:CHST6:Allele1	0	chr1:208051388:CD34:Allele1	0	chr6:158422617:SYNJ2:Allele1	12.9085	chr7:128324779:FAM71F2:CADD1	-1.09533	chr19:43359765:PSG10P:Allele2	48.987			chr12:69606218:RP11-324P9.1:CADD2	0	chr6:43905816:LINC01512:CADD2	0
	chr4:146760399:ZNF827:Allele2	0	chr5:132533379:FSTL4:CADD2	1.60549	chr22:22899234:PRAME:Allele1	0	chr4:3227419:HTT:Allele2	0	chr10:82127701:DYDC2:Allele1	12.903	chr16:17343610:XYLT1:Allele2	-1.09675	chr1:200662941:RP11-92G12.3:Allele2	48.9855			chr2:185052062::CADD2	0	chr18:47919224:SKA1:Allele1	0
	chr19:51517239:KLK10:Allele2	0	chr15:79717380::CADD2	1.60515	chr2:58387000:VRK2:CADD2	0	chr3:196662275:SENP5:CADD2	0	chr20:62193019:HELZ2:CADD2	12.8893	chr12:43826204:ADAMTS20:Allele2	-1.09923	chr5:74433835:ANKRD31:Allele2	48.9851			chr17:6919093:C17orf49:CADD1	0	chr8:17827260:PCM1:Allele1	0
	chr18:55816791:NEDD4L:Allele1	0	chr8:40250899:CTA-392C11.2:CADD2	1.60188	chr18:6046717:L3MBTL4:Allele1	0	chr16:2262925:PGP:Allele2	0	chr1:167973976:DCAF6:CADD1	12.8819	chr12:69175249:SLC35E3:Allele2	-1.10126	chr20:58729605:RP5-1043L13.1:Allele1	48.9847			chr3:125094502:ZNF148:Allele2	0	chr19:22941617:ZNF99:Allele2	0
	chr19:22846697:ZNF492:CADD2	0	chr4:8221058:SH3TC1:CADD2	1.60032	chr19:22817277:ZNF492:CADD2	0	chr1:63484149::Allele1	0	chr1:1247494:CPSF3L:CADD1	12.8786	chr7:142460313:PRSS1:Allele2	-1.10385	chr17:39657337:KRT13:Allele1	48.9846			chr2:54494448:ACYP2:CADD2	0	chr12:16703930:LMO3:CADD2	0
	chr12:50727811:FAM186A:CADD2	0	chr15:100669825:ADAMTS17:Allele1	1.59619	chr22:27502082::CADD1	0	chr7:108212353:DNAJB9:Allele2	0	chr9:132044938:LOC101929331:Allele2	12.8737	chr17:43122016:DCAKD:CADD2	-1.10893	chr16:75508173:CHST6:Allele2	48.9842			chr12:32459070:BICD1:CADD2	0	chr19:52249702:FPR1:Allele2	0
	chr10:322274:DIP2C:CADD2	0	chr2:55631013:CCDC88A:CADD2	1.59584	chr1:103354428:COL11A1:Allele1	0	chr2:238689405:LRRFIP1:Allele2	0	chr14:64699816:ESR2:CADD1	12.8589	chr13:111164955:COL4A2:Allele1	-1.11232	chr20:44001315:TP53TG5:Allele2	48.9838			chr15:55467558::CADD1	0	chr6:74155346:MB21D1:CADD1	0
	chr2:167164863:SCN9A:Allele1	0	chr2:26399214:GAREML:Allele1	1.59188	chr14:20824181:PARP2:Allele1	0	chr12:92880143:RP11-693J15.5:CADD2	0	chr7:92734051:SAMD9:CADD2	12.8339	chr18:44041482:RNF165:CADD1	-1.11271	chr20:44001315:TP53TG5:CADD2	48.9838			chr17:32615120:CCL11:CADD2	0	chr7:124405738:GPR37:CADD1	0
	chr3:190981404:UTS2B:CADD1	0	chr3:11301791:HRH1:Allele2	1.5905	chr8:104145561:C8orf56:Allele2	0	chr12:123200768:HCAR3:CADD1	0	chr7:41006181:AC005029.1:Allele2	12.8068	chr8:95940598:TP53INP1:Allele2	-1.11744	chr3:154801365:MME:CADD1	48.9825			chr6:158421280:SYNJ2:Allele1	0	chr11:111756286:C11orf1:CADD2	0
	chr1:208051388:CD34:Allele1	0	chr1:85279077:LPAR3:Allele1	1.58395	chr10:73079229:SLC29A3:Allele2	0	chr3:179118998:GNB4:Allele2	0	chr7:41006345:AC005029.1:CADD2	12.8068	chr4:84589904:RP11-767N15.1:CADD1	-1.1196	chr19:3143069:GNA15:CADD1	48.982			chr10:88705306:MMRN2:Allele2	0	chr5:3418389:LINC01019:Allele2	0
	chr4:3227419:HTT:Allele2	0	chr11:65255589::CADD2	1.58378	chr20:43439157:RIMS4:CADD2	0	chr2:177709967:AC073636.1:CADD2	0	chr7:41006478:AC005029.1:Allele2	12.8068	chr19:45807931:MARK4:Allele1	-1.11988	chr2:177709967:AC073636.1:CADD2	48.9805			chr5:2736980:RP11-129I19.2:Allele2	0	chr6:31439856:HCG26:Allele2	0
	chr3:196662275:SENP5:CADD2	0	chr2:145776738:TEX41:CADD1	1.58361	chr20:3788985:CDC25B:CADD1	0	chr3:98620300:DCBLD2:Allele2	0	chr19:46442213:NOVA2:CADD2	12.8006	chr20:310269:SOX12:Allele2	-1.13013	chr18:24492624:CHST9:Allele2	48.9798			chr12:102791800:IGF1:Allele2	0	chr8:97847358:CPQ:CADD1	0
	chr16:2262925:PGP:Allele2	0	chr20:39325800:RP4-644L1.2:Allele2	1.58326	chr12:52777580:KRT84:CADD2	0	chr15:40760116:BAHD1:Allele2	0	chr7:101755060:CUX1:Allele2	12.7901	chr10:129249809:DOCK1:CADD2	-1.13253	chr1:86816987:ODF2L:CADD2	48.9791			chr14:96560092:C14orf132:CADD2	0	chr12:54941839:PDE1B:Allele2	0
	chr1:63484149::Allele1	0	chr2:242716380:GAL3ST2:CADD2	1.58205	chr12:126644686::Allele2	0	chr10:4884642:AKR1E2:Allele2	0	chr8:142437934:PTP4A3:Allele2	12.7879	chr22:18581413:PEX26:CADD1	-1.13255	chr12:126667641::CADD2	48.9784			chr19:42071289:CEACAM21:Allele1	0	chr15:71403897:THSD4:Allele2	0
	chr7:108212353:DNAJB9:Allele2	0	chr12:49319270:FKBP11:CADD2	1.58119	chr16:88925989:TRAPPC2L:CADD2	0	chr1:110047333:AMIGO1:Allele2	0	chr11:7982094:NLRP10:Allele2	12.7769	chr20:51068840:RP4-583K8.1:CADD2	-1.1537	chr5:79274595:MTX3:CADD2	48.9783			chr6:135581241:RP1-32B1.4:CADD2	0	chr12:90341455:RP11-654D12.3:Allele1	0
	chr2:238689405:LRRFIP1:Allele2	0	chr5:113112361::Allele2	1.58068	chr7:107380703:CBLL1:Allele2	0	chrX:153553781:TKTL1:Allele2	0	chr8:101488901:KB-1615E4.2:CADD2	12.7537	chr21:29491668:AL035610.2:Allele2	-1.15765	chr11:17351683:NUCB2:Allele2	48.9776			chr20:62290663:RTEL1:Allele1	0	chr7:134884187:WDR91:Allele1	0
	chr12:92880143:RP11-693J15.5:CADD2	0	chr2:205912403:PARD3B:CADD1	1.58016	chr3:32996935:CCR4:Allele2	0	chr5:179223238:LTC4S:Allele2	0	chr11:8959511:ASCL3:CADD2	12.7376	chr6:163472956:PACRG:Allele2	-1.16409	chr6:113401384::CADD1	48.9775			chr17:416906:VPS53:CADD2	0	chr13:42815247:DGKH:Allele2	0
	chr12:123200768:HCAR3:CADD1	0	chr2:219259844:SLC11A1:Allele1	1.57981	chr22:30774869:RNF215:Allele1	0	chr15:90785812:GDPGP1:Allele1	0	chr13:39540433:STOML3:Allele2	12.7176	chrX:34291663:RP11-545D19.1:Allele2	-1.16731	chr2:113590390:IL1B:CADD2	48.9754			chr1:84267306:LOC101927560:CADD2	0	chr3:196801510:DLG1:Allele2	0
	chr3:179118998:GNB4:Allele2	0	chr13:26796743:RNF6:Allele1	1.57843	chr4:155457530:PLRG1:CADD2	0	chr21:45152500:PDXK:Allele2	0	chr9:95875447:C9orf89:Allele2	12.7067	chr2:162127034::CADD2	-1.17322	chr16:29342546:RP11-231C14.6:Allele2	48.9753			chr11:43931613:ALKBH3:CADD2	0	chr2:132741503:LINC01945:CADD2	0
	chr2:177709967:AC073636.1:CADD2	0	chr2:173468235:PDK1:CADD1	1.57826	chr20:61665817:LINC00029:Allele1	0	chr7:38385255:TRG-AS1:CADD2	0	chr4:27211040:AC024132.1:CADD2	12.693	chr16:20410488:PDILT:Allele2	-1.18556	chr19:39936134:SUPT5H:Allele1	48.9714			chr7:17831018:SNX13:CADD1	0	chr2:219144089:TMBIM1:Allele2	0
	chr3:98620300:DCBLD2:Allele2	0	chr18:1956809:RP11-161I6.2:CADD2	1.57792	chr19:9569237::Allele1	0	chr19:35506729:GRAMD1A:CADD1	0	chr11:3542048:RP13-726E6.2:CADD1	12.6824	chr3:40102690:MYRIP:Allele2	-1.19425	chr3:886605:AC090044.1:CADD2	48.9696			chr14:24739365:RABGGTA:Allele2	0	chr4:31353079:RP11-315A17.1:CADD1	0
	chr15:40760116:BAHD1:Allele2	0	chr15:95590168::CADD1	1.57568	chr14:23826822:EFS:CADD2	0	chr5:64886546:TRIM23:Allele2	0	chr14:27287897:RP11-626P14.2:Allele1	12.6053	chr2:143746964:KYNU:CADD2	-1.199	chr17:78293189:RNF213:CADD2	48.969			chr4:3240159:HTT:Allele2	0	chrX:7370660::Allele1	0
	chr10:4884642:AKR1E2:Allele2	0	chr20:4705865:PRND:CADD1	1.57499	chr7:64433703:ZNF117:CADD2	0	chr7:5643145:FSCN1:CADD2	0	chr5:134783254:TIFAB:CADD2	12.6037	chr10:85993910:LRIT1:CADD2	-1.20194	chr4:130692855:LINC02465:Allele1	48.9679			chr6:34845449:UHRF1BP1:CADD2	0	chr13:104047481::Allele2	0
	chr1:110047333:AMIGO1:Allele2	0	chr19:49949652:PIH1D1:CADD2	1.57344	chr10:104499232:SFXN2:CADD1	0	chr7:11149357:PHF14:Allele2	0	chr11:45535213:RP11-430H10.4:CADD2	12.6003	chr22:44512124:PARVB:CADD2	-1.2107	chr5:132579659:FSTL4:CADD2	48.9675			chr2:159663599:DAPL1:CADD1	0	chr8:76477995:HNF4G:CADD2	0
	chrX:153553781:TKTL1:Allele2	0	chr4:95186055:SMARCAD1:Allele2	1.56671	chr2:238671328:LRRFIP1:CADD1	0	chr4:3508671:LRPAP1:Allele1	0	chr6:123296853::Allele2	12.5652	chr17:9800373:RCVRN:CADD2	-1.21544	chr8:40250701:CTA-392C11.2:Allele2	48.9659			chr12:76431138:PHLDA1:CADD1	0	chr5:157164962:THG1L:CADD2	0
	chr5:179223238:LTC4S:Allele2	0	chr3:184795895:C3orf70:Allele1	1.56568	chr19:22854138:ZNF492:CADD2	0	chr15:23046982:NIPA1:Allele2	0	chr13:44603253:LINC00284:CADD1	12.562	chr2:64565420:AC114752.3:Allele2	-1.22062	chr8:40250899:CTA-392C11.2:CADD2	48.9659			chr2:202575821:ALS2:Allele1	0	chr3:112861808:RP11-572M11.3:CADD2	0
	chr15:90785812:GDPGP1:Allele1	0	chr6:42046360:TAF8:CADD2	1.55982	chr7:13403946:AC006000.5:CADD1	0	chr13:88462407:RP11-471M2.3:CADD2	0	chr6:24544901:KIAA0319:Allele2	12.5422	chr10:29770551:SVIL:CADD2	-1.22386	chr15:50641824:GABPB1:CADD1	48.965			chr8:104412388:SLC25A32:Allele1	0	chr16:53523411:RBL2:CADD2	0
	chr21:45152500:PDXK:Allele2	0	chr10:124814481:ACADSB:Allele2	1.55879	chr6:30255365:HCG18:CADD2	0	chr11:118509877:PHLDB1:Allele2	0	chr11:791009:SLC25A22:Allele2	12.5182	chr2:121301911:AC073257.2:CADD2	-1.22685	chr16:87921654:CA5A:CADD2	48.9624			chr14:20894483:KLHL33:Allele1	0	chr4:117658931::Allele2	0
	chr7:38385255:TRG-AS1:CADD2	0	chr19:58064287:ZNF550:CADD2	1.55758	chr6:42046360:TAF8:CADD2	0	chr19:2993427:TLE6:Allele2	0	chr11:69231226:RP11-211G23.1:CADD2	12.5123	chr1:22483649::CADD2	-1.22864	chr12:24965636:BCAT1:CADD1	48.9619			chr4:26323147:RBPJ:CADD1	0	chr4:90757735:SNCA:CADD1	0
	chr19:35506729:GRAMD1A:CADD1	0	chr7:153791821:DPP6:CADD1	1.55603	chr6:1385259:FOXF2:Allele2	0	chr12:24967063:BCAT1:Allele1	0	chr11:130184868:ZBTB44:CADD2	12.499	chr22:19018402:CA15P1:Allele1	-1.22889	chr10:3178881:PFKP:Allele2	48.9613			chr20:57936304:RP4-614C15.3:CADD2	0	chr9:134350323:PRRC2B:CADD1	0
	chr5:64886546:TRIM23:Allele2	0	chr8:17502565:MTUS1:Allele1	1.55465	chr7:134895179:WDR91:CADD1	0	chr6:7282374:SSR1:Allele2	0	chr21:48022230:S100B:CADD1	12.4913	chr5:5139797:ADAMTS16:CADD2	-1.22966	chr19:36881576:ZFP82:CADD1	48.9606			chr22:36479671::Allele1	0	chr16:88926026:TRAPPC2L:Allele2	0
	chr7:5643145:FSCN1:CADD2	0	chr21:25693631:AP000469.2:CADD1	1.55258	chrX:127901446::CADD1	0	chr5:132579659:FSTL4:CADD2	0	chr13:25466774:CENPJ:Allele1	12.4721	chr3:125094502:ZNF148:Allele2	-1.23211	chr5:178416941:GRM6:CADD2	48.9605			chr7:41006181:AC005029.1:Allele2	0	chr19:23040182:ZNF723P:CADD2	0
	chr7:11149357:PHF14:Allele2	0	chr16:10861914:TVP23A:CADD2	1.55189	chr1:19586294:MRTO4:CADD2	0	chr6:31239593:HLA-C:Allele1	0	chr9:27940835:LINGO2:CADD1	12.4646	chr19:54865633:LAIR1:CADD2	-1.24439	chr4:125591687:ANKRD50:CADD2	48.9586			chr10:17180675:TRDMT1:Allele2	0	chr10:135043802:UTF1:CADD1	0
	chr4:3508671:LRPAP1:Allele1	0	chr11:86622976:RP11-736K20.5:CADD2	1.54483	chr12:64545702:SRGAP1:CADD2	0	chr16:14025711:ERCC4:Allele2	0	chr19:36750708::Allele1	12.4379	chr11:107662247:SLC35F2:Allele2	-1.25127	chr19:57039699:ZNF471:CADD1	48.9585			chr9:34979252:KIAA1045:Allele2	0	chr12:107072814:RFX4:CADD2	0
	chr15:23046982:NIPA1:Allele2	0	chr11:67503452:OR7E11P:CADD2	1.54483	chr7:107603431:LAMB1:Allele1	0	chr9:130242166:LRSAM1:CADD1	0	chr5:175956516:RNF44:CADD2	12.4074	chr14:53784854:AL163953.3:CADD2	-1.26054	chr1:229652587:ABCB10:CADD2	48.9583			chr6:32610946:HLA-DQA1:Allele2	0	chr2:177017871:HOXD4:Allele2	0
	chr13:88462407:RP11-471M2.3:CADD2	0	chr1:22149935:HSPG2:CADD1	1.54086	chr16:73434118:ZFHX3:CADD2	0	chr3:158589327::CADD2	0	chr19:22846680:ZNF492:CADD2	12.3609	chrX:153059556:SSR4:Allele2	-1.26174	chr11:321290:IFITM3:Allele2	48.9577			chr10:50740600:ERCC6:Allele2	0	chr4:110967310:ELOVL6:CADD2	0
	chr11:118509877:PHLDB1:Allele2	0	chr5:163986390:CTC-340A15.2:CADD2	1.5381	chr17:504218:VPS53:CADD1	0	chr11:88058256:CTSC:Allele2	0	chr19:22846680:ZNF492:Allele2	12.3609	chr19:54486345:CACNG8:CADD2	-1.26207	chr11:321290:IFITM3:CADD2	48.9577			chr2:239006879:SCLY:CADD2	0	chr22:46069109:ATXN10:CADD2	0
	chr19:2993427:TLE6:Allele2	0	chr9:111894555:FRRS1L:Allele2	1.53655	chr19:18197635:IL12RB1:Allele1	0	chr12:24969809:BCAT1:Allele1	0	chr19:22846697:ZNF492:CADD2	12.3609	chr4:27968730:AC007106.1:CADD2	-1.26896	chr2:143804986:KYNU:Allele2	48.9577			chr7:45223331:RAMP3:Allele2	0	chr14:52195320:FRMD6:CADD2	0
	chr12:24967063:BCAT1:Allele1	0	chr9:79400055:PRUNE2:CADD2	1.53448	chr18:47919224:SKA1:Allele1	0	chr8:69699756:C8orf34:Allele2	0	chr19:22846697:ZNF492:Allele2	12.3609	chr1:9096929:SLC2A5:CADD1	-1.27376	chr3:48481434:CCDC51:CADD1	48.9567			chr8:128101312:PRNCR1:CADD2	0	chr8:127721159:RP11-89K10.1:Allele2	0
	chr6:7282374:SSR1:Allele2	0	chr12:133684321:ZNF140:CADD2	1.53414	chr8:17827260:PCM1:Allele1	0	chr2:40339695:SLC8A1:CADD2	0	chr5:61683125:DIMT1:CADD2	12.3595	chr16:30021402:DOC2A:CADD2	-1.28595	chr15:40845302:C15orf57:CADD2	48.9565			chr14:91328689:RPS6KA5:CADD1	0	chr16:52641186:CASC16:CADD2	0
	chr5:132579659:FSTL4:CADD2	0	chr7:100735887:TRIM56:CADD2	1.53121	chr19:22941617:ZNF99:Allele2	0	chr18:77473086:CTDP1:Allele2	0	chr7:142433574:PGBD4P1:CADD1	12.3538	chr7:128307573:FAM71F2:Allele2	-1.29218	chr7:87105159:ABCB4:CADD2	48.9563			chr11:73839789:C2CD3:CADD2	0	chr12:108851656:RP11-13G14.4:CADD2	0
	chr6:31239593:HLA-C:Allele1	0	chr4:113198882:TIFA:CADD1	1.52949	chr12:16703930:LMO3:CADD2	0	chr7:44178626:MYL7:CADD1	0	chr6:167453519:FGFR1OP:Allele1	12.3509	chr3:181727068:RP11-416O18.1:Allele2	-1.29339	chr12:101764347:UTP20:CADD2	48.9558			chr1:205570770:MFSD4:CADD2	0	chr19:56459458:NLRP8:Allele2	0
	chr16:14025711:ERCC4:Allele2	0	chr7:130612372:AC016831.7:CADD2	1.52621	chr19:52249702:FPR1:Allele2	0	chr1:247271740:ZNF669:Allele2	0	chr17:33881631:SLFN14:CADD1	12.3426	chr7:16460893:ISPD:Allele1	-1.30983	chr8:132320873:CTD-2501M5.1:Allele2	48.9553			chr19:4655546:TNFAIP8L1:Allele1	0	chr3:196801711:DLG1:Allele2	0
	chr9:130242166:LRSAM1:CADD1	0	chr17:37060837:LASP1:CADD2	1.52449	chr6:74155346:MB21D1:CADD1	0	chr11:4620328:TRIM68:Allele2	0	chr9:133967775:LAMC3:CADD2	12.3004	chr4:47322219:GABRB1:CADD1	-1.34035	chr16:68600855:ZFP90:Allele2	48.9552			chr22:40043812:CACNA1I:Allele1	0	chr4:70146704:UGT2B28:Allele1	0
	chr3:158589327::CADD2	0	chr3:106725930:LINC00882:Allele1	1.52414	chr7:124405738:GPR37:CADD1	0	chr11:94012670:RP11-680H20.2:Allele2	0	chr7:43992970:UBE2D4:CADD2	12.2891	chr1:94057720:BCAR3:CADD1	-1.34921	chr1:20657352:VWA5B1:Allele1	48.955			chr3:87308905:POU1F1:Allele2	0	chr7:134869918:WDR91:Allele1	0
	chr11:88058256:CTSC:Allele2	0	chr4:187542755:FAT1:CADD2	1.5238	chr11:111756286:C11orf1:CADD2	0	chr3:73927964:LINC02005:Allele2	0	chr2:221676361::Allele2	12.2854	chr11:67658356:RP11-119D9.1:Allele2	-1.35083	chr4:114372504:CAMK2D:CADD1	48.9538			chr10:133954011:JAKMIP3:CADD2	0	chr16:29974167:TMEM219:CADD1	0
	chr12:24969809:BCAT1:Allele1	0	chr14:107131128:IGHV3-66:CADD2	1.52087	chr5:3418389:LINC01019:Allele2	0	chr7:12729925:ARL4A:Allele1	0	chr14:26390054:RP11-314P15.2:Allele2	12.2784	chr11:66013664:PACS1:CADD2	-1.35729	chr4:178881982:LINC01098:CADD1	48.9533			chr5:143200053:HMHB1:Allele2	0	chr3:137851198:A4GNT:CADD2	0
	chr8:69699756:C8orf34:Allele2	0	chr16:77246218:SYCE1L:Allele2	1.52018	chr6:31439856:HCG26:Allele2	0	chr22:46559267:PPARA:Allele2	0	chr3:37034946:MLH1:CADD2	12.2585	chr16:48390891:LONP2:CADD2	-1.35863	chr20:42736729:JPH2:Allele2	48.9518			chr15:63441059:RPS27L:Allele2	0	chr4:159175475:TMEM144:Allele2	0
	chr2:40339695:SLC8A1:CADD2	0	chr8:58131264:LINC01606:CADD2	1.51708	chr8:97847358:CPQ:CADD1	0	chr9:18504916:ADAMTSL1:CADD1	0	chr11:38670343:RP11-64I17.1:CADD1	12.2566	chr19:49251755:FUT1:Allele2	-1.37034	chr3:184795282:C3orf70:Allele1	48.9513			chr21:48022230:S100B:CADD1	0	chr11:95206556:Y_RNA:Allele2	0
	chr18:77473086:CTDP1:Allele2	0	chr19:53089639:ZNF701:CADD1	1.51535	chr12:54941839:PDE1B:Allele2	0	chr1:213071051:FLVCR1:Allele2	0	chr12:52779244:KRT84:Allele2	12.2324	chr15:50981098:TRPM7:CADD1	-1.37051	chr6:26377939:BTN3A2:Allele2	48.9508			chr3:195273944:PPP1R2:Allele2	0	chr4:146760399:ZNF827:Allele2	0
	chr7:44178626:MYL7:CADD1	0	chr17:40716520:COASY:Allele2	1.51518	chr15:71403897:THSD4:Allele2	0	chr1:24421950:MYOM3:CADD2	0	chr18:12279660:CIDEA:CADD2	12.2261	chr5:140739874:PCDHGB2:CADD2	-1.37461	chr6:26373121:BTN3A2:CADD2	48.9508			chr13:42999096:LOC105370177:Allele1	0	chr19:51517239:KLK10:Allele2	0
	chr1:247271740:ZNF669:Allele2	0	chr1:41466803:CTPS1:CADD2	1.51432	chr12:90341455:RP11-654D12.3:Allele1	0	chr14:98400130:C14orf64:CADD1	0	chr10:124814481:ACADSB:Allele2	12.2153	chr14:74047489::Allele2	-1.38261	chr15:71403897:THSD4:Allele2	48.9496			chr19:37003319:ZNF260:Allele2	0	chr18:55816791:NEDD4L:Allele1	0
	chr11:4620328:TRIM68:Allele2	0	chr2:58387000:VRK2:CADD2	1.50966	chr7:134884187:WDR91:Allele1	0	chr12:6933787:GPR162:Allele2	0	chr3:122000726:CASR:CADD2	12.2111	chr17:9704326:RP11-477N12.3:Allele2	-1.38279	chr13:39666999::Allele2	48.9487			chr9:21864098:MTAP:Allele2	0	chr19:22846697:ZNF492:CADD2	0
	chr11:94012670:RP11-680H20.2:Allele2	0	chr21:41383412:DSCAM:CADD1	1.50605	chr13:42815247:DGKH:Allele2	0	chr11:82564294:PRCP:Allele2	0	chr2:74482892:SLC4A5:CADD2	12.2062	chr4:119237348:PRSS12:Allele1	-1.39135	chr1:94982785:ABCD3:Allele2	48.9485			chr10:1081882:IDI1:CADD2	0	chr12:50727811:FAM186A:CADD2	0
	chr3:73927964:LINC02005:Allele2	0	chr6:117870892:DCBLD1:CADD2	1.50312	chr3:196801510:DLG1:Allele2	0	chr7:128307573:FAM71F2:Allele2	0	chr4:186324637:UFSP2:CADD2	12.2046	chr20:61528271:DIDO1:CADD1	-1.39723	chr17:80400755:C17orf62:Allele2	48.9476			chr1:197108946:ASPM:Allele2	0	chr10:322274:DIP2C:CADD2	0
	chr7:12729925:ARL4A:Allele1	0	chrX:153553781:TKTL1:Allele2	1.50243	chr2:132741503:LINC01945:CADD2	0	chr12:21201663:SLCO1B7:CADD1	0	chr12:32532733:BICD1:Allele2	12.1904	chrX:100243291:ARL13A:CADD2	-1.39785	chr3:119308354:ADPRH:CADD2	48.943			chr1:74255617::Allele2	0	chr2:167164863:SCN9A:Allele1	0
	chr22:46559267:PPARA:Allele2	0	chr15:40746498:BAHD1:Allele2	1.49915	chr2:219144089:TMBIM1:Allele2	0	chr10:123906202:TACC2:Allele2	0	chr6:149068311:UST:Allele2	12.1604	chr3:97662606:MINA:Allele2	-1.41392	chr11:103325908:DYNC2H1:CADD2	48.9426			chr8:134087087:TG:CADD1	0	chr3:190981404:UTS2B:CADD1	0
	chr9:18504916:ADAMTSL1:CADD1	0	chr11:205021:BET1L:CADD2	1.49898	chr4:31353079:RP11-315A17.1:CADD1	0	chr6:139760404::CADD2	0	chr6:31238155:HLA-C:Allele1	12.1494	chr5:24774140::Allele2	-1.41966	chr4:146974543:RP11-203B7.2:CADD1	48.9413			chr12:122497001:BCL7A:Allele1	0	chr1:208051388:CD34:Allele1	0
	chr1:213071051:FLVCR1:Allele2	0	chr9:44260430:RP11-175I6.5:Allele1	1.49639	chrX:7370660::Allele1	0	chr17:33596157:SLFN5:Allele2	0	chr6:116756773:DSE:Allele2	12.1491	chr16:68600855:ZFP90:Allele2	-1.4212	chr1:111969719:OVGP1:Allele2	48.9406			chr1:98432916:RP11-490G2.2:CADD2	0	chr4:3227419:HTT:Allele2	0
	chr1:24421950:MYOM3:CADD2	0	chr3:47958037:MAP4:Allele1	1.49639	chr13:104047481::Allele2	0	chr20:1423909:NSFL1C:Allele1	0	chr3:32208431:GPD1L:CADD1	12.1088	chr3:180443370:LOC101928882:CADD2	-1.4213	chr4:158286615:GRIA2:CADD2	48.9394			chr1:112268425:FAM212B:Allele1	0	chr3:196662275:SENP5:CADD2	0
	chr14:98400130:C14orf64:CADD1	0	chr7:126544012:GRM8:Allele2	1.49174	chr8:76477995:HNF4G:CADD2	0	chr1:207110936:PIGR:Allele2	0	chr13:112241019:RP11-65D24.2:Allele1	12.1086	chr7:16823095:TSPAN13:Allele2	-1.42206	chr7:120610901:ING3:Allele2	48.9358			chr1:199362342:RP11-382E9.1:CADD2	0	chr16:2262925:PGP:Allele2	0
	chr12:6933787:GPR162:Allele2	0	chr6:145174098:UTRN:Allele1	1.48778	chr5:157164962:THG1L:CADD2	0	chr1:180944532:STX6:Allele1	0	chr12:117256698:RNFT2:Allele1	12.0983	chr6:166584488:T:CADD1	-1.42797	chr12:93899076:MRPL42:Allele2	48.9345			chr6:26377939:BTN3A2:Allele2	0	chr1:63484149::Allele1	0
	chr11:82564294:PRCP:Allele2	0	chr2:192096719:AC092614.2:CADD1	1.48709	chr3:112861808:RP11-572M11.3:CADD2	0	chr11:7532175:OLFML1:CADD2	0	chr20:49179643:PTPN1:CADD2	12.0895	chr3:154901205:MME:CADD2	-1.42812	chr18:29704259:RNF138:Allele2	48.9309			chr11:16778669:C11orf58:Allele2	0	chr7:108212353:DNAJB9:Allele2	0
	chr7:128307573:FAM71F2:Allele2	0	chr6:154713513:CNKSR3:Allele2	1.48588	chr16:53523411:RBL2:CADD2	0	chr9:87987802::Allele2	0	chr10:134738232:TTC40:Allele1	12.075	chr5:175543455:FAM153B:CADD2	-1.43848	chr13:77456126:KCTD12:Allele2	48.9303			chr19:50097784:PRR12:CADD2	0	chr2:238689405:LRRFIP1:Allele2	0
	chr12:21201663:SLCO1B7:CADD1	0	chr11:4967651:OR51A4:CADD2	1.48329	chr4:117658931::Allele2	0	chr10:131506283:MGMT:CADD2	0	chr18:60793494:BCL2:CADD2	12.0518	chrX:69749853:TEX11:CADD1	-1.44062	chr7:87904911:STEAP4:CADD2	48.9294			chr12:38718169:ALG10B:CADD1	0	chr12:92880143:RP11-693J15.5:CADD2	0
	chr10:123906202:TACC2:Allele2	0	chr7:63542866:ZNF727:CADD1	1.48329	chr4:90757735:SNCA:CADD1	0	chr7:111512630:DOCK4:CADD1	0	chr22:44535578:PARVB:Allele2	12.0422	chr22:39527814:CBX7:CADD2	-1.44138	chr12:43009773:RP11-609L23.1:Allele1	48.9293			chr7:129593339:UBE2H:CADD1	0	chr12:123200768:HCAR3:CADD1	0
	chr6:139760404::CADD2	0	chr6:31125961:CCHCR1:Allele2	1.48192	chr9:134350323:PRRC2B:CADD1	0	chr1:67288045:WDR78:Allele2	0	chr21:40591381:BRWD1:Allele1	12.0279	chr5:6652009:SRD5A1:Allele2	-1.45438	chr12:83080737:TMTC2:Allele2	48.9292			chr3:11301791:HRH1:Allele2	0	chr3:179118998:GNB4:Allele2	0
	chr17:33596157:SLFN5:Allele2	0	chr1:42945714:CCDC30:CADD2	1.48192	chr16:88926026:TRAPPC2L:Allele2	0	chr22:42778078:NFAM1:Allele2	0	chr1:43649508:WDR65:Allele1	12.0245	chr12:5021348:KCNA1:CADD2	-1.45501	chr17:43513551:PLEKHM1:Allele2	48.9288			chr22:44510883:PARVB:Allele2	0	chr2:177709967:AC073636.1:CADD2	0
	chr20:1423909:NSFL1C:Allele1	0	chr19:53926953:ZNF765-ZNF761:CADD2	1.48157	chr19:23040182:ZNF723P:CADD2	0	chr1:169029527:LINC00970:Allele1	0	chr12:117895519:KSR2:Allele2	12.0059	chrX:154351250:BRCC3:Allele2	-1.45671	chr14:23284572:SLC7A7:CADD2	48.9283			chr5:140201219:PCDHA1:CADD2	0	chr3:98620300:DCBLD2:Allele2	0
	chr1:207110936:PIGR:Allele2	0	chr8:90946601:NBN:CADD2	1.4814	chr10:135043802:UTF1:CADD1	0	chr6:151942194:CCDC170:CADD1	0	chr6:29706226:HLA-F-AS1:Allele2	11.9955	chr4:186324637:UFSP2:CADD2	-1.45805	chr2:175640116:AC018890.6:Allele2	48.9281			chr1:86816987:ODF2L:CADD2	0	chr15:40760116:BAHD1:Allele2	0
	chr1:180944532:STX6:Allele1	0	chr17:77709339:ENPP7:Allele2	1.48123	chr12:107072814:RFX4:CADD2	0	chr17:4892176:INCA1:Allele2	0	chr7:486190::Allele1	11.9758	chrX:150472726::Allele2	-1.47148	chr19:4471419:HDGFRP2:CADD2	48.9278			chr11:93211764:SMCO4:Allele2	0	chr10:4884642:AKR1E2:Allele2	0
	chr11:7532175:OLFML1:CADD2	0	chr19:56719822:ZSCAN5C:CADD1	1.48105	chr2:177017871:HOXD4:Allele2	0	chr7:87105159:ABCB4:CADD2	0	chr11:121016818:TECTA:Allele1	11.9748	chr17:13696599:COX10-AS1:Allele1	-1.47167	chr16:2902832:PRSS22:CADD1	48.9278			chr7:149742082:LOC100134040:Allele2	0	chr1:110047333:AMIGO1:Allele2	0
	chr9:87987802::Allele2	0	chr17:81050982:METRNL:CADD1	1.47933	chr4:110967310:ELOVL6:CADD2	0	chr16:3292666:MEFV:CADD1	0	chr11:121016838:TECTA:Allele1	11.9748	chr17:17095757:MPRIP:Allele2	-1.47937	chr11:63871057:FLRT1:Allele1	48.9277			chr10:124910077:HMX2:CADD2	0	chrX:153553781:TKTL1:Allele2	0
	chr10:131506283:MGMT:CADD2	0	chr1:247420421:VN1R5:CADD2	1.47537	chr22:46069109:ATXN10:CADD2	0	chr1:205356418:LEMD1:CADD2	0	chr21:25693631:AP000469.2:CADD1	11.9727	chr7:47913579:PKD1L1:Allele1	-1.48638	chr11:63870810:FLRT1:CADD1	48.9277			chr20:23669663:CST4:CADD2	0	chr5:179223238:LTC4S:Allele2	0
	chr7:111512630:DOCK4:CADD1	0	chr4:178881982:LINC01098:CADD1	1.47433	chr14:52195320:FRMD6:CADD2	0	chr2:123831047:AC062020.1:Allele2	0	chr12:69759551:YEATS4:Allele1	11.9722	chr14:74711883:VSX2:CADD2	-1.49603	chr11:63871057:FLRT1:CADD1	48.9277			chr15:59362468:RNF111:CADD1	0	chr15:90785812:GDPGP1:Allele1	0
	chr1:67288045:WDR78:Allele2	0	chr2:85537312:TCF7L1:Allele1	1.47244	chr8:127721159:RP11-89K10.1:Allele2	0	chr12:53006138:KRT73:Allele2	0	chr16:81094951:C16orf46:Allele2	11.9508	chr1:247420421:VN1R5:CADD2	-1.51719	chr11:63870810:FLRT1:Allele1	48.9277			chr10:81815670:TMEM254-AS1:CADD2	0	chr21:45152500:PDXK:Allele2	0
	chr22:42778078:NFAM1:Allele2	0	chr7:31827099:PDE1C:Allele2	1.46813	chr16:52641186:CASC16:CADD2	0	chr7:30440275:LINC01176:Allele2	0	chr6:49792509:LOC101927048:Allele2	11.9454	chr19:22709243:CTC-457E21.1:Allele2	-1.51972	chr15:69588881:PAQR5:Allele1	48.9241			chr18:77805856:RBFA:CADD1	0	chr7:38385255:TRG-AS1:CADD2	0
	chr1:169029527:LINC00970:Allele1	0	chr12:2852574:LOC283440:CADD1	1.46675	chr12:108851656:RP11-13G14.4:CADD2	0	chr6:71568130:B3GAT2:Allele1	0	chr6:158421280:SYNJ2:Allele1	11.9436	chr14:33349479::Allele2	-1.54089	chr13:26625563:SHISA2:Allele2	48.9239			chr1:109325028:STXBP3:CADD2	0	chr19:35506729:GRAMD1A:CADD1	0
	chr6:151942194:CCDC170:CADD1	0	chrX:106072527:TBC1D8B:Allele1	1.46537	chr19:56459458:NLRP8:Allele2	0	chr10:116032519:VWA2:Allele2	0	chr1:110466338:CSF1:CADD2	11.9278	chr2:191878654:STAT1:CADD2	-1.54214	chr8:8234714:SGK223:Allele2	48.9234			chr6:166657111:LOC101929297:Allele2	0	chr5:64886546:TRIM23:Allele2	0
	chr17:4892176:INCA1:Allele2	0	chr22:42227100:SREBF2:CADD2	1.46434	chr3:196801711:DLG1:Allele2	0	chr10:80434646:LINC00856:CADD2	0	chr6:32549596:HLA-DRB1:CADD1	11.9262	chr5:171764665:SH3PXD2B:CADD2	-1.54837	chr22:38291074:RNU6-900P:Allele1	48.9214			chr1:11856378:MTHFR:CADD1	0	chr7:5643145:FSCN1:CADD2	0
	chr7:87105159:ABCB4:CADD2	0	chr1:17570767:PADI1:CADD2	1.46313	chr4:70146704:UGT2B28:Allele1	0	chr4:40248068:RHOH:CADD1	0	chr4:946974:TMEM175:Allele1	11.9219	chr5:160715878:GABRB2:Allele2	-1.5491	chr2:217250099:AC098820.2:CADD1	48.9212			chr15:79483321:ANKRD34C-AS1:CADD1	0	chr7:11149357:PHF14:Allele2	0
	chr16:3292666:MEFV:CADD1	0	chr9:125316042:OR1N2:Allele1	1.46158	chr7:134869918:WDR91:Allele1	0	chr4:3043513:GRK4:Allele1	0	chr12:102315359:DRAM1:CADD2	11.9088	chr19:35388152:LINC00904:Allele1	-1.57977	chr13:39540433:STOML3:Allele2	48.9203			chr19:3143156:GNA15:CADD1	0	chr4:3508671:LRPAP1:Allele1	0
	chr1:205356418:LEMD1:CADD2	0	chr19:53929148:ZNF765-ZNF761:CADD2	1.45882	chr16:29974167:TMEM219:CADD1	0	chr14:101300567:MEG3:CADD2	0	chr10:102168096:RP11-285F16.1:Allele2	11.8961	chr3:14548494:GRIP2:Allele1	-1.58479	chr13:113753451:MCF2L:Allele1	48.92			chr14:33349479::Allele2	0	chr15:23046982:NIPA1:Allele2	0
	chr2:123831047:AC062020.1:Allele2	0	chr10:76720081:KAT6B:CADD2	1.45882	chr3:137851198:A4GNT:CADD2	0	chr6:41739173:FRS3:Allele2	0	chr6:36287312:C6orf222:CADD2	11.8903	chr16:19079564:COQ7:Allele2	-1.59404	chr18:60793494:BCL2:CADD2	48.9199			chr15:25097227:SNRPN:Allele2	0	chr13:88462407:RP11-471M2.3:CADD2	0
	chr12:53006138:KRT73:Allele2	0	chr15:50641824:GABPB1:CADD1	1.45865	chr4:159175475:TMEM144:Allele2	0	chr15:79224322:CTSH:Allele2	0	chr6:112429492:LAMA4:Allele2	11.8855	chr10:106073566:ITPRIP:Allele2	-1.59532	chr2:98929612:VWA3B:Allele1	48.9189			chr19:57241983:AC006115.3:CADD2	0	chr12:24967063:BCAT1:Allele1	0
	chr7:30440275:LINC01176:Allele2	0	chr19:56852268:ZSCAN5A:Allele2	1.45744	chr11:95206556:Y_RNA:Allele2	0	chr18:77401923:RP11-567M16.3:CADD2	0	chrX:8198717::Allele2	11.8742	chr1:46808224:NSUN4:Allele2	-1.6037	chr6:31093587:PSORS1C1:CADD1	48.9184			chr4:186563188:SORBS2:CADD2	0	chr6:7282374:SSR1:Allele2	0
	chr6:71568130:B3GAT2:Allele1	0	chr20:49190532:PTPN1:Allele1	1.45486	chr4:146760399:ZNF827:Allele2	0	chr19:57838018:ZNF543:CADD1	0	chr2:144238363:ARHGAP15:Allele2	11.8395	chr8:70981451:PRDM14:Allele2	-1.6038	chr22:32781429:RTCB:Allele2	48.9178			chr21:45180338:PDXK:CADD1	0	chr5:132579659:FSTL4:CADD2	0
	chr10:116032519:VWA2:Allele2	0	chr19:14670837:TECR:CADD1	1.45365	chr19:51517239:KLK10:Allele2	0	chr17:7154582:CTDNEP1:Allele2	0	chr7:47291954::Allele2	11.8294	chr17:19460972:SLC47A1:CADD1	-1.60808	chr9:100434558:NCBP1:Allele2	48.9167			chr18:10604797:RP11-883A18.3:CADD2	0	chr6:31239593:HLA-C:Allele1	0
	chr10:80434646:LINC00856:CADD2	0	chr10:88515966:BMPR1A:Allele2	1.45348	chr18:55816791:NEDD4L:Allele1	0	chr9:106856972:SMC2:Allele1	0	chr1:170521376:GORAB:CADD2	11.8148	chr11:120858914:GRIK4:CADD2	-1.62145	chr7:108212353:DNAJB9:Allele2	48.9164			chr12:58289696:RP11-620J15.2:Allele2	0	chr16:14025711:ERCC4:Allele2	0
	chr4:40248068:RHOH:CADD1	0	chr8:133074827:OC90:CADD2	1.45348	chr19:22846697:ZNF492:CADD2	0	chr3:101043906:SENP7:CADD1	0	chr6:166657111:LOC101929297:Allele2	11.8002	chr15:67358478:SMAD3:Allele2	-1.62409	chr1:17521144:RP11-380J14.1:CADD2	48.9156			chr4:178881982:LINC01098:CADD1	0	chr9:130242166:LRSAM1:CADD1	0
	chr4:3043513:GRK4:Allele1	0	chr7:38416814:TRG-AS1:Allele2	1.44831	chr12:50727811:FAM186A:CADD2	0	chr21:45345320:AGPAT3:CADD1	0	chr10:54012431:PRKG1:Allele2	11.7989	chr4:104026547:CENPE:Allele2	-1.62656	chr18:10604797:RP11-883A18.3:CADD2	48.9148			chr9:6718909:RP11-390F4.3:Allele1	0	chr3:158589327::CADD2	0
	chr14:101300567:MEG3:CADD2	0	chr11:7959617:OR10A3:CADD2	1.44727	chr10:322274:DIP2C:CADD2	0	chr12:52773702:KRT84:Allele2	0	chr19:54865633:LAIR1:CADD2	11.7799	chr3:97871494:OR5H14:CADD2	-1.62685	chr1:205831735:LOC284581:CADD2	48.9134			chr3:149459341:COMMD2:Allele2	0	chr11:88058256:CTSC:Allele2	0
	chr6:41739173:FRS3:Allele2	0	chr7:30440275:LINC01176:Allele2	1.44624	chr2:167164863:SCN9A:Allele1	0	chr17:71280722:CDC42EP4:Allele1	0	chr1:200638662:DDX59:Allele2	11.7647	chr6:149068311:UST:Allele2	-1.62963	chr7:135414746:FAM180A:Allele2	48.913			chr15:79717380::CADD2	0	chr12:24969809:BCAT1:Allele1	0
	chr15:79224322:CTSH:Allele2	0	chr12:53581376:ZNF740:CADD2	1.44503	chr3:190981404:UTS2B:CADD1	0	chr12:12636583:DUSP16:Allele2	0	chr2:120978474:TMEM185B:Allele2	11.7523	chr8:12886204:KIAA1456:Allele2	-1.63021	chr6:32610946:HLA-DQA1:Allele2	48.912			chr17:66185304:RP11-147L13.8:CADD2	0	chr8:69699756:C8orf34:Allele2	0
	chr18:77401923:RP11-567M16.3:CADD2	0	chr3:187719609:RP11-132N15.2:CADD2	1.44331	chr1:208051388:CD34:Allele1	0	chr16:74920191:WDR59:Allele2	0	chr1:246352307:SMYD3:Allele1	11.7279	chr17:56065669:VEZF1:CADD2	-1.6421	chr8:8997096:PPP1R3B:Allele2	48.912			chr10:118969346:KCNK18:CADD2	0	chr2:40339695:SLC8A1:CADD2	0
	chr19:57838018:ZNF543:CADD1	0	chr3:137843476:A4GNT:Allele1	1.44279	chr4:3227419:HTT:Allele2	0	chr10:105213765:CALHM1:CADD2	0	chr14:65785194:CTD-2509G16.5:CADD2	11.7268	chr3:184795282:C3orf70:Allele1	-1.64317	chr11:124294349:OR8B4:CADD2	48.9082			chr10:37505099:ANKRD30A:CADD2	0	chr18:77473086:CTDP1:Allele2	0
	chr17:7154582:CTDNEP1:Allele2	0	chr11:99196151:CNTN5:CADD2	1.439	chr3:196662275:SENP5:CADD2	0	chr5:36155318:SKP2:CADD1	0	chr5:82940273:HAPLN1:Allele2	11.6798	chr15:90777267:GDPGP1:CADD1	-1.64695	chr3:160939141:NMD3:Allele1	48.9082			chr17:33874369:SLFN14:CADD2	0	chr7:44178626:MYL7:CADD1	0
	chr9:106856972:SMC2:Allele1	0	chr6:76631417:IMPG1:Allele2	1.43831	chr16:2262925:PGP:Allele2	0	chr20:5905779:CHGB:Allele1	0	chr6:146207465:SHPRH:Allele1	11.675	chr5:176153193:RP11-375B1.1:CADD2	-1.64815	chr12:108686008:CMKLR1:CADD2	48.9074			chr12:117256698:RNFT2:Allele1	0	chr1:247271740:ZNF669:Allele2	0
	chr3:101043906:SENP7:CADD1	0	chr6:32796310:TAP2:CADD2	1.43659	chr1:63484149::Allele1	0	chr12:24969722:BCAT1:Allele1	0	chr17:416906:VPS53:Allele2	11.6699	chr1:40305271:TRIT1:Allele2	-1.65491	chr11:4566711:OR52M1:Allele2	48.9073			chr15:70849188::CADD1	0	chr11:4620328:TRIM68:Allele2	0
	chr21:45345320:AGPAT3:CADD1	0	chr20:44001315:TP53TG5:CADD2	1.43641	chr7:108212353:DNAJB9:Allele2	0	chr3:111854089:GCSAM:Allele2	0	chr17:416906:VPS53:CADD2	11.6699	chr1:109325028:STXBP3:CADD2	-1.66508	chr12:118520170:VSIG10:Allele1	48.9059			chr11:4967651:OR51A4:CADD2	0	chr11:94012670:RP11-680H20.2:Allele2	0
	chr12:52773702:KRT84:Allele2	0	chr11:64006484:FKBP2:Allele2	1.4359	chr2:238689405:LRRFIP1:Allele2	0	chr14:64946191:ZBTB25:Allele1	0	chr14:32328508:NUBPL:Allele2	11.6629	chr10:103904763:PPRC1:Allele1	-1.6659	chr13:95282534:GPR180:CADD2	48.905			chr1:200593155:KIF14:Allele2	0	chr3:73927964:LINC02005:Allele2	0
	chr17:71280722:CDC42EP4:Allele1	0	chr14:65549089:MAX:CADD2	1.43469	chr12:92880143:RP11-693J15.5:CADD2	0	chr16:74655592:RFWD3:CADD2	0	chr8:21939435:DMTN:CADD1	11.6536	chr5:172204713:RP11-779O18.3:CADD1	-1.674	chr15:86289363:AKAP13:CADD1	48.9032			chr14:69260588:ZFP36L1:CADD2	0	chr7:12729925:ARL4A:Allele1	0
	chr12:12636583:DUSP16:Allele2	0	chr14:81405743:CEP128:Allele2	1.43417	chr12:123200768:HCAR3:CADD1	0	chr15:100514494:ADAMTS17:Allele1	0	chr16:87921654:CA5A:CADD2	11.6438	chr12:54941839:PDE1B:Allele2	-1.67989	chr15:86290212:AKAP13:CADD1	48.9			chr5:27484973:LINC01021:CADD1	0	chr22:46559267:PPARA:Allele2	0
	chr16:74920191:WDR59:Allele2	0	chr18:52547057:RAB27B:CADD2	1.43314	chr3:179118998:GNB4:Allele2	0	chr4:3242148:HTT:Allele2	0	chr6:31269436:XXbac-BPG248L24.13:Allele1	11.6401	chr7:135414746:FAM180A:Allele2	-1.68283	chr21:25918589:LINC01684:Allele2	48.8996			chr15:100423641:LOC400464:CADD2	0	chr9:18504916:ADAMTSL1:CADD1	0
	chr10:105213765:CALHM1:CADD2	0	chr1:90470915:ZNF326:Allele1	1.42883	chr2:177709967:AC073636.1:CADD2	0	chr5:172204713:RP11-779O18.3:CADD1	0	chr11:87036744:TMEM135:CADD2	11.633	chr17:13694933:COX10-AS1:Allele1	-1.68956	chr1:55482274:BSND:Allele1	48.899			chr13:42999071:LOC105370177:Allele1	0	chr1:213071051:FLVCR1:Allele2	0
	chr5:36155318:SKP2:CADD1	0	chr19:56852268:ZSCAN5A:CADD2	1.42624	chr3:98620300:DCBLD2:Allele2	0	chr19:56369215:NLRP4:CADD2	0	chr7:92729408:SAMD9:CADD2	11.6306	chr17:13694933:COX10-AS1:CADD1	-1.68956	chr2:234708428:MROH2A:CADD1	48.8988			chr17:33520117:SLC35G3:Allele1	0	chr1:24421950:MYOM3:CADD2	0
	chr20:5905779:CHGB:Allele1	0	chr8:9414924:TNKS:CADD2	1.42538	chr10:4884642:AKR1E2:Allele2	0	chr22:19032878:DGCR2:CADD1	0	chr5:142661490:NR3C1:Allele2	11.6027	chr16:68732977:CDH3:Allele1	-1.69932	chr11:2923826:SLC22A18:CADD2	48.8976			chr15:90801059:TTLL13:Allele2	0	chr14:98400130:C14orf64:CADD1	0
	chr12:24969722:BCAT1:Allele1	0	chr6:146207502:SHPRH:Allele2	1.42469	chr1:110047333:AMIGO1:Allele2	0	chr11:117989246:TMPRSS4:CADD1	0	chr3:42264422:TRAK1:CADD2	11.5956	chr5:4438435:RP11-445O3.3:CADD1	-1.7	chr2:52721889:AC139712.4:CADD2	48.8969			chr19:56392920:NLRP4:Allele2	0	chr12:6933787:GPR162:Allele2	0
	chr3:111854089:GCSAM:Allele2	0	chr4:175562145:GLRA3:Allele1	1.42176	chrX:153553781:TKTL1:Allele2	0	chr7:11148328:PHF14:CADD2	0	chr10:50916931:C10orf53:CADD1	11.5641	chr2:132456528:C2orf27A:CADD2	-1.72252	chr2:52721889:AC139712.4:Allele2	48.8969			chr4:113439212:NEUROG2:CADD1	0	chr11:82564294:PRCP:Allele2	0
	chr14:64946191:ZBTB25:Allele1	0	chr1:94544234:ABCA4:CADD1	1.42125	chr5:179223238:LTC4S:Allele2	0	chr3:101231921:SENP7:CADD1	0	chr7:91738437:AKAP9:CADD2	11.5475	chr15:22929905:CYFIP1:CADD2	-1.73456	chr11:60236272:MS4A1:Allele2	48.8967			chr8:103678521:LOC101927245:Allele2	0	chr7:128307573:FAM71F2:Allele2	0
	chr16:74655592:RFWD3:CADD2	0	chr13:51484356:RNASEH2B:CADD2	1.41866	chr15:90785812:GDPGP1:Allele1	0	chr2:74981837:AC007387.2:CADD1	0	chr6:2887937:SERPINB9:Allele1	11.5335	chr12:26224033:RASSF8:Allele2	-1.73638	chr7:100735887:TRIM56:CADD2	48.8967			chr21:24804562:Y_RNA:Allele2	0	chr12:21201663:SLCO1B7:CADD1	0
	chr15:100514494:ADAMTS17:Allele1	0	chr2:97613616:FAM178B:CADD1	1.41763	chr21:45152500:PDXK:Allele2	0	chr15:50659636:GABPB1-AS1:Allele2	0	chr6:2887771:SERPINB9:CADD1	11.5335	chr5:173208608::CADD1	-1.73738	chr2:16214286:AC130710.1:Allele1	48.8953			chr12:77415967:E2F7:CADD2	0	chr10:123906202:TACC2:Allele2	0
	chr4:3242148:HTT:Allele2	0	chr9:129461124:LMX1B:CADD1	1.41608	chr7:38385255:TRG-AS1:CADD2	0	chr20:61528271:DIDO1:CADD1	0	chr6:2887860:SERPINB9:Allele1	11.5335	chr22:21988524:CCDC116:CADD2	-1.73837	chr16:1487975:CCDC154:Allele2	48.8948			chr8:8234714:SGK223:Allele2	0	chr6:139760404::CADD2	0
	chr5:172204713:RP11-779O18.3:CADD1	0	chr20:62327582:TNFRSF6B:Allele2	1.40797	chr19:35506729:GRAMD1A:CADD1	0	chr16:17343610:XYLT1:Allele2	0	chr9:137828650:RP11-447M12.2:CADD2	11.5327	chr2:3651502:COLEC11:Allele2	-1.74351	chr18:59711077:PIGN:CADD2	48.8947			chr6:1529135:RP11-157J24.2:Allele2	0	chr17:33596157:SLFN5:Allele2	0
	chr19:56369215:NLRP4:CADD2	0	chrX:151283447:MAGEA10-MAGEA5:CADD2	1.4078	chr5:64886546:TRIM23:Allele2	0	chr5:150827301:SLC36A1:Allele1	0	chr15:79590314:ANKRD34C:Allele2	11.523	chr19:58928786:ZNF584:Allele2	-1.76811	chr12:123200768:HCAR3:CADD1	48.8946			chr8:72937664:TRPA1:Allele2	0	chr20:1423909:NSFL1C:Allele1	0
	chr22:19032878:DGCR2:CADD1	0	chr11:116758101:SIK3:CADD1	1.40453	chr7:5643145:FSCN1:CADD2	0	chr16:81204913:PKD1L2:CADD2	0	chr15:86303180:KLHL25:Allele2	11.5225	chr4:108829378:SGMS2:Allele2	-1.77547	chr12:123199755:HCAR3:Allele1	48.8946			chr1:40254915:BMP8B:CADD2	0	chr1:207110936:PIGR:Allele2	0
	chr11:117989246:TMPRSS4:CADD1	0	chr11:123848212:OR10S1:CADD1	1.40263	chr7:11149357:PHF14:Allele2	0	chr19:53089639:ZNF701:CADD1	0	chr15:86303180:KLHL25:CADD2	11.5225	chr14:59112475:DACT1:CADD2	-1.77651	chrX:7370660::Allele1	48.8933			chrX:150472726::Allele2	0	chr1:180944532:STX6:Allele1	0
	chr7:11148328:PHF14:CADD2	0	chr16:84973104:RP11-254F19.3:Allele1	1.39643	chr4:3508671:LRPAP1:Allele1	0	chr12:101764347:UTP20:CADD2	0	chr6:64424782:PHF3:Allele2	11.5204	chr18:47122921:LIPG:Allele2	-1.78005	chr11:56757021:OR5AK2:Allele2	48.8921			chr2:221676361::Allele2	0	chr11:7532175:OLFML1:CADD2	0
	chr3:101231921:SENP7:CADD1	0	chr17:71516059:SDK2:Allele1	1.39522	chr15:23046982:NIPA1:Allele2	0	chr17:49839309:CA10:CADD1	0	chr8:127721159:RP11-89K10.1:Allele2	11.5161	chr20:5526767:GPCPD1:Allele2	-1.78823	chr10:80061780:LINC00595:CADD2	48.8921			chr6:153328312:RGS17:CADD1	0	chr9:87987802::Allele2	0
	chr2:74981837:AC007387.2:CADD1	0	chr14:91315037:RPS6KA5:CADD2	1.39332	chr13:88462407:RP11-471M2.3:CADD2	0	chr1:112318484:KCND3:Allele2	0	chr18:72260729:LINC00909:CADD2	11.5157	chr12:104413436:GLT8D2:Allele2	-1.7902	chr9:80250235:GNA14:CADD2	48.8914			chr14:54947501:GMFB:Allele1	0	chr10:131506283:MGMT:CADD2	0
	chr15:50659636:GABPB1-AS1:Allele2	0	chr19:7536988:ARHGEF18:Allele1	1.39264	chr11:118509877:PHLDB1:Allele2	0	chr14:96559723:C14orf132:Allele2	0	chr17:579729:VPS53:CADD2	11.5132	chr13:28527996:LINC00543:Allele2	-1.80633	chr7:39505907:POU6F2:Allele2	48.8901			chr12:26385026:SSPN:Allele2	0	chr7:111512630:DOCK4:CADD1	0
	chr20:61528271:DIDO1:CADD1	0	chr7:65617971:CRCP:CADD2	1.39177	chr19:2993427:TLE6:Allele2	0	chr12:66530832:TMBIM4:Allele2	0	chr21:16946342::Allele2	11.4988	chr8:10293754:RP11-981G7.1:Allele1	-1.80795	chr2:125677428:CNTNAP5:CADD1	48.8898			chr1:85086731:LINC01461:CADD1	0	chr1:67288045:WDR78:Allele2	0
	chr16:17343610:XYLT1:Allele2	0	chr19:35505950:GRAMD1A:Allele2	1.38867	chr12:24967063:BCAT1:Allele1	0	chr7:155151060:BLACE:Allele2	0	chr1:67132582:SGIP1:Allele2	11.4973	chr3:169539990:LRRIQ4:Allele2	-1.81085	chr1:181026558:MR1:CADD1	48.887			chr10:134738232:TTC40:Allele2	0	chr22:42778078:NFAM1:Allele2	0
	chr5:150827301:SLC36A1:Allele1	0	chr18:12279660:CIDEA:CADD2	1.38626	chr6:7282374:SSR1:Allele2	0	chr7:142460313:PRSS1:Allele2	0	chr1:17521144:RP11-380J14.1:CADD2	11.49	chr12:133803551:ANHX:Allele2	-1.81461	chr3:179118998:GNB4:Allele2	48.8869			chr7:158820553:VIPR2:CADD2	0	chr1:169029527:LINC00970:Allele1	0
	chr16:81204913:PKD1L2:CADD2	0	chr6:10775600:MAK:Allele2	1.37764	chr5:132579659:FSTL4:CADD2	0	chr13:62000820:PCDH20:CADD1	0	chr15:47898488:RP11-552E10.1:Allele2	11.4784	chr7:75947553::Allele2	-1.81589	chr14:51443533:TRIM9:Allele2	48.8863			chrX:69749853:TEX11:CADD1	0	chr6:151942194:CCDC170:CADD1	0
	chr19:53089639:ZNF701:CADD1	0	chr1:20739723:RP4-749H3.2:CADD1	1.37264	chr6:31239593:HLA-C:Allele1	0	chr11:4976291:OR51A2:Allele1	0	chr18:65906677::Allele2	11.4763	chr19:36032884:GAPDHS:Allele2	-1.82368	chr5:131798706:C5orf56:Allele2	48.8849			chr2:189159003:GULP1:Allele1	0	chr17:4892176:INCA1:Allele2	0
	chr12:101764347:UTP20:CADD2	0	chr10:3299829:RP11-298E9.6:Allele2	1.37195	chr16:14025711:ERCC4:Allele2	0	chr1:8268715:RP11-431K24.3:Allele1	0	chr16:9903223:GRIN2A:CADD2	11.4661	chr19:8564474:PRAM1:Allele2	-1.82404	chr10:123906202:TACC2:Allele2	48.883			chr8:138537740::CADD2	0	chr7:87105159:ABCB4:CADD2	0
	chr17:49839309:CA10:CADD1	0	chr2:49635681::CADD2	1.36919	chr9:130242166:LRSAM1:CADD1	0	chr22:24938455:GUCD1:Allele2	0	chr7:138270340:TRIM24:Allele2	11.4659	chrX:127901446::CADD1	-1.83007	chr2:219259844:SLC11A1:Allele1	48.8769			chr4:15709192:BST1:CADD2	0	chr16:3292666:MEFV:CADD1	0
	chr1:112318484:KCND3:Allele2	0	chr18:10604797:RP11-883A18.3:CADD2	1.36902	chr3:158589327::CADD2	0	chr10:129727872:PTPRE:Allele2	0	chr6:125409031:RNF217:CADD2	11.4629	chr20:23337422:NXT1:Allele1	-1.83053	chr8:22738040:PEBP4:CADD2	48.8751			chr17:12118447:RP11-471L13.2:Allele1	0	chr1:205356418:LEMD1:CADD2	0
	chr14:96559723:C14orf132:Allele2	0	chr5:14731226:ANKH:Allele1	1.36764	chr11:88058256:CTSC:Allele2	0	chr4:3043638:GRK4:Allele1	0	chr15:25233100:SNURF:CADD2	11.4618	chr17:18083104:MYO15A:CADD1	-1.84814	chr15:40380933:BMF:Allele1	48.8748			chr12:70633113:CNOT2:CADD1	0	chr2:123831047:AC062020.1:Allele2	0
	chr12:66530832:TMBIM4:Allele2	0	chr13:36756574:CCDC169-SOHLH2:Allele2	1.36678	chr12:24969809:BCAT1:Allele1	0	chrX:118527510:RP5-1139I1.2:Allele1	0	chr2:219492924:PLCD4:CADD2	11.4586	chr14:31358596:COCH:Allele1	-1.85173	chr7:11149357:PHF14:CADD2	48.8732			chr9:87985953::Allele2	0	chr12:53006138:KRT73:Allele2	0
	chr7:155151060:BLACE:Allele2	0	chr4:26323147:RBPJ:CADD1	1.36678	chr8:69699756:C8orf34:Allele2	0	chr19:35657612:FXYD5:CADD2	0	chr7:48747909::Allele2	11.453	chr21:42948331:AP006748.1:CADD1	-1.86677	chr7:11148725:PHF14:CADD2	48.8732			chr13:44603253:LINC00284:CADD1	0	chr7:30440275:LINC01176:Allele2	0
	chr7:142460313:PRSS1:Allele2	0	chr22:36479671::Allele1	1.36575	chr2:40339695:SLC8A1:CADD2	0	chr1:39991588:BMP8A:Allele2	0	chr1:228556403:OBSCN:Allele2	11.4459	chr12:30961692::CADD2	-1.88125	chr7:11148725:PHF14:Allele2	48.8732			chr14:92636676:CPSF2:Allele2	0	chr6:71568130:B3GAT2:Allele1	0
	chr13:62000820:PCDH20:CADD1	0	chr8:19540519:CSGALNACT1:CADD2	1.36402	chr18:77473086:CTDP1:Allele2	0	chr18:65906677::Allele2	0	chr6:30255365:HCG18:Allele1	11.4345	chr12:30962727::Allele2	-1.88125	chr7:11149357:PHF14:Allele2	48.8732			chr2:166293106::Allele2	0	chr10:116032519:VWA2:Allele2	0
	chr11:4976291:OR51A2:Allele1	0	chr12:125612839:AACS:CADD1	1.3592	chr7:44178626:MYL7:CADD1	0	chr12:52777439:KRT84:CADD2	0	chr2:135214259:TMEM163:CADD2	11.4335	chr12:30962753::CADD2	-1.88125	chr7:11148328:PHF14:CADD2	48.8732			chr1:1474871:TMEM240:CADD2	0	chr10:80434646:LINC00856:CADD2	0
	chr1:8268715:RP11-431K24.3:Allele1	0	chr2:98828389:VWA3B:CADD2	1.35679	chr1:247271740:ZNF669:Allele2	0	chr10:36088377:PCAT5:Allele2	0	chr12:95471805:FGD6:CADD2	11.4334	chr2:29285065:C2orf71:CADD1	-1.88648	chr7:11148328:PHF14:Allele2	48.8732			chr8:25272364:DOCK5:Allele2	0	chr4:40248068:RHOH:CADD1	0
	chr22:24938455:GUCD1:Allele2	0	chr15:90801059:TTLL13:Allele2	1.3561	chr11:4620328:TRIM68:Allele2	0	chr2:220402680:ASIC4:Allele2	0	chr16:55866987:CES1:CADD2	11.4297	chr1:161932148:ATF6:CADD2	-1.89758	chr1:170832422::Allele1	48.8676			chr2:203155936:NOP58:CADD2	0	chr4:3043513:GRK4:Allele1	0
	chr10:129727872:PTPRE:Allele2	0	chr5:145650597:RBM27:CADD2	1.3561	chr11:94012670:RP11-680H20.2:Allele2	0	chr8:64389880:RP11-45K10.2:CADD1	0	chr2:143746964:KYNU:CADD2	11.4092	chr22:24248278:AP000350.5:Allele2	-1.92581	chr1:170833324::CADD1	48.8676			chr21:25918589:LINC01684:Allele2	0	chr14:101300567:MEG3:CADD2	0
	chr4:3043638:GRK4:Allele1	0	chr9:104161154:ZNF189:Allele1	1.3511	chr3:73927964:LINC02005:Allele2	0	chr12:3980956:PARP11:CADD1	0	chr9:116026255:SLC31A1:CADD2	11.3923	chr12:75893404:KRR1:Allele1	-1.92692	chr1:170833173::Allele1	48.8676			chr1:207247076:PFKFB2:CADD2	0	chr6:41739173:FRS3:Allele2	0
	chrX:118527510:RP5-1139I1.2:Allele1	0	chr2:29574320:ALK:Allele1	1.34817	chr7:12729925:ARL4A:Allele1	0	chr3:41978640:ULK4:Allele2	0	chr15:52441518:GNB5:CADD1	11.3751	chr19:12491955:CTD-3105H18.14:Allele1	-1.92812	chr19:35505950:GRAMD1A:Allele2	48.8645			chr22:37522326:IL2RB:Allele2	0	chr15:79224322:CTSH:Allele2	0
	chr19:35657612:FXYD5:CADD2	0	chr5:10265278:CCT5:CADD1	1.348	chr22:46559267:PPARA:Allele2	0	chr2:26399214:GAREML:Allele1	0	chr15:101597266:LRRK1:Allele2	11.3735	chr8:132320873:CTD-2501M5.1:Allele2	-1.92969	chr10:50905136:C10orf53:Allele1	48.8644			chr6:30843170:DDR1-AS1:Allele2	0	chr18:77401923:RP11-567M16.3:CADD2	0
	chr1:39991588:BMP8A:Allele2	0	chr15:41024508:RMDN3:CADD2	1.34627	chr9:18504916:ADAMTSL1:CADD1	0	chr12:47761212:RP11-493L12.5:CADD2	0	chr1:6305292:HES3:Allele1	11.3696	chr17:74668801:MXRA7:CADD1	-1.94643	chr1:197412976:CRB1:CADD1	48.8636			chr20:10287088:SNAP25:CADD1	0	chr19:57838018:ZNF543:CADD1	0
	chr18:65906677::Allele2	0	chr5:79855876:ANKRD34B:CADD2	1.3392	chr1:213071051:FLVCR1:Allele2	0	chr15:31234579:FAN1:Allele1	0	chr16:71986946:PKD1L3:Allele1	11.3603	chr14:51716467:TMX1:Allele1	-1.96298	chr10:43085557:ZNF33B:Allele2	48.8634			chrX:134847207:CT45A1:CADD2	0	chr17:7154582:CTDNEP1:Allele2	0
	chr12:52777439:KRT84:CADD2	0	chr7:151253765:PRKAG2:Allele2	1.32938	chr1:24421950:MYOM3:CADD2	0	chr5:473160:SLC9A3:CADD1	0	chr9:119449609:TRIM32:CADD1	11.3438	chr3:160939141:NMD3:Allele1	-1.96693	chr15:43020983:CDAN1:Allele2	48.8632			chr18:71964630::Allele2	0	chr9:106856972:SMC2:Allele1	0
	chr10:36088377:PCAT5:Allele2	0	chr6:116756773:DSE:Allele2	1.32835	chr14:98400130:C14orf64:CADD1	0	chr10:17210822:TRDMT1:CADD2	0	chr11:18210580:RP11-113D6.6:Allele1	11.3379	chr17:25675350:RP11-173M1.4:CADD1	-1.96748	chr1:26609259:UBXN11:CADD1	48.8632			chr4:47578971:ATP10D:Allele1	0	chr3:101043906:SENP7:CADD1	0
	chr2:220402680:ASIC4:Allele2	0	chr10:5606818::CADD1	1.32697	chr12:6933787:GPR162:Allele2	0	chr6:107164289:RP1-60O19.1:Allele1	0	chr21:45180380:PDXK:Allele2	11.3273	chr2:5838030:SOX11:CADD1	-1.96818	chr3:137511164:RP11-2A4.4:CADD2	48.8625			chr8:6692968:XKR5:CADD2	0	chr21:45345320:AGPAT3:CADD1	0
	chr8:64389880:RP11-45K10.2:CADD1	0	chr20:3788985:CDC25B:CADD1	1.32628	chr11:82564294:PRCP:Allele2	0	chr4:185425574:LINC02427:Allele2	0	chr19:48759028:CARD8:Allele1	11.3256	chr2:5838030:SOX11:Allele1	-1.96818	chr6:110931764:CDK19:CADD2	48.8617			chr19:2249477:AMH:Allele1	0	chr12:52773702:KRT84:Allele2	0
	chr12:3980956:PARP11:CADD1	0	chr1:170429792:RP11-576I22.2:CADD2	1.32524	chr7:128307573:FAM71F2:Allele2	0	chr15:90788908:GDPGP1:CADD1	0	chr16:49321429:RP11-491F9.1:Allele2	11.3201	chrX:107399421:COL4A6:CADD1	-1.97104	chr4:6323465:PPP2R2C:Allele2	48.8614			chr11:134244123:GLB1L2:Allele2	0	chr17:71280722:CDC42EP4:Allele1	0
	chr3:41978640:ULK4:Allele2	0	chr7:142749919:OR6V1:Allele2	1.32059	chr12:21201663:SLCO1B7:CADD1	0	chr7:30597818:AC005154.6:CADD2	0	chr6:8015405:BLOC1S5:CADD2	11.3198	chr16:4738387:MGRN1:Allele2	-1.97474	chr12:8549093:LINC00937:Allele1	48.8601			chr12:65150485:GNS:Allele1	0	chr12:12636583:DUSP16:Allele2	0
	chr2:26399214:GAREML:Allele1	0	chr1:201177538:IGFN1:Allele1	1.31818	chr10:123906202:TACC2:Allele2	0	chr9:991114:DMRT3:Allele1	0	chr7:78022002:MAGI2:CADD2	11.2865	chr10:131634899:EBF3:CADD1	-1.97543	chr6:8015405:BLOC1S5:CADD2	48.8598			chr8:133074827:OC90:CADD2	0	chr16:74920191:WDR59:Allele2	0
	chr12:47761212:RP11-493L12.5:CADD2	0	chr20:56143169:PCK1:CADD1	1.31439	chr6:139760404::CADD2	0	chr6:2888863:SERPINB9:CADD2	0	chr1:247271740:ZNF669:Allele2	11.2701	chr11:60105366:MS4A6E:Allele2	-1.97972	chr3:183208941:KLHL6:CADD1	48.8595			chr22:24178279:DERL3:CADD1	0	chr10:105213765:CALHM1:CADD2	0
	chr15:31234579:FAN1:Allele1	0	chr12:8995756:A2ML1:CADD2	1.31421	chr17:33596157:SLFN5:Allele2	0	chr3:194080696:LRRC15:Allele2	0	chr17:37060837:LASP1:CADD2	11.2684	chr1:224954406:RP11-449J1.1:Allele2	-1.99781	chr4:3227419:HTT:CADD2	48.8585			chr3:143061126:SLC9A9:Allele2	0	chr5:36155318:SKP2:CADD1	0
	chr5:473160:SLC9A3:CADD1	0	chr18:32471575:DTNA:CADD1	1.31249	chr20:1423909:NSFL1C:Allele1	0	chr6:146193228:LOC100507557:CADD1	0	chr5:56224714:MIER3:CADD1	11.2668	chr9:119449609:TRIM32:CADD1	-2.00389	chr4:3227419:HTT:Allele2	48.8585			chr2:242909011:LINC01237:Allele2	0	chr20:5905779:CHGB:Allele1	0
	chr10:17210822:TRDMT1:CADD2	0	chr3:3108711:IL5RA:Allele2	1.30784	chr1:207110936:PIGR:Allele2	0	chr1:118148387:FAM46C:CADD2	0	chr19:35657612:FXYD5:CADD2	11.2661	chr6:29909044:HLA-A:CADD1	-2.0172	chr15:50650395:GABPB1:CADD1	48.8562			chr4:3234980:HTT:CADD2	0	chr12:24969722:BCAT1:Allele1	0
	chr6:107164289:RP1-60O19.1:Allele1	0	chr3:75599026:AC133041.1:CADD1	1.30456	chr1:180944532:STX6:Allele1	0	chr11:56957808:LRRC55:CADD2	0	chr16:10861914:TVP23A:CADD2	11.2634	chr2:166919162:SCN1A:Allele2	-2.02627	chr15:50650489:GABPB1:CADD1	48.8562			chr6:24721953:C6orf62:Allele2	0	chr3:111854089:GCSAM:Allele2	0
	chr4:185425574:LINC02427:Allele2	0	chr10:96039708:PLCE1:CADD2	1.2987	chr11:7532175:OLFML1:CADD2	0	chr14:84373402:RP11-353P15.1:CADD1	0	chr1:224954406:RP11-449J1.1:Allele2	11.2385	chr6:97063555:FHL5:CADD1	-2.03497	chr2:230668858:TRIP12:Allele2	48.8561			chrX:134978425:SAGE1:CADD2	0	chr14:64946191:ZBTB25:Allele1	0
	chr15:90788908:GDPGP1:CADD1	0	chr7:158820553:VIPR2:CADD2	1.29749	chr9:87987802::Allele2	0	chr8:22020259:SFTPC:Allele2	0	chr11:70472893:SHANK2:Allele2	11.201	chr6:117059600:KPNA5:Allele1	-2.03832	chr7:11145295:PHF14:Allele2	48.8545			chr14:55325993:GCH1:Allele2	0	chr16:74655592:RFWD3:CADD2	0
	chr7:30597818:AC005154.6:CADD2	0	chr1:183816683:RGL1:Allele2	1.29715	chr10:131506283:MGMT:CADD2	0	chr7:117024820:ASZ1:CADD2	0	chr15:86124946:AKAP13:Allele1	11.1984	chr11:88058256:CTSC:Allele2	-2.04473	chr7:11145295:PHF14:CADD2	48.8545			chr6:97063555:FHL5:CADD1	0	chr15:100514494:ADAMTS17:Allele1	0
	chr9:991114:DMRT3:Allele1	0	chrX:18342034:SCML2:CADD1	1.29715	chr7:111512630:DOCK4:CADD1	0	chr10:134757854:TTC40:Allele1	0	chr19:46053385:OPA3:Allele1	11.1916	chr13:104047481::Allele2	-2.04861	chr17:76395634:PGS1:CADD2	48.854			chr9:95883785:NINJ1:CADD1	0	chr4:3242148:HTT:Allele2	0
	chr6:2888863:SERPINB9:CADD2	0	chr3:100949842:IMPG2:Allele2	1.29456	chr1:67288045:WDR78:Allele2	0	chr2:234708428:MROH2A:CADD1	0	chr2:16732275:FAM49A:CADD2	11.1831	chr4:109730285:COL25A1:Allele1	-2.06165	chr15:65108504:PIF1:CADD2	48.8521			chr17:56065669:VEZF1:CADD2	0	chr5:172204713:RP11-779O18.3:CADD1	0
	chr3:194080696:LRRC15:Allele2	0	chr3:143061126:SLC9A9:Allele2	1.29456	chr22:42778078:NFAM1:Allele2	0	chr9:3684478:RFX3-AS1:Allele2	0	chr17:1477522:SLC43A2:Allele2	11.1822	chr19:57085769:ZNF470:Allele2	-2.08564	chr15:65108504:PIF1:Allele2	48.8521			chr1:4644313:LINC01646:Allele1	0	chr19:56369215:NLRP4:CADD2	0
	chr6:146193228:LOC100507557:CADD1	0	chr10:126446473:METTL10:Allele2	1.29439	chr1:169029527:LINC00970:Allele1	0	chr17:78092063:GAA:Allele2	0	chr3:111636102:PHLDB2:Allele2	11.1819	chr3:124114366:KALRN:CADD2	-2.10643	chr10:23003226:PIP4K2A:Allele2	48.8514			chr6:90577706:CASP8AP2:Allele2	0	chr22:19032878:DGCR2:CADD1	0
	chr1:118148387:FAM46C:CADD2	0	chr10:10416184::CADD2	1.29422	chr6:151942194:CCDC170:CADD1	0	chr14:95879022:SYNE3:CADD1	0	chr1:22357229:LINC00339:Allele2	11.1799	chr5:42996445:FLJ32255:CADD1	-2.10686	chr16:48227862:ABCC11:CADD2	48.8505			chr10:13838604:FRMD4A:CADD1	0	chr11:117989246:TMPRSS4:CADD1	0
	chr11:56957808:LRRC55:CADD2	0	chr15:49239451:SHC4:Allele2	1.29319	chr17:4892176:INCA1:Allele2	0	chr2:217736943:AC007557.1:Allele2	0	chrX:39166975:RP11-265P11.2:CADD2	11.1787	chr20:48735330:TMEM189-UBE2V1:CADD2	-2.12923	chr5:175543455:FAM153B:CADD2	48.8503			chr10:88874056:FAM35A:CADD2	0	chr7:11148328:PHF14:CADD2	0
	chr14:84373402:RP11-353P15.1:CADD1	0	chr14:24679877:CHMP4A:CADD1	1.29301	chr7:87105159:ABCB4:CADD2	0	chr8:109792588:TMEM74:Allele1	0	chr16:66368704::CADD2	11.1698	chr6:44134581:CAPN11:Allele2	-2.13071	chr1:12776161:AADACL3:CADD2	48.8497			chr14:32419331:RP11-187E13.1:Allele1	0	chr3:101231921:SENP7:CADD1	0
	chr8:22020259:SFTPC:Allele2	0	chr12:7949297:NANOG:CADD2	1.29198	chr16:3292666:MEFV:CADD1	0	chr7:87904911:STEAP4:CADD2	0	chr20:61667949:LINC00029:Allele2	11.1444	chr19:18726856:TMEM59L:Allele2	-2.14426	chr13:54448513:LINC00558:Allele1	48.8495			chr19:386839::CADD1	0	chr2:74981837:AC007387.2:CADD1	0
	chr7:117024820:ASZ1:CADD2	0	chr19:35388152:LINC00904:Allele1	1.29146	chr1:205356418:LEMD1:CADD2	0	chr18:73557030:RP11-173L6.1:Allele1	0	chr20:61667526:LINC00029:Allele2	11.1444	chr12:8025698:SLC2A14:CADD1	-2.14964	chrX:112927092:RP5-964N17.1:CADD1	48.8495			chr6:154441965:OPRM1:Allele2	0	chr15:50659636:GABPB1-AS1:Allele2	0
	chr10:134757854:TTC40:Allele1	0	chr1:173832647:DARS2:CADD2	1.29043	chr2:123831047:AC062020.1:Allele2	0	chr20:47841660:DDX27:CADD2	0	chr20:61665817:LINC00029:Allele1	11.1444	chrX:106200202:MORC4:CADD2	-2.15697	chr21:44201788:AP001628.7:CADD1	48.8492			chr15:100510478:ADAMTS17:CADD2	0	chr20:61528271:DIDO1:CADD1	0
	chr2:234708428:MROH2A:CADD1	0	chr2:216485049:LINC00607:Allele2	1.28905	chr12:53006138:KRT73:Allele2	0	chr12:54796757:ITGA5:Allele2	0	chr20:61666805:LINC00029:Allele2	11.1444	chr1:39991588:BMP8A:Allele2	-2.1598	chr6:170483791::CADD2	48.8486			chr8:58175617:RP11-513O17.3:CADD1	0	chr16:17343610:XYLT1:Allele2	0
	chr9:3684478:RFX3-AS1:Allele2	0	chr3:54090734::CADD2	1.28646	chr7:30440275:LINC01176:Allele2	0	chr6:32549596:HLA-DRB1:CADD1	0	chr15:31234579:FAN1:Allele2	11.1391	chr3:192515050:MB21D2:CADD1	-2.16	chr16:27232433:KDM8:Allele1	48.8464			chr3:23934490:NKIRAS1:Allele2	0	chr5:150827301:SLC36A1:Allele1	0
	chr17:78092063:GAA:Allele2	0	chr7:49960326:VWC2:CADD2	1.28405	chr6:71568130:B3GAT2:Allele1	0	chr11:87778746:RP11-164N3.1:CADD2	0	chr16:80880361:PRCAT47:Allele2	11.1346	chr11:123814489:OR6T1:Allele1	-2.18325	chr16:27232851:KDM8:Allele1	48.8464			chr20:60920887:LAMA5:CADD2	0	chr16:81204913:PKD1L2:CADD2	0
	chr14:95879022:SYNE3:CADD1	0	chr1:24798383:NIPAL3:CADD1	1.28405	chr10:116032519:VWA2:Allele2	0	chr18:11610162:SLC35G4:Allele2	0	chr5:158535472:LOC101927740:Allele2	11.1221	chr5:16681288:MYO10:CADD1	-2.18672	chr2:144238363:ARHGAP15:Allele2	48.846			chr8:6503675:MCPH1:CADD2	0	chr19:53089639:ZNF701:CADD1	0
	chr2:217736943:AC007557.1:Allele2	0	chr9:21864098:MTAP:Allele2	1.28181	chr10:80434646:LINC00856:CADD2	0	chr16:70024495:PDXDC2P:CADD2	0	chr9:21864098:MTAP:Allele2	11.1085	chr10:20015932:MALRD1:Allele1	-2.1914	chr19:11224265:LDLR:CADD1	48.8455			chr3:21456186:ZNF385D:Allele2	0	chr12:101764347:UTP20:CADD2	0
	chr8:109792588:TMEM74:Allele1	0	chr12:118520170:VSIG10:Allele1	1.28164	chr4:40248068:RHOH:CADD1	0	chr20:49190532:PTPN1:Allele1	0	chr20:5525986:GPCPD1:Allele1	11.106	chr5:101606518:SLCO4C1:Allele1	-2.19868	chr2:192096719:AC092614.2:CADD1	48.8451			chr2:235791217:AC010148.1:CADD1	0	chr17:49839309:CA10:CADD1	0
	chr7:87904911:STEAP4:CADD2	0	chr19:4954455:UHRF1:CADD1	1.28112	chr4:3043513:GRK4:Allele1	0	chr16:86232176:RP11-805I24.3:CADD2	0	chr8:62489334:ASPH:CADD2	11.101	chr22:27444882:LOC284898:Allele2	-2.2014	chr2:73226090:SFXN5:Allele2	48.8445			chr20:47855161:DDX27:Allele2	0	chr7:155151060:BLACE:Allele2	0
	chr18:73557030:RP11-173L6.1:Allele1	0	chr4:1018705:FGFRL1:Allele1	1.28043	chr14:101300567:MEG3:CADD2	0	chr13:92138595:GPC5:CADD1	0	chr15:63444715:RPS27L:Allele2	11.1008	chr19:57039699:ZNF471:CADD1	-2.20669	chr11:87036744:TMEM135:CADD2	48.8427			chr12:124809027:NCOR2:Allele2	0	chr7:142460313:PRSS1:Allele2	0
	chr20:47841660:DDX27:CADD2	0	chr8:22035248:BMP1:CADD2	1.27854	chr6:41739173:FRS3:Allele2	0	chr15:98174002::Allele2	0	chr17:77705045:ENPP7:Allele2	11.0931	chr1:64657823::CADD2	-2.20862	chrX:127901446::CADD1	48.8421			chr9:98779982:ERCC6L2:CADD2	0	chr13:62000820:PCDH20:CADD1	0
	chr12:54796757:ITGA5:Allele2	0	chr19:58434006:ZNF418:CADD2	1.27836	chr15:79224322:CTSH:Allele2	0	chr4:170911443:MFAP3L:Allele2	0	chr14:79176154:NRXN3:CADD2	11.0806	chr4:100805207:LAMTOR3:CADD1	-2.21681	chr22:42778078:NFAM1:Allele2	48.8406			chr16:837857:RPUSD1:CADD2	0	chr11:4976291:OR51A2:Allele1	0
	chr6:32549596:HLA-DRB1:CADD1	0	chr10:17216556:TRDMT1:CADD1	1.27733	chr18:77401923:RP11-567M16.3:CADD2	0	chr2:55872538:PNPT1:Allele2	0	chr14:62579495:SYT16:Allele2	11.0772	chr12:10366515:GABARAPL1:CADD2	-2.2424	chr16:31393544:ITGAX:CADD1	48.8369			chr16:6755414:RBFOX1:Allele1	0	chr1:8268715:RP11-431K24.3:Allele1	0
	chr11:87778746:RP11-164N3.1:CADD2	0	chr19:18181950:IL12RB1:Allele1	1.27733	chr19:57838018:ZNF543:CADD1	0	chr19:2882154:ZNF556:CADD1	0	chr11:18287809:SAA1:CADD2	11.072	chr12:93397419:RP11-511B23.1:CADD2	-2.24985	chr1:177669900:RP11-63B19.1:Allele2	48.8354			chr17:74668801:MXRA7:CADD1	0	chr22:24938455:GUCD1:Allele2	0
	chr18:11610162:SLC35G4:Allele2	0	chr17:80407480:C17orf62:Allele2	1.27681	chr17:7154582:CTDNEP1:Allele2	0	chr19:57085769:ZNF470:Allele2	0	chr5:87424765::CADD2	11.0425	chr9:126769291:LHX2:CADD1	-2.25166	chr4:6293350:WFS1:Allele1	48.8352			chr9:27937750:LINGO2:Allele1	0	chr10:129727872:PTPRE:Allele2	0
	chr16:70024495:PDXDC2P:CADD2	0	chr4:147947622::CADD2	1.27612	chr9:106856972:SMC2:Allele1	0	chr7:1627726:PSMG3-AS1:Allele2	0	chr14:40756061::Allele2	11.0386	chr4:152587970:FAM160A1:CADD2	-2.25572	chr4:123816291:FGF2:Allele2	48.8345			chr22:36958908:CACNG2:CADD2	0	chr4:3043638:GRK4:Allele1	0
	chr20:49190532:PTPN1:Allele1	0	chr14:92041294:AL133373.1:CADD1	1.27595	chr3:101043906:SENP7:CADD1	0	chr12:70214160:RAB3IP:CADD2	0	chr1:244238657:RP11-278H7.4:CADD2	11.0364	chr14:55325993:GCH1:Allele2	-2.26885	chr14:72053097:SIPA1L1:CADD1	48.8341			chr7:151253765:PRKAG2:Allele2	0	chrX:118527510:RP5-1139I1.2:Allele1	0
	chr16:86232176:RP11-805I24.3:CADD2	0	chr19:53207085:ZNF611:CADD1	1.27595	chr21:45345320:AGPAT3:CADD1	0	chr17:73750859:ITGB4:CADD1	0	chr6:36737592:CPNE5:CADD2	11.0125	chr5:140553581:PCDHB7:Allele1	-2.27717	chr11:5842310:OR52N2:Allele2	48.8328			chr20:31466534:EFCAB8:CADD1	0	chr19:35657612:FXYD5:CADD2	0
	chr13:92138595:GPC5:CADD1	0	chr12:6693012:CHD4:Allele2	1.27354	chr12:52773702:KRT84:Allele2	0	chr3:9436472:SETD5:CADD1	0	chr1:171227216:FMO1:CADD2	11.0091	chr3:149459341:COMMD2:Allele2	-2.28031	chr1:116206423:VANGL1:CADD2	48.8328			chr16:77246218:SYCE1L:Allele2	0	chr1:39991588:BMP8A:Allele2	0
	chr15:98174002::Allele2	0	chr22:30774869:RNF215:Allele1	1.2713	chr17:71280722:CDC42EP4:Allele1	0	chr20:13975842:SEL1L2:Allele2	0	chr12:12629592:DUSP16:Allele2	11.0086	chr10:118231305:PNLIPRP3:Allele2	-2.30557	chr1:116206423:VANGL1:Allele2	48.8328			chr2:192096719:AC092614.2:CADD1	0	chr18:65906677::Allele2	0
	chr4:170911443:MFAP3L:Allele2	0	chr14:98400130:C14orf64:CADD1	1.26975	chr12:12636583:DUSP16:Allele2	0	chr19:49136515:DBP:CADD2	0	chr17:33520117:SLC35G3:Allele1	10.9855	chr6:144509510:STX11:CADD2	-2.30836	chr21:30431730:CCT8:CADD1	48.8316			chr6:69039685:LOC101928280:CADD2	0	chr12:52777439:KRT84:CADD2	0
	chr2:55872538:PNPT1:Allele2	0	chr11:65625237:CFL1:Allele1	1.26802	chr16:74920191:WDR59:Allele2	0	chr9:132209294:RP11-65J3.3:Allele2	0	chr4:48138535:TEC:Allele1	10.9635	chr7:155152583:BLACE:Allele2	-2.31251	chr14:37148220:PAX9:Allele2	48.8315			chr20:48739506:TMEM189-UBE2V1:Allele2	0	chr10:36088377:PCAT5:Allele2	0
	chr19:2882154:ZNF556:CADD1	0	chr3:158546849:MFSD1:Allele2	1.26733	chr10:105213765:CALHM1:CADD2	0	chr8:142505578:MROH5:Allele2	0	chr2:167164863:SCN9A:Allele1	10.9623	chr1:156220056:SMG5:Allele2	-2.31868	chr8:8996418:PPP1R3B:CADD2	48.8311			chr13:24104331::Allele2	0	chr2:220402680:ASIC4:Allele2	0
	chr19:57085769:ZNF470:Allele2	0	chr17:4463023:GGT6:Allele1	1.26526	chr5:36155318:SKP2:CADD1	0	chr5:76115172:F2RL1:Allele2	0	chr22:20301800:DGCR6L:CADD1	10.9512	chr1:222886119:BROX:CADD2	-2.3203	chr2:219144089:TMBIM1:Allele2	48.8308			chr4:135119446:PABPC4L:CADD2	0	chr8:64389880:RP11-45K10.2:CADD1	0
	chr7:1627726:PSMG3-AS1:Allele2	0	chr6:91063806:RP1-45N11.1:CADD1	1.26164	chr12:24969722:BCAT1:Allele1	0	chr6:11731863:ADTRP:Allele2	0	chr21:45897956:MTND5P1:Allele1	10.9447	chr3:73927964:LINC02005:Allele2	-2.32994	chr15:25097227:SNRPN:Allele2	48.8307			chr19:37173603:ZNF567:CADD1	0	chr12:3980956:PARP11:CADD1	0
	chr12:70214160:RAB3IP:CADD2	0	chr6:74202524:MTO1:Allele2	1.26044	chr3:111854089:GCSAM:Allele2	0	chr5:125833568:GRAMD3:Allele2	0	chr21:44201788:AP001628.7:CADD1	10.9168	chr6:51947237:PKHD1:Allele2	-2.33686	chr10:81806598:TMEM254-AS1:CADD2	48.8301			chr1:46808224:NSUN4:Allele2	0	chr3:41978640:ULK4:Allele2	0
	chr17:73750859:ITGB4:CADD1	0	chr2:189159003:GULP1:Allele1	1.25889	chr14:64946191:ZBTB25:Allele1	0	chr8:132320873:CTD-2501M5.1:Allele2	0	chr16:84779248:USP10:Allele1	10.8913	chr8:2532368:LOC101927815:Allele2	-2.35302	chr4:120238918:FABP2:Allele2	48.829			chr6:90640244:BACH2:Allele2	0	chr2:26399214:GAREML:Allele1	0
	chr3:9436472:SETD5:CADD1	0	chrX:15262432:ASB9:CADD1	1.25734	chr16:74655592:RFWD3:CADD2	0	chr19:17531450:MVB12A:Allele2	0	chr12:104985443:CHST11:Allele2	10.8836	chr9:140003640:MAN1B1:CADD1	-2.36341	chr1:92148227:TGFBR3:Allele1	48.8274			chr17:579729:VPS53:CADD2	0	chr12:47761212:RP11-493L12.5:CADD2	0
	chr20:13975842:SEL1L2:Allele2	0	chr16:51789272::Allele2	1.25234	chr15:100514494:ADAMTS17:Allele1	0	chr5:173208608::CADD1	0	chr15:25731051:AC124997.1:CADD2	10.8568	chr12:95471805:FGD6:CADD2	-2.37434	chr13:61306764::CADD1	48.8273			chr10:5659261:RP11-336A10.4:Allele2	0	chr15:31234579:FAN1:Allele1	0
	chr19:49136515:DBP:CADD2	0	chr13:28195972:POLR1D:CADD2	1.24338	chr4:3242148:HTT:Allele2	0	chr7:105674860:CDHR3:Allele1	0	chr6:32796310:TAP2:CADD2	10.8561	chr6:130764061:TMEM200A:Allele2	-2.37621	chr10:1142571:WDR37:CADD2	48.8261			chr1:224954406:RP11-449J1.1:Allele2	0	chr5:473160:SLC9A3:CADD1	0
	chr9:132209294:RP11-65J3.3:Allele2	0	chr5:143208050:CTB-57H20.1:Allele1	1.24234	chr5:172204713:RP11-779O18.3:CADD1	0	chr7:130612372:AC016831.7:CADD2	0	chr17:4892176:INCA1:Allele2	10.8479	chr2:113598107:IL1B:CADD1	-2.37807	chr1:40254915:BMP8B:CADD2	48.8256			chr2:60687959:BCL11A:CADD1	0	chr10:17210822:TRDMT1:CADD2	0
	chr8:142505578:MROH5:Allele2	0	chr19:15640669:CYP4F22:Allele2	1.24182	chr19:56369215:NLRP4:CADD2	0	chr8:9976021:MSRA:Allele1	0	chr9:129461124:LMX1B:CADD1	10.8436	chr3:112861808:RP11-572M11.3:CADD2	-2.38122	chr14:52275653:RP11-280K24.4:CADD2	48.8236			chr6:107144259:LINC02526:Allele2	0	chr6:107164289:RP1-60O19.1:Allele1	0
	chr5:76115172:F2RL1:Allele2	0	chr3:109213239:RP11-702L6.4:CADD2	1.24165	chr22:19032878:DGCR2:CADD1	0	chr3:187089297:RTP4:CADD2	0	chr10:17210822:TRDMT1:CADD2	10.8267	chr20:55745681:BMP7:Allele1	-2.39314	chr20:57023811:VAPB:Allele2	48.8223			chr8:124679448::CADD2	0	chr4:185425574:LINC02427:Allele2	0
	chr6:11731863:ADTRP:Allele2	0	chr12:127231896:LINC00944:CADD2	1.23631	chr11:117989246:TMPRSS4:CADD1	0	chr3:112246081:OR7E100P:CADD1	0	chr10:17210822:TRDMT1:Allele2	10.8267	chr4:155411649:DCHS2:Allele2	-2.39903	chr8:12882634:KIAA1456:Allele2	48.8215			chr11:4976447:OR51A2:Allele1	0	chr15:90788908:GDPGP1:CADD1	0
	chr5:125833568:GRAMD3:Allele2	0	chr20:44314609:WFDC10B:CADD1	1.23579	chr7:11148328:PHF14:CADD2	0	chr5:16681288:MYO10:CADD1	0	chr20:9819563:PAK7:Allele2	10.826	chr13:42882620:AKAP11:Allele2	-2.40464	chr8:12882634:KIAA1456:CADD2	48.8215			chr19:13944313:ZSWIM4:CADD2	0	chr7:30597818:AC005154.6:CADD2	0
	chr8:132320873:CTD-2501M5.1:Allele2	0	chr20:42848651:OSER1-AS1:CADD2	1.23527	chr3:101231921:SENP7:CADD1	0	chr5:65120265:NLN:Allele2	0	chr12:10090540:AC091814.2:CADD1	10.8222	chr5:65122027:NLN:CADD2	-2.40738	chr1:171227216:FMO1:CADD2	48.8204			chr15:48607152:RP11-154J22.1:CADD2	0	chr9:991114:DMRT3:Allele1	0
	chr19:17531450:MVB12A:Allele2	0	chr20:49367235:PARD6B:CADD2	1.23458	chr2:74981837:AC007387.2:CADD1	0	chr12:24968131:BCAT1:Allele1	0	chr22:41605639:L3MBTL2:Allele2	10.8214	chr21:42848560:TMPRSS2:Allele1	-2.42	chr1:45285648:PTCH2:Allele2	48.8192			chr15:40916237:CASC5:Allele2	0	chr6:2888863:SERPINB9:CADD2	0
	chr5:173208608::CADD1	0	chr17:77683285:CTD-2116F7.1:CADD2	1.23407	chr15:50659636:GABPB1-AS1:Allele2	0	chr15:102264304:TARSL2:Allele2	0	chr6:154713513:CNKSR3:Allele2	10.816	chr6:31439856:HCG26:Allele2	-2.42343	chr7:137072151:DGKI:Allele2	48.8188			chr12:22771523:RP11-268P4.5:Allele2	0	chr3:194080696:LRRC15:Allele2	0
	chr7:105674860:CDHR3:Allele1	0	chr2:203155936:NOP58:CADD2	1.22269	chr20:61528271:DIDO1:CADD1	0	chr7:128324779:FAM71F2:CADD1	0	chr19:54724443:LILRB3:Allele2	10.8089	chr12:101764347:UTP20:CADD2	-2.43165	chr7:137072364:DGKI:Allele2	48.8188			chr4:7777057:AFAP1:Allele2	0	chr6:146193228:LOC100507557:CADD1	0
	chr7:130612372:AC016831.7:CADD2	0	chr8:126872084::Allele2	1.22011	chr16:17343610:XYLT1:Allele2	0	chr6:41157670:TREML2:CADD2	0	chr19:53207085:ZNF611:CADD1	10.7961	chr18:43095462:SLC14A2:CADD2	-2.45456	chr7:137071264:DGKI:Allele2	48.8188			chr2:132456528:C2orf27A:CADD2	0	chr1:118148387:FAM46C:CADD2	0
	chr8:9976021:MSRA:Allele1	0	chr5:35705844:SPEF2:Allele2	1.21942	chr5:150827301:SLC36A1:Allele1	0	chr8:92364100:SLC26A7:CADD2	0	chr14:69260588:ZFP36L1:CADD2	10.7886	chr3:184428903:MAGEF1:CADD1	-2.45906	chr7:137071390:DGKI:CADD2	48.8188			chr2:416852:AC105393.1:Allele2	0	chr11:56957808:LRRC55:CADD2	0
	chr3:187089297:RTP4:CADD2	0	chr17:48615329:EPN3:CADD2	1.21597	chr16:81204913:PKD1L2:CADD2	0	chr2:108628619:SLC5A7:CADD2	0	chr16:29342546:RP11-231C14.6:Allele2	10.7744	chr3:186436306:KNG1:CADD2	-2.46318	chr7:137071144:DGKI:CADD2	48.8188			chr9:107361460:OR13C5:Allele2	0	chr14:84373402:RP11-353P15.1:CADD1	0
	chr3:112246081:OR7E100P:CADD1	0	chr5:157749359:LOC101927697:Allele2	1.21494	chr19:53089639:ZNF701:CADD1	0	chr7:11147932:PHF14:CADD2	0	chr1:197412976:CRB1:CADD1	10.7639	chr14:66424172:CTD-2014B16.3:CADD2	-2.47729	chr8:53854232:NPBWR1:Allele1	48.8172			chr14:45644589:FANCM:CADD2	0	chr8:22020259:SFTPC:Allele2	0
	chr5:16681288:MYO10:CADD1	0	chr8:9112580:RP11-10A14.7:CADD2	1.21252	chr12:101764347:UTP20:CADD2	0	chr7:49957271:VWC2:Allele2	0	chr10:17180828:TRDMT1:CADD1	10.7527	chr8:140945896:TRAPPC9:Allele2	-2.48485	chr19:52321043:FPR3:Allele2	48.8171			chr8:32453358:NRG1:Allele1	0	chr7:117024820:ASZ1:CADD2	0
	chr5:65120265:NLN:Allele2	0	chr17:10546130:MYH3:CADD1	1.21166	chr17:49839309:CA10:CADD1	0	chr7:17059977::CADD1	0	chr1:207984253:C1orf132:Allele2	10.7399	chr9:10620312:RP11-87N24.2:Allele2	-2.49605	chr19:52321043:FPR3:CADD2	48.8171			chr1:38327982:INPP5B:Allele1	0	chr10:134757854:TTC40:Allele1	0
	chr12:24968131:BCAT1:Allele1	0	chr11:129794950:PRDM10:Allele1	1.21063	chr1:112318484:KCND3:Allele2	0	chr5:140165624:PCDHA1:CADD1	0	chr9:27939856:LINGO2:Allele1	10.7373	chr11:108378207:EXPH5:Allele2	-2.50162	chr1:100503163:HIAT1:CADD2	48.8166			chr8:17081010:ZDHHC2:CADD2	0	chr2:234708428:MROH2A:CADD1	0
	chr15:102264304:TARSL2:Allele2	0	chr19:22847072:ZNF492:Allele2	1.20959	chr14:96559723:C14orf132:Allele2	0	chr19:53929148:ZNF765-ZNF761:CADD2	0	chr9:27937803:LINGO2:Allele1	10.7373	chr22:40428775:FAM83F:Allele2	-2.52069	chr3:149485901:ANKUB1:Allele2	48.8161			chr17:75554300:RP11-13K12.1:CADD1	0	chr9:3684478:RFX3-AS1:Allele2	0
	chr7:128324779:FAM71F2:CADD1	0	chr10:52397331:RP11-50E11.3:CADD2	1.20804	chr12:66530832:TMBIM4:Allele2	0	chr3:190982758:UTS2B:Allele1	0	chr9:27937750:LINGO2:Allele1	10.7373	chr10:101950108:CHUK:CADD2	-2.52329	chr13:44603253:LINC00284:CADD1	48.8156			chr14:82073951:RP11-799P8.1:CADD2	0	chr17:78092063:GAA:Allele2	0
	chr6:41157670:TREML2:CADD2	0	chr20:60776352:MTG2:CADD1	1.20684	chr7:155151060:BLACE:Allele2	0	chr1:146751782:CHD1L:Allele1	0	chr9:27937750:LINGO2:CADD1	10.7373	chr7:155152661:BLACE:CADD2	-2.5241	chr17:48615329:EPN3:CADD2	48.815			chr12:80336112:PPP1R12A-AS1:CADD1	0	chr14:95879022:SYNE3:CADD1	0
	chr8:92364100:SLC26A7:CADD2	0	chr10:71911014:SAR1A:Allele2	1.20563	chr7:142460313:PRSS1:Allele2	0	chr5:149600448:CAMK2A:Allele1	0	chr9:27938780:LINGO2:Allele1	10.7373	chr1:26529121:CATSPER4:Allele2	-2.52647	chr2:38244824:RMDN2:CADD2	48.8141			chr3:191283948:LINCR-0002:Allele2	0	chr2:217736943:AC007557.1:Allele2	0
	chr2:108628619:SLC5A7:CADD2	0	chr12:128602631:RP13-653N12.1:CADD2	1.19873	chr13:62000820:PCDH20:CADD1	0	chr10:50534599:C10orf71:Allele2	0	chr9:27940160:LINGO2:Allele1	10.7373	chr13:81584820::CADD2	-2.53111	chr9:123363533:MEGF9:CADD2	48.8132			chr3:49701983:BSN:CADD2	0	chr8:109792588:TMEM74:Allele1	0
	chr7:11147932:PHF14:CADD2	0	chr12:5021348:KCNA1:CADD2	1.1977	chr11:4976291:OR51A2:Allele1	0	chr22:42904388:RRP7A:Allele1	0	chr9:27937803:LINGO2:CADD1	10.7373	chr20:32570632:RP5-1125A11.1:CADD2	-2.53132	chr17:54941516:DGKE:CADD2	48.8117			chr4:124587457:LINC01091:CADD1	0	chr7:87904911:STEAP4:CADD2	0
	chr7:49957271:VWC2:Allele2	0	chr19:2882154:ZNF556:CADD1	1.19736	chr1:8268715:RP11-431K24.3:Allele1	0	chr10:88511460:BMPR1A:Allele2	0	chr9:27938615:LINGO2:Allele1	10.7373	chr15:40903684:CASC5:Allele1	-2.55606	chr16:13332827:SHISA9:CADD2	48.8095			chr3:28567111:ZCWPW2:Allele2	0	chr18:73557030:RP11-173L6.1:Allele1	0
	chr7:17059977::CADD1	0	chr11:64089216:PRDX5:CADD2	1.19667	chr22:24938455:GUCD1:Allele2	0	chr9:991114:DMRT3:CADD1	0	chr9:27937887:LINGO2:CADD1	10.7373	chr21:43189846:RIPK4:Allele1	-2.55667	chr13:36756574:CCDC169-SOHLH2:Allele2	48.8095			chr20:5526767:GPCPD1:Allele2	0	chr20:47841660:DDX27:CADD2	0
	chr5:140165624:PCDHA1:CADD1	0	chr15:62522725:RP11-1O10.1:CADD2	1.19598	chr10:129727872:PTPRE:Allele2	0	chr16:81009949:CMC2:CADD2	0	chr8:124121798:TBC1D31:CADD2	10.7371	chr21:32185088:KRTAP8-1:Allele1	-2.55778	chr6:64424782:PHF3:Allele2	48.8083			chr17:78305871:RNF213:CADD2	0	chr12:54796757:ITGA5:Allele2	0
	chr19:53929148:ZNF765-ZNF761:CADD2	0	chr5:79274595:MTX3:CADD2	1.19563	chr4:3043638:GRK4:Allele1	0	chr11:87037743:TMEM135:Allele1	0	chr9:36211875:CLTA:Allele2	10.7337	chr1:248041795:OR2W3:Allele1	-2.55848	chr6:152265522:ESR1:CADD2	48.8045			chr3:181727068:RP11-416O18.1:Allele2	0	chr6:32549596:HLA-DRB1:CADD1	0
	chr3:190982758:UTS2B:Allele1	0	chr10:15115579:OLAH:Allele2	1.19132	chrX:118527510:RP5-1139I1.2:Allele1	0	chr1:169102485:NME7:Allele1	0	chr14:20444012:OR4K15:Allele2	10.731	chr22:23854178:AP000345.4:Allele1	-2.55863	chr17:10216686:MYH13:Allele2	48.804			chrX:113141301:RP5-964N17.1:Allele2	0	chr11:87778746:RP11-164N3.1:CADD2	0
	chr1:146751782:CHD1L:Allele1	0	chr22:21537977:FAM230B:Allele2	1.19098	chr19:35657612:FXYD5:CADD2	0	chr8:123680998:snoU13:Allele1	0	chr3:137787047:DZIP1L:Allele1	10.7266	chr7:151253835:PRKAG2:Allele2	-2.57541	chr20:62783241:MYT1:CADD2	48.804			chr20:18573108:DTD1:CADD2	0	chr18:11610162:SLC35G4:Allele2	0
	chr5:149600448:CAMK2A:Allele1	0	chr16:20321467:GP2:CADD2	1.19029	chr1:39991588:BMP8A:Allele2	0	chr19:22881156:CTC-457E21.9:CADD2	0	chr8:8476041::Allele2	10.7137	chr19:50338236:MED25:CADD2	-2.5935	chr7:2651563:IQCE:CADD2	48.8006			chr7:43992970:UBE2D4:CADD2	0	chr16:70024495:PDXDC2P:CADD2	0
	chr10:50534599:C10orf71:Allele2	0	chr19:54490139:CACNG8:CADD1	1.18633	chr18:65906677::Allele2	0	chr19:4954455:UHRF1:CADD1	0	chr11:62543398:TAF6L:Allele2	10.7107	chr13:26598231:ATP8A2:Allele2	-2.59578	chr20:42848651:OSER1-AS1:CADD2	48.8004			chr11:115517016:AP000997.2:Allele2	0	chr20:49190532:PTPN1:Allele1	0
	chr22:42904388:RRP7A:Allele1	0	chr19:33597816:GPATCH1:Allele1	1.18512	chr12:52777439:KRT84:CADD2	0	chr7:138488487:TMEM213:CADD1	0	chr12:127231896:LINC00944:CADD2	10.6968	chr9:1047536:DMRT2:CADD2	-2.60648	chr21:28338958:ADAMTS5:Allele2	48.7971			chr10:6977055::Allele2	0	chr16:86232176:RP11-805I24.3:CADD2	0
	chr10:88511460:BMPR1A:Allele2	0	chr1:165743759:RP11-466F5.8:CADD1	1.18512	chr10:36088377:PCAT5:Allele2	0	chr5:58882329:PDE4D:CADD2	0	chr6:36846780:PPIL1:Allele2	10.6945	chr1:26609259:UBXN11:CADD1	-2.60755	chr21:34524979:AP000290.7:Allele2	48.7967			chr3:14548494:GRIP2:Allele1	0	chr13:92138595:GPC5:CADD1	0
	chr16:81009949:CMC2:CADD2	0	chr2:174770343:SP3:Allele2	1.18012	chr2:220402680:ASIC4:Allele2	0	chr9:26841796:CAAP1:CADD2	0	chr2:16498117:AC010745.4:CADD1	10.6787	chr3:140288624:CLSTN2:Allele2	-2.61149	chr6:166657111:LOC101929297:Allele2	48.7965			chr2:42163137:C2orf91:CADD1	0	chr15:98174002::Allele2	0
	chr11:87037743:TMEM135:Allele1	0	chr1:228003967:PRSS38:CADD1	1.17943	chr8:64389880:RP11-45K10.2:CADD1	0	chr4:142639805:IL15:Allele1	0	chr5:102891695:NUDT12:CADD2	10.6704	chr5:145509573:LARS:CADD1	-2.61863	chr1:179072966:ABL2:CADD1	48.796			chr11:57468129:ZDHHC5:CADD2	0	chr4:170911443:MFAP3L:Allele2	0
	chr1:169102485:NME7:Allele1	0	chr1:40254915:BMP8B:CADD2	1.17685	chr12:3980956:PARP11:CADD1	0	chr12:57998722:DTX3:CADD2	0	chr8:112754275:RP11-58O3.2:CADD1	10.6636	chr4:77961377:SEPT11:Allele1	-2.62867	chr6:31322888:HLA-B:CADD1	48.7944			chr10:124814481:ACADSB:Allele2	0	chr2:55872538:PNPT1:Allele2	0
	chr8:123680998:snoU13:Allele1	0	chr2:242034380:SNED1:CADD1	1.17581	chr3:41978640:ULK4:Allele2	0	chr21:17443903:MIR99AHG:Allele2	0	chr1:120437718:ADAM30:Allele2	10.6633	chr2:29295866:C2orf71:CADD2	-2.62889	chr6:38781866:DNAH8:CADD2	48.794			chr6:79612744:IRAK1BP1:CADD2	0	chr19:2882154:ZNF556:CADD1	0
	chr19:22881156:CTC-457E21.9:CADD2	0	chr12:30962753::CADD2	1.17064	chr2:26399214:GAREML:Allele1	0	chr17:48433958:XYLT2:CADD1	0	chr9:140772442:CACNA1B:CADD2	10.6432	chr17:46103760:COPZ2:Allele1	-2.63033	chr19:57838018:ZNF543:Allele1	48.7911			chr2:238008550:COPS8:Allele2	0	chr19:57085769:ZNF470:Allele2	0
	chr19:4954455:UHRF1:CADD1	0	chr19:15063757:SLC1A6:Allele1	1.16754	chr12:47761212:RP11-493L12.5:CADD2	0	chr12:52777439:KRT84:Allele2	0	chr3:196674973:PIGZ:Allele1	10.6401	chr6:159489791:RP1-111C20.3:CADD2	-2.63483	chr19:57838018:ZNF543:CADD1	48.7911			chr2:166919162:SCN1A:Allele2	0	chr7:1627726:PSMG3-AS1:Allele2	0
	chr7:138488487:TMEM213:CADD1	0	chrX:69749853:TEX11:CADD1	1.16478	chr15:31234579:FAN1:Allele1	0	chr14:88624724:RP11-753D20.4:Allele2	0	chrX:151904488:CSAG1:CADD1	10.6366	chr12:27553566:ARNTL2:Allele2	-2.65161	chr7:50470138:IKZF1:Allele2	48.7892			chr16:66368704::CADD2	0	chr12:70214160:RAB3IP:CADD2	0
	chr5:58882329:PDE4D:CADD2	0	chr4:70592360:SULT1B1:Allele2	1.16426	chr5:473160:SLC9A3:CADD1	0	chr11:8968885:TMEM9B:CADD2	0	chr6:76640803:IMPG1:Allele2	10.6358	chr14:101300567:MEG3:CADD2	-2.65493	chr8:17502565:MTUS1:Allele1	48.7871			chr3:15752830:ANKRD28:CADD1	0	chr17:73750859:ITGB4:CADD1	0
	chr9:26841796:CAAP1:CADD2	0	chr11:60105366:MS4A6E:Allele2	1.16323	chr10:17210822:TRDMT1:CADD2	0	chr7:142197620:TRBV11-2:CADD2	0	chr6:76631417:IMPG1:Allele2	10.6358	chr1:78353653:NEXN:CADD1	-2.66107	chr19:1068738:HMHA1:CADD1	48.7871			chr17:38168613:CSF3:CADD2	0	chr3:9436472:SETD5:CADD1	0
	chr4:142639805:IL15:Allele1	0	chr22:19187451:CLTCL1:Allele2	1.16288	chr6:107164289:RP1-60O19.1:Allele1	0	chr3:42438754:LYZL4:CADD2	0	chr16:29337658:SNX29P2:Allele2	10.6302	chr6:73919713:RP11-257K9.8:Allele1	-2.66292	chr8:41788228:KAT6A:CADD1	48.7846			chr7:135389608:SLC13A4:CADD2	0	chr20:13975842:SEL1L2:Allele2	0
	chr12:57998722:DTX3:CADD2	0	chr11:118478330:PHLDB1:Allele2	1.15306	chr4:185425574:LINC02427:Allele2	0	chr4:70592360:SULT1B1:Allele2	0	chrX:102120975:LINC00630:CADD2	10.6208	chr12:4414144:CCND2:Allele1	-2.67119	chr20:31466534:EFCAB8:CADD1	48.7834			chr7:65939649:AC008267.1:Allele1	0	chr19:49136515:DBP:CADD2	0
	chr21:17443903:MIR99AHG:Allele2	0	chr6:163604292:PACRG:CADD2	1.15272	chr15:90788908:GDPGP1:CADD1	0	chr12:66348134:HMGA2:CADD1	0	chr2:220402680:ASIC4:Allele2	10.6198	chr19:54598604:OSCAR:Allele2	-2.67531	chr15:99715352:TTC23:Allele1	48.7826			chr8:98991223:MATN2:Allele1	0	chr9:132209294:RP11-65J3.3:Allele2	0
	chr17:48433958:XYLT2:CADD1	0	chr4:57215677:AASDH:Allele2	1.15099	chr7:30597818:AC005154.6:CADD2	0	chr5:65121834:NLN:CADD2	0	chr2:175640116:AC018890.6:Allele2	10.6165	chr6:29141632:OR2J2:Allele1	-2.68125	chr10:28101311:ARMC4:Allele2	48.7808			chr7:43551012:HECW1:Allele2	0	chr8:142505578:MROH5:Allele2	0
	chr12:52777439:KRT84:Allele2	0	chr3:70253693:MDFIC2:CADD2	1.15082	chr9:991114:DMRT3:Allele1	0	chr19:43575874:PSG2:CADD2	0	chr10:30281732::Allele2	10.6149	chr6:107420516:BEND3:Allele1	-2.68371	chr3:14988585:NR2C2:CADD2	48.7797			chr16:3590600:CLUAP1:Allele2	0	chr5:76115172:F2RL1:Allele2	0
	chr14:88624724:RP11-753D20.4:Allele2	0	chr9:106856972:SMC2:Allele1	1.15065	chr6:2888863:SERPINB9:CADD2	0	chr9:215534:C9orf66:CADD2	0	chr3:154901205:MME:CADD2	10.6048	chr7:131007795:MKLN1:Allele2	-2.68728	chr3:14988585:NR2C2:Allele2	48.7797			chr11:107197640:CWF19L2:CADD2	0	chr6:11731863:ADTRP:Allele2	0
	chr11:8968885:TMEM9B:CADD2	0	chr16:81203882:PKD1L2:CADD2	1.1503	chr3:194080696:LRRC15:Allele2	0	chr22:40428775:FAM83F:Allele2	0	chr10:88705306:MMRN2:Allele2	10.549	chr16:10309954::Allele1	-2.68909	chr19:58064287:ZNF550:CADD2	48.7783			chr1:197412976:CRB1:CADD1	0	chr5:125833568:GRAMD3:Allele2	0
	chr7:142197620:TRBV11-2:CADD2	0	chr16:71487206:ZNF23:Allele1	1.14892	chr6:146193228:LOC100507557:CADD1	0	chr18:9473462:RALBP1:CADD1	0	chr15:89930502:LINC00925:Allele2	10.5461	chr6:152265522:ESR1:CADD2	-2.69568	chr11:33777334:FBXO3:Allele2	48.7751			chr19:1371354:MUM1:Allele2	0	chr8:132320873:CTD-2501M5.1:Allele2	0
	chr3:42438754:LYZL4:CADD2	0	chr8:61542934:RP11-91I20.3:CADD2	1.14875	chr1:118148387:FAM46C:CADD2	0	chr14:91581043:C14orf159:Allele2	0	chr10:96039708:PLCE1:CADD2	10.5448	chr5:35705844:SPEF2:Allele2	-2.69642	chr4:101319165:EMCN:Allele1	48.774			chr3:160939141:NMD3:Allele1	0	chr19:17531450:MVB12A:Allele2	0
	chr4:70592360:SULT1B1:Allele2	0	chr15:99190133:IGF1R:CADD2	1.14479	chr11:56957808:LRRC55:CADD2	0	chr4:6623332:MAN2B2:Allele1	0	chr22:44889997:LDOC1L:Allele1	10.5263	chr6:123103476:FABP7:Allele1	-2.69743	chr11:87037743:TMEM135:Allele1	48.7723			chr3:49758764:AMIGO3:CADD2	0	chr5:173208608::CADD1	0
	chr12:66348134:HMGA2:CADD1	0	chr20:47912039::CADD2	1.14272	chr14:84373402:RP11-353P15.1:CADD1	0	chr12:11338589:TAS2R42:Allele2	0	chr1:225533684:DNAH14:CADD1	10.5081	chr4:6323465:PPP2R2C:Allele2	-2.71649	chr15:40850131:C15orf57:CADD2	48.7722			chr10:118620459:ENO4:CADD1	0	chr7:105674860:CDHR3:Allele1	0
	chr5:65121834:NLN:CADD2	0	chr1:207984253:C1orf132:Allele2	1.14169	chr8:22020259:SFTPC:Allele2	0	chr18:39915262:LINC00907:CADD2	0	chr1:225534219:DNAH14:Allele1	10.5081	chr4:16605528:LDB2:CADD1	-2.71807	chr15:40848984:C15orf57:Allele2	48.7722			chr16:10309954::Allele1	0	chr7:130612372:AC016831.7:CADD2	0
	chr19:43575874:PSG2:CADD2	0	chr9:27943240:LINGO2:CADD1	1.14134	chr7:117024820:ASZ1:CADD2	0	chr12:118506186:VSIG10:Allele2	0	chr6:29141632:OR2J2:Allele1	10.5003	chr9:137885561::Allele2	-2.72653	chrX:38158290:RPGR:CADD1	48.7695			chr5:140309016:PCDHAC1:Allele1	0	chr8:9976021:MSRA:Allele1	0
	chr9:215534:C9orf66:CADD2	0	chr20:55035384:CASS4:CADD2	1.14082	chr10:134757854:TTC40:Allele1	0	chrX:5810299:NLGN4X:CADD2	0	chr20:37177423:RALGAPB:CADD2	10.4662	chr9:137885561::CADD2	-2.72653	chr5:17434537:LOC101929544:Allele2	48.7694			chr4:85886940:WDFY3:CADD2	0	chr3:187089297:RTP4:CADD2	0
	chr22:40428775:FAM83F:Allele2	0	chr1:29446811:TMEM200B:Allele1	1.13427	chr2:234708428:MROH2A:CADD1	0	chr9:127244863:NR5A1:CADD2	0	chr10:126721441:CTBP2:Allele2	10.4639	chr6:29713370:HLA-F-AS1:Allele1	-2.73855	chr5:17434537:LOC101929544:CADD2	48.7694			chr7:157261258:AC006372.4:CADD1	0	chr3:112246081:OR7E100P:CADD1	0
	chr18:9473462:RALBP1:CADD1	0	chr15:83320637:CPEB1:Allele2	1.13238	chr9:3684478:RFX3-AS1:Allele2	0	chr1:245871108:KIF26B:Allele2	0	chr6:71057553::CADD2	10.4605	chr2:240362835::CADD2	-2.73976	chr10:26984623:PDSS1:Allele2	48.7667			chr19:52592219:ZNF841:CADD2	0	chr5:16681288:MYO10:CADD1	0
	chr14:91581043:C14orf159:Allele2	0	chr10:106166570:CCDC147:CADD2	1.13134	chr14:95879022:SYNE3:CADD1	0	chr14:77492891:IRF2BPL:CADD2	0	chr2:74981837:AC007387.2:CADD1	10.4524	chr4:21852766:KCNIP4:CADD2	-2.74089	chr3:137851198:A4GNT:CADD2	48.7666			chr10:3155698:PFKP:CADD2	0	chr5:65120265:NLN:Allele2	0
	chr4:6623332:MAN2B2:Allele1	0	chr1:170521376:GORAB:CADD2	1.13117	chr2:217736943:AC007557.1:Allele2	0	chr20:44001315:TP53TG5:CADD2	0	chr8:9230532:RNU6-526P:CADD2	10.4498	chr12:72184654:RAB21:Allele2	-2.74233	chr3:137851198:A4GNT:Allele2	48.7666			chr12:118327544:KSR2:CADD2	0	chr12:24968131:BCAT1:Allele1	0
	chr12:11338589:TAS2R42:Allele2	0	chr9:27940835:LINGO2:CADD1	1.13065	chr8:109792588:TMEM74:Allele1	0	chr2:219492924:PLCD4:CADD2	0	chr3:84095595::Allele2	10.4295	chr19:39936134:SUPT5H:Allele1	-2.74601	chr2:174890546:RP11-394I13.1:Allele1	48.7665			chr18:67329536:DOK6:Allele2	0	chr15:102264304:TARSL2:Allele2	0
	chr18:39915262:LINC00907:CADD2	0	chr5:171152731::Allele1	1.12979	chr7:87904911:STEAP4:CADD2	0	chr12:24969627:BCAT1:Allele1	0	chr5:7862926:FASTKD3:CADD2	10.4143	chr11:4620713:TRIM68:CADD1	-2.75505	chr12:102751962::Allele2	48.766			chr7:88376607:AC002127.4:CADD2	0	chr7:128324779:FAM71F2:CADD1	0
	chr12:118506186:VSIG10:Allele2	0	chr3:196953177:DLG1:CADD2	1.12824	chr18:73557030:RP11-173L6.1:Allele1	0	chr4:185776850:RP11-701P16.5:Allele2	0	chr20:22263040:LINC01427:CADD2	10.4117	chr11:4620713:TRIM68:Allele1	-2.75505	chr11:2169884:INS-IGF2:CADD1	48.766			chr6:49792509:LOC101927048:Allele2	0	chr6:41157670:TREML2:CADD2	0
	chrX:5810299:NLGN4X:CADD2	0	chr16:86990194::CADD2	1.12772	chr20:47841660:DDX27:CADD2	0	chr1:179070120:ABL2:Allele1	0	chr19:37882480:ZNF527:Allele2	10.4029	chr18:43018270:SLC14A2:CADD2	-2.75668	chr19:56490778:NLRP8:Allele1	48.7653			chr14:105418344:AHNAK2:CADD1	0	chr8:92364100:SLC26A7:CADD2	0
	chr9:127244863:NR5A1:CADD2	0	chr19:57039699:ZNF471:CADD1	1.121	chr12:54796757:ITGA5:Allele2	0	chr10:71637832:COL13A1:Allele2	0	chr3:146642126:LINC02010:CADD2	10.3996	chr5:5132465:CTD-2297D10.2:Allele1	-2.76329	chr20:42735961:JPH2:CADD2	48.7651			chr6:130764061:TMEM200A:Allele2	0	chr2:108628619:SLC5A7:CADD2	0
	chr1:245871108:KIF26B:Allele2	0	chr2:61351189:KIAA1841:CADD1	1.12031	chr6:32549596:HLA-DRB1:CADD1	0	chr7:49953523:VWC2:CADD2	0	chr5:90540637::Allele2	10.3919	chr19:37638404:ZNF585A:Allele2	-2.76652	chr6:166690494::Allele2	48.7637			chr19:15088458:SLC1A6:Allele1	0	chr7:11147932:PHF14:CADD2	0
	chr14:77492891:IRF2BPL:CADD2	0	chr15:81353326:C15orf26:CADD2	1.116	chr11:87778746:RP11-164N3.1:CADD2	0	chr19:45167531:PVR:CADD1	0	chr15:63441059:RPS27L:Allele2	10.3854	chr3:184795895:C3orf70:Allele1	-2.76836	chr5:73613858:RN7SL814P:Allele1	48.7628			chr12:59829955::Allele2	0	chr7:49957271:VWC2:Allele2	0
	chr20:44001315:TP53TG5:CADD2	0	chrX:103495171:ESX1:Allele2	1.11152	chr18:11610162:SLC35G4:Allele2	0	chr11:60173360:MS4A14:CADD1	0	chr18:11610162:SLC35G4:Allele2	10.3563	chr19:51480671:KLK7:CADD1	-2.77288	chr6:31125961:CCHCR1:Allele2	48.7623			chr4:187112394:CYP4V2:CADD2	0	chr7:17059977::CADD1	0
	chr2:219492924:PLCD4:CADD2	0	chr7:120948460::CADD2	1.10584	chr16:70024495:PDXDC2P:CADD2	0	chr6:32610584:HLA-DQA1:CADD1	0	chr12:66348134:HMGA2:CADD2	10.3256	chr3:113953480:ZNF80:Allele2	-2.77835	chr8:97847358:CPQ:CADD1	48.7594			chr10:85993910:LRIT1:CADD2	0	chr1:146751782:CHD1L:Allele1	0
	chr12:24969627:BCAT1:Allele1	0	chr7:1202980:ZFAND2A:Allele1	1.1048	chr20:49190532:PTPN1:Allele1	0	chr16:68732977:CDH3:Allele1	0	chr15:70849188::CADD1	10.324	chr8:128197856:CASC19:Allele2	-2.79396	chr2:27667184:KRTCAP3:CADD2	48.7591			chr3:196773786:DLG1:Allele1	0	chr5:149600448:CAMK2A:Allele1	0
	chr4:185776850:RP11-701P16.5:Allele2	0	chr4:39479570:LIAS:CADD2	1.10256	chr16:86232176:RP11-805I24.3:CADD2	0	chr5:38041041:CTD-2116N24.1:CADD1	0	chr9:82503782:RP11-403N16.3:Allele2	10.3157	chr10:129216658:DOCK1:CADD1	-2.81116	chr2:128146462:MAP3K2:Allele1	48.7591			chr13:55259402::CADD2	0	chr10:50534599:C10orf71:Allele2	0
	chr1:179070120:ABL2:Allele1	0	chr14:25281698:STXBP6:Allele2	1.09911	chr13:92138595:GPC5:CADD1	0	chr13:103515085:ERCC5:Allele2	0	chr2:1834484:MYT1L:Allele2	10.3115	chr10:129216658:DOCK1:Allele1	-2.81116	chr19:11275811:KANK2:Allele1	48.7583			chr1:81687253::Allele2	0	chr22:42904388:RRP7A:Allele1	0
	chr10:71637832:COL13A1:Allele2	0	chr5:55404150:ANKRD55:CADD1	1.09894	chr15:98174002::Allele2	0	chr15:52353498:MAPK6:CADD2	0	chr17:16842688:TNFRSF13B:CADD2	10.3113	chr1:153029137:SPRR2A:CADD1	-2.82226	chr16:79246323:WWOX:CADD1	48.7558			chr16:64980269:CDH11:Allele1	0	chr10:88511460:BMPR1A:Allele2	0
	chr7:49953523:VWC2:CADD2	0	chr21:40883712:SH3BGR:Allele2	1.09411	chr2:55872538:PNPT1:Allele2	0	chr7:44161809:POLD2:Allele1	0	chr8:30703431:TEX15:Allele2	10.3045	chr5:73613858:RN7SL814P:Allele1	-2.83131	chr19:39917827:PLEKHG2:Allele2	48.7545			chr5:133902288:JADE2:Allele2	0	chr9:991114:DMRT3:CADD1	0
	chr19:45167531:PVR:CADD1	0	chr1:229652587:ABCB10:CADD2	1.0936	chr19:2882154:ZNF556:CADD1	0	chr5:65120265:NLN:CADD2	0	chr4:15709192:BST1:CADD2	10.3004	chr2:185052062::CADD2	-2.84508	chr21:45898369:MTND5P1:CADD2	48.7544			chr22:31032920:SLC35E4:CADD2	0	chr16:81009949:CMC2:CADD2	0
	chr11:60173360:MS4A14:CADD1	0	chr14:21669601:LINC00641:CADD2	1.09205	chr19:57085769:ZNF470:Allele2	0	chr18:56420830:MALT1:Allele2	0	chr11:5970962:OR56A3:CADD2	10.295	chr15:65951660:DENND4A:Allele2	-2.85256	chr7:17059977::CADD1	48.753			chr8:39852770:IDO2:Allele1	0	chr11:87037743:TMEM135:Allele1	0
	chr6:32610584:HLA-DQA1:CADD1	0	chr10:128122301:C10orf90:CADD1	1.09084	chr7:1627726:PSMG3-AS1:Allele2	0	chr1:19181015:TAS1R2:Allele2	0	chr3:1269680:CNTN6:CADD2	10.2813	chr19:16436262:KLF2:Allele2	-2.8528	chr7:79094970:MAGI2-AS3:Allele2	48.7515			chr15:96840739:NR2F2-AS1:Allele1	0	chr1:169102485:NME7:Allele1	0
	chr16:68732977:CDH3:Allele1	0	chr10:1081882:IDI1:CADD2	1.09015	chr12:70214160:RAB3IP:CADD2	0	chr15:52431136:GNB5:Allele2	0	chr14:88624724:RP11-753D20.4:Allele2	10.2618	chr12:69606218:RP11-324P9.1:CADD2	-2.86016	chr17:61397772:TANC2:Allele1	48.7491			chr5:34998778:AGXT2:Allele2	0	chr8:123680998:snoU13:Allele1	0
	chr5:38041041:CTD-2116N24.1:CADD1	0	chr1:89299655:PKN2:Allele2	1.08998	chr17:73750859:ITGB4:CADD1	0	chr8:144944161:EPPK1:CADD1	0	chr13:93031739:GPC5:Allele1	10.2606	chr4:29204175:RP11-472K22.1:CADD2	-2.86395	chr17:61566031:ACE:CADD2	48.7483			chr17:42829627:DBF4B:Allele2	0	chr19:22881156:CTC-457E21.9:CADD2	0
	chr13:103515085:ERCC5:Allele2	0	chr1:171174531:FMO2:CADD2	1.08929	chr3:9436472:SETD5:CADD1	0	chr6:158422595:SYNJ2:Allele1	0	chr7:87105159:ABCB4:CADD2	10.2595	chr12:11338589:TAS2R42:Allele2	-2.864	chr9:79402474:PRUNE2:Allele2	48.7478			chr4:130692855:LINC02465:Allele1	0	chr19:4954455:UHRF1:CADD1	0
	chr15:52353498:MAPK6:CADD2	0	chr6:47836653:PTCHD4:CADD1	1.08808	chr20:13975842:SEL1L2:Allele2	0	chr20:47100282::CADD2	0	chr1:100316589:AGL:CADD2	10.2483	chr16:29275748:RP11-426C22.6:Allele2	-2.86598	chr9:79400055:PRUNE2:CADD2	48.7478			chr19:7749453:FCER2:CADD2	0	chr7:138488487:TMEM213:CADD1	0
	chr7:44161809:POLD2:Allele1	0	chr7:564096:PDGFA:Allele2	1.08446	chr19:49136515:DBP:CADD2	0	chr22:19033747:DGCR2:CADD1	0	chr19:22848974:ZNF492:Allele2	10.2481	chr10:81806598:TMEM254-AS1:CADD2	-2.87039	chr9:72897440:SMC5:Allele2	48.7468			chr4:138115250:LOC729307:CADD2	0	chr5:58882329:PDE4D:CADD2	0
	chr5:65120265:NLN:CADD2	0	chr3:190983312:UTS2B:Allele1	1.08343	chr9:132209294:RP11-65J3.3:Allele2	0	chr13:28527996:LINC00543:Allele2	0	chr19:22848974:ZNF492:CADD2	10.2481	chr17:41463511:LINC00910:CADD2	-2.87565	chr3:44283808:TOPAZ1:CADD1	48.7452			chr11:82564294:PRCP:CADD2	0	chr9:26841796:CAAP1:CADD2	0
	chr18:56420830:MALT1:Allele2	0	chr10:49659637:ARHGAP22:CADD1	1.08102	chr8:142505578:MROH5:Allele2	0	chr19:6816433:VAV1:CADD2	0	chr9:134165368:PPAPDC3:Allele1	10.2427	chr7:151253765:PRKAG2:Allele2	-2.90452	chr5:53697597:LINC01033:CADD2	48.7452			chr6:29639862:ZFP57:CADD2	0	chr4:142639805:IL15:Allele1	0
	chr1:19181015:TAS1R2:Allele2	0	chr4:155250786:DCHS2:Allele2	1.0755	chr5:76115172:F2RL1:Allele2	0	chr22:36958908:CACNG2:Allele2	0	chr20:37581707:FAM83D:Allele2	10.2363	chr11:57982229:OR1S1:Allele2	-2.90626	chrX:30238026:MAGEB2:CADD1	48.7451			chr16:66773560:DYNC1LI2:CADD2	0	chr12:57998722:DTX3:CADD2	0
	chr15:52431136:GNB5:Allele2	0	chr12:8025698:SLC2A14:CADD1	1.07533	chr6:11731863:ADTRP:Allele2	0	chr5:6839751::Allele2	0	chr12:4758188:AKAP3:Allele1	10.2199	chr1:89299655:PKN2:Allele2	-2.91023	chr1:207247076:PFKFB2:CADD2	48.7438			chr1:24128467:HMGCL:CADD1	0	chr21:17443903:MIR99AHG:Allele2	0
	chr8:144944161:EPPK1:CADD1	0	chr22:24178279:DERL3:CADD1	1.07309	chr5:125833568:GRAMD3:Allele2	0	chr11:5789268:OR56B2P:Allele1	0	chr3:137511164:RP11-2A4.4:CADD2	10.2166	chr10:51748584:AGAP6:Allele2	-2.9112	chr14:91581043:C14orf159:Allele2	48.7435			chr17:77683391:CTD-2116F7.1:Allele2	0	chr17:48433958:XYLT2:CADD1	0
	chr6:158422595:SYNJ2:Allele1	0	chr22:48174656:RP11-191L9.4:Allele2	1.06637	chr8:132320873:CTD-2501M5.1:Allele2	0	chr17:43122016:DCAKD:CADD2	0	chr19:50762418:MYH14:CADD1	10.2131	chr1:207247476:PFKFB2:Allele2	-2.91495	chr22:38539604:PLA2G6:Allele2	48.7433			chr6:105389953:LINC00577:CADD2	0	chr12:52777439:KRT84:Allele2	0
	chr20:47100282::CADD2	0	chr2:237276389:IQCA1:CADD2	1.0643	chr19:17531450:MVB12A:Allele2	0	chr4:119237348:PRSS12:Allele1	0	chr11:118967524:DPAGT1:Allele2	10.208	chr1:169102485:NME7:Allele1	-2.91631	chr15:63884059:USP3:Allele2	48.7429			chr1:180000542:CEP350:Allele2	0	chr14:88624724:RP11-753D20.4:Allele2	0
	chr22:19033747:DGCR2:CADD1	0	chr6:108479633:OSTM1-AS1:CADD2	1.06292	chr5:173208608::CADD1	0	chr16:29342546:RP11-231C14.6:Allele2	0	chr17:576941:VPS53:CADD1	10.1925	chr12:117900160:KSR2:CADD2	-2.9177	chr10:100182285:HPS1:CADD2	48.7402			chr17:42880753:GJC1:CADD2	0	chr11:8968885:TMEM9B:CADD2	0
	chr13:28527996:LINC00543:Allele2	0	chr19:56892320:ZNF582:Allele2	1.05878	chr7:105674860:CDHR3:Allele1	0	chr2:40336640:SLC8A1:Allele1	0	chr15:33398259:FMN1:CADD2	10.1844	chr3:6903601:GRM7:CADD1	-2.92565	chr3:190985870:UTS2B:Allele1	48.7398			chr6:44134581:CAPN11:Allele2	0	chr7:142197620:TRBV11-2:CADD2	0
	chr19:6816433:VAV1:CADD2	0	chr7:49626201::CADD1	1.0574	chr7:130612372:AC016831.7:CADD2	0	chr10:106166570:CCDC147:CADD2	0	chr10:70043721:PBLD:Allele2	10.1587	chr3:6903601:GRM7:Allele1	-2.92565	chr7:11144030:PHF14:CADD2	48.7389			chr12:53682326:ESPL1:Allele1	0	chr3:42438754:LYZL4:CADD2	0
	chr22:36958908:CACNG2:Allele2	0	chr4:147724590:TTC29:Allele2	1.05671	chr8:9976021:MSRA:Allele1	0	chr12:8549093:LINC00937:Allele1	0	chr9:36169494:CCIN:Allele1	10.1561	chr2:200793927:C2orf69:Allele1	-2.92887	chr7:11144030:PHF14:Allele2	48.7389			chr9:116026255:SLC31A1:CADD2	0	chr4:70592360:SULT1B1:Allele2	0
	chr5:6839751::Allele2	0	chr15:51296407:AP4E1:CADD1	1.05654	chr3:187089297:RTP4:CADD2	0	chr14:57522539:OTX2-AS1:CADD2	0	chr11:5789268:OR56B2P:Allele1	10.1462	chr2:125677428:CNTNAP5:CADD1	-2.9308	chr3:119338492:PLA1A:Allele2	48.7382			chr19:35388152:LINC00904:Allele1	0	chr12:66348134:HMGA2:CADD1	0
	chr11:5789268:OR56B2P:Allele1	0	chr19:22881156:CTC-457E21.9:CADD2	1.05602	chr3:112246081:OR7E100P:CADD1	0	chr16:75492706:TMEM170A:Allele1	0	chr9:120633435:RP11-281A20.1:CADD2	10.1371	chr19:52095084:ZNF175:CADD2	-2.93693	chr7:75442730:CCL24:CADD1	48.7373			chr1:15914211:AGMAT:Allele1	0	chr5:65121834:NLN:CADD2	0
	chr17:43122016:DCAKD:CADD2	0	chr6:55267230:GFRAL:Allele2	1.05551	chr5:16681288:MYO10:CADD1	0	chr1:168391852:LOC100505918:Allele2	0	chrX:135430044:GPR112:CADD1	10.1316	chr4:138453453:PCDH18:Allele2	-2.94493	chr4:85886940:WDFY3:CADD2	48.7348			chr9:33778629:PRSS3:CADD2	0	chr19:43575874:PSG2:CADD2	0
	chr4:119237348:PRSS12:Allele1	0	chr18:11666766:RP11-677O4.2:Allele2	1.05516	chr5:65120265:NLN:Allele2	0	chr17:77684547:CTD-2116F7.1:Allele2	0	chr2:171671620:GAD1:Allele2	10.1316	chr2:173468235:PDK1:CADD1	-2.94817	chr5:36155318:SKP2:CADD1	48.733			chr19:22940046:ZNF99:Allele2	0	chr9:215534:C9orf66:CADD2	0
	chr16:29342546:RP11-231C14.6:Allele2	0	chr13:88462407:RP11-471M2.3:CADD2	1.05258	chr12:24968131:BCAT1:Allele1	0	chr4:57871400:POLR2B:CADD2	0	chr10:52397331:RP11-50E11.3:CADD2	10.1215	chr16:57847634:CTD-2600O9.1:Allele1	-2.95288	chr15:101887767:PCSK6:Allele1	48.7324			chr5:179125398:CANX:CADD2	0	chr22:40428775:FAM83F:Allele2	0
	chr2:40336640:SLC8A1:Allele1	0	chr2:79255325:REG3G:CADD2	1.04982	chr15:102264304:TARSL2:Allele2	0	chr10:105639330:OBFC1:Allele1	0	chr2:61351189:KIAA1841:CADD1	10.121	chrX:142723570:SLITRK4:Allele1	-2.95469	chr5:76728011:WDR41:Allele1	48.7318			chr1:161932148:ATF6:CADD2	0	chr18:9473462:RALBP1:CADD1	0
	chr10:106166570:CCDC147:CADD2	0	chr5:76728011:WDR41:Allele1	1.04879	chr7:128324779:FAM71F2:CADD1	0	chr1:169029527:LINC00970:CADD1	0	chr8:9976021:MSRA:Allele1	10.1131	chr17:78293189:RNF213:CADD2	-2.96108	chr12:4357261:CCND2-AS1:Allele2	48.7315			chr4:123815018:FGF2:Allele2	0	chr14:91581043:C14orf159:Allele2	0
	chr12:8549093:LINC00937:Allele1	0	chr9:78976052:PCSK5:CADD2	1.04482	chr6:41157670:TREML2:CADD2	0	chr16:7928903::Allele2	0	chr8:9976021:MSRA:CADD1	10.1131	chr1:67132582:SGIP1:Allele2	-2.96724	chr12:4357261:CCND2-AS1:CADD2	48.7315			chr19:22848974:ZNF492:CADD2	0	chr4:6623332:MAN2B2:Allele1	0
	chr14:57522539:OTX2-AS1:CADD2	0	chr1:234740880:IRF2BP2:CADD2	1.04	chr8:92364100:SLC26A7:CADD2	0	chr13:103400083:CCDC168:Allele2	0	chr10:30594022:MTPAP:Allele2	10.1117	chr6:116568915:NT5DC1:CADD1	-2.98888	chr10:29634419::Allele2	48.7297			chr1:70905545:CTH:CADD1	0	chr12:11338589:TAS2R42:Allele2	0
	chr16:75492706:TMEM170A:Allele1	0	chr19:22850372:ZNF492:CADD2	1.0362	chr2:108628619:SLC5A7:CADD2	0	chr16:90110737:GAS8:CADD2	0	chr19:36132922:ETV2:Allele2	10.1109	chr6:116573667:TSPYL4:Allele1	-2.98888	chr1:152306187:FLG-AS1:Allele2	48.7281			chr2:47220622:TTC7A:CADD2	0	chr18:39915262:LINC00907:CADD2	0
	chr1:168391852:LOC100505918:Allele2	0	chr1:165370252:RXRG:Allele2	1.03465	chr7:11147932:PHF14:CADD2	0	chr18:77112916:ATP9B:CADD2	0	chr14:99311730:AL132796.1:Allele1	10.0816	chr15:51296407:AP4E1:CADD1	-2.9892	chr6:154713513:CNKSR3:Allele2	48.7256			chr2:38296890:CYP1B1:Allele1	0	chr12:118506186:VSIG10:Allele2	0
	chr17:77684547:CTD-2116F7.1:Allele2	0	chr19:22849769:ZNF492:CADD2	1.03465	chr7:49957271:VWC2:Allele2	0	chr8:64330231:CTD-3046C4.1:CADD1	0	chr19:36454778:LOC105372383:CADD1	10.0708	chr17:70217166:SOX9-AS1:Allele2	-3.01505	chr14:90734953:PSMC1:CADD1	48.7253			chr12:102315359:DRAM1:CADD2	0	chrX:5810299:NLGN4X:CADD2	0
	chr4:57871400:POLR2B:CADD2	0	chr12:66530832:TMBIM4:Allele2	1.03276	chr7:17059977::CADD1	0	chr21:45897956:MTND5P1:Allele1	0	chr3:41978640:ULK4:Allele2	10.0692	chr17:70217166:SOX9-AS1:CADD2	-3.01505	chr17:61575637:ACE:Allele2	48.7249			chr11:117989554:TMPRSS4:Allele1	0	chr9:127244863:NR5A1:CADD2	0
	chr10:105639330:OBFC1:Allele1	0	chr3:1269680:CNTN6:CADD2	1.02603	chr5:140165624:PCDHA1:CADD1	0	chr6:84799300:MRAP2:Allele2	0	chr20:24047045::Allele2	10.069	chr6:30919878:DPCR1:Allele2	-3.0194	chr22:29185113:CCDC117:Allele2	48.7233			chr19:54490139:CACNG8:CADD1	0	chr1:245871108:KIF26B:Allele2	0
	chr1:169029527:LINC00970:CADD1	0	chr5:141974082:FGF1:CADD2	1.02552	chr19:53929148:ZNF765-ZNF761:CADD2	0	chr21:16986637:RNU6-1326P:CADD1	0	chr20:24047045::CADD2	10.069	chr16:73602926:ZFHX3:Allele1	-3.01987	chr15:101610669:LRRK1:CADD2	48.7213			chr19:36454778:LOC105372383:CADD1	0	chr14:77492891:IRF2BPL:CADD2	0
	chr16:7928903::Allele2	0	chr22:45728370:FAM118A:CADD2	1.02052	chr3:190982758:UTS2B:Allele1	0	chr6:74229258:EEF1A1:Allele1	0	chr17:75527264:RP11-13K12.2:Allele2	10.0558	chr15:25347013:SNHG14:Allele1	-3.02372	chr4:26323147:RBPJ:CADD1	48.718			chr20:33865895:MMP24:CADD2	0	chr20:44001315:TP53TG5:CADD2	0
	chr13:103400083:CCDC168:Allele2	0	chr12:66349812:HMGA2:CADD1	1.02	chr1:146751782:CHD1L:Allele1	0	chr1:22354797:LINC00339:CADD1	0	chr4:38826076:TLR6:Allele1	10.0551	chr15:55881107:PYGO1:Allele1	-3.02641	chr10:17189590:TRDMT1:Allele2	48.7153			chr19:22709243:CTC-457E21.1:Allele2	0	chr2:219492924:PLCD4:CADD2	0
	chr16:90110737:GAS8:CADD2	0	chr11:57468129:ZDHHC5:CADD2	1.01552	chr5:149600448:CAMK2A:Allele1	0	chr3:101043488:SENP7:Allele1	0	chr3:49399259:RHOA:CADD2	10.055	chr1:15914211:AGMAT:Allele1	-3.02791	chr3:156423072:TIPARP:Allele2	48.7143			chr9:79402474:PRUNE2:Allele2	0	chr12:24969627:BCAT1:Allele1	0
	chr18:77112916:ATP9B:CADD2	0	chr12:75893404:KRR1:Allele1	1.015	chr10:50534599:C10orf71:Allele2	0	chr17:46103760:COPZ2:Allele1	0	chr8:6476626:MCPH1:CADD2	10.0533	chr19:36454778:LOC105372383:CADD1	-3.02855	chr11:60105366:MS4A6E:Allele2	48.7143			chr9:127643456:GOLGA1:CADD1	0	chr4:185776850:RP11-701P16.5:Allele2	0
	chr8:64330231:CTD-3046C4.1:CADD1	0	chr9:132399853:ASB6:CADD1	1.00949	chr22:42904388:RRP7A:Allele1	0	chr5:14663362:FAM105B:CADD2	0	chr19:33665205:WDR88:Allele2	10.0499	chr5:134783254:TIFAB:CADD2	-3.03177	chr11:68505262:MTL5:Allele1	48.7108			chrX:112896780:RP5-964N17.1:Allele2	0	chr1:179070120:ABL2:Allele1	0
	chr21:45897956:MTND5P1:Allele1	0	chr8:109792588:TMEM74:Allele1	1.00535	chr10:88511460:BMPR1A:Allele2	0	chr18:47122921:LIPG:Allele2	0	chr7:150070663:REPIN1:Allele2	10.0416	chr4:88416223:SPARCL1:Allele1	-3.03294	chr11:68523910:CPT1A:CADD1	48.7108			chr3:188428549:LPP:CADD2	0	chr10:71637832:COL13A1:Allele2	0
	chr6:84799300:MRAP2:Allele2	0	chr6:33115382:HCG24:Allele1	1.00397	chr9:991114:DMRT3:CADD1	0	chr11:64799998:SNX15:Allele1	0	chr4:155457530:PLRG1:CADD2	10.0294	chr15:38990769:C15orf53:Allele1	-3.03302	chr12:48178997:HDAC7:CADD2	48.7095			chr12:130630309:FZD10-AS1:Allele2	0	chr7:49953523:VWC2:CADD2	0
	chr21:16986637:RNU6-1326P:CADD1	0	chr19:29102797:AC079466.1:CADD2	1.00311	chr16:81009949:CMC2:CADD2	0	chr3:42264422:TRAK1:CADD2	0	chr7:15881942:AC006041.1:Allele2	10.0227	chr12:111086593:TCTN1:CADD2	-3.0367	chr18:74072636:ZNF516:CADD1	48.707			chr19:6419286:KHSRP:CADD2	0	chr19:45167531:PVR:CADD1	0
	chr6:74229258:EEF1A1:Allele1	0	chr6:9189101::CADD2	1.00173	chr11:87037743:TMEM135:Allele1	0	chr13:94886728:GPC6:Allele2	0	chr6:152783584:SYNE1:Allele2	9.98153	chr15:59152402:FAM63B:Allele1	-3.03756	chr10:115542290:PLEKHS1:Allele2	48.7067			chr4:39479570:LIAS:CADD2	0	chr11:60173360:MS4A14:CADD1	0
	chr1:22354797:LINC00339:CADD1	0	chr1:208059691:CD34:CADD2	0.998457	chr1:169102485:NME7:Allele1	0	chr7:100735887:TRIM56:CADD2	0	chr12:130734288:RP11-143E21.6:Allele1	9.97481	chr19:44300884:LYPD5:CADD1	-3.06574	chr2:226534435:NYAP2:Allele1	48.7065			chr22:37603744:SSTR3:Allele2	0	chr6:32610584:HLA-DQA1:CADD1	0
	chr3:101043488:SENP7:Allele1	0	chr11:69061959:MYEOV:CADD1	0.996044	chr8:123680998:snoU13:Allele1	0	chr7:47913579:PKD1L1:Allele1	0	chr15:34358843:CHRM5:CADD1	9.97297	chr6:116756773:DSE:Allele2	-3.06803	chr17:75554300:RP11-13K12.1:CADD1	48.7055			chr11:60719605:SLC15A3:Allele2	0	chr16:68732977:CDH3:Allele1	0
	chr17:46103760:COPZ2:Allele1	0	chr11:18194878:MRGPRX4:Allele1	0.994838	chr19:22881156:CTC-457E21.9:CADD2	0	chr1:26529121:CATSPER4:Allele2	0	chr17:53034652:TOM1L1:CADD1	9.95729	chr19:53932144:ZNF765-ZNF761:CADD2	-3.07054	chr20:42034149:RNU6-743P:CADD2	48.7043			chr13:111547099:ANKRD10:CADD2	0	chr5:38041041:CTD-2116N24.1:CADD1	0
	chr5:14663362:FAM105B:CADD2	0	chr11:1218143:MUC5AC:CADD1	0.994666	chr19:4954455:UHRF1:CADD1	0	chr4:13782594:AC007126.1:CADD1	0	chrX:15262432:ASB9:CADD1	9.9495	chr6:31342120:AL671883.1:Allele2	-3.073	chr9:86595731:RMI1:Allele2	48.7029			chr6:31238155:HLA-C:Allele1	0	chr13:103515085:ERCC5:Allele2	0
	chr18:47122921:LIPG:Allele2	0	chr2:60687959:BCL11A:CADD1	0.991736	chr7:138488487:TMEM213:CADD1	0	chr2:155714361:KCNJ3:CADD2	0	chr9:26841796:CAAP1:CADD2	9.93261	chr3:72599512:RP11-654C22.2:CADD1	-3.07824	chr15:50660988:GABPB1-AS1:CADD1	48.7027			chr12:133684321:ZNF140:CADD2	0	chr15:52353498:MAPK6:CADD2	0
	chr11:64799998:SNX15:Allele1	0	chr6:41157670:TREML2:CADD2	0.990529	chr5:58882329:PDE4D:CADD2	0	chr6:14282023:LINC01108:CADD2	0	chr4:187112394:CYP4V2:CADD2	9.93052	chr5:61055384::CADD1	-3.07982	chr15:50660988:GABPB1-AS1:Allele1	48.7027			chr15:24780958:PWRN1:CADD1	0	chr7:44161809:POLD2:Allele1	0
	chr3:42264422:TRAK1:CADD2	0	chr10:101950108:CHUK:CADD2	0.98984	chr9:26841796:CAAP1:CADD2	0	chr4:37024039:LOC100508631:Allele1	0	chr14:55964644:KTN1-AS1:Allele2	9.91074	chr6:32943151:BRD2:CADD1	-3.08168	chr21:25693631:AP000469.2:CADD1	48.7025			chr10:134325396:LOC107984282:Allele1	0	chr5:65120265:NLN:CADD2	0
	chr13:94886728:GPC6:Allele2	0	chr1:240073619:CHRM3:CADD1	0.988288	chr4:142639805:IL15:Allele1	0	chrX:106200202:MORC4:CADD2	0	chr9:132209294:RP11-65J3.3:Allele2	9.91014	chr11:44283925:ALX4:Allele2	-3.08299	chr19:55644123:TNNT1:CADD2	48.7021			chr2:166702466:AC009495.4:Allele1	0	chr18:56420830:MALT1:Allele2	0
	chr7:100735887:TRIM56:CADD2	0	chr15:60812279:RORA:Allele1	0.985703	chr12:57998722:DTX3:CADD2	0	chr12:56987070:BAZ2A:CADD2	0	chr19:51517239:KLK10:Allele2	9.90537	chr5:95234392:ELL2:CADD2	-3.09235	chr6:117059600:KPNA5:Allele1	48.7008			chr6:31125961:CCHCR1:Allele2	0	chr1:19181015:TAS1R2:Allele2	0
	chr7:47913579:PKD1L1:Allele1	0	chr19:45167531:PVR:CADD1	0.981222	chr21:17443903:MIR99AHG:Allele2	0	chr1:180953853:STX6:Allele1	0	chr14:35747817:KIAA0391:Allele2	9.90164	chr19:2993427:TLE6:Allele2	-3.0968	chr3:181727068:RP11-416O18.1:Allele2	48.7005			chr11:124126291:OR8G5:Allele1	0	chr15:52431136:GNB5:Allele2	0
	chr1:26529121:CATSPER4:Allele2	0	chr1:11856378:MTHFR:CADD1	0.975706	chr17:48433958:XYLT2:CADD1	0	chr8:125516602:TATDN1:Allele2	0	chr4:120238918:FABP2:Allele2	9.89779	chr17:4608622:PELP1:Allele1	-3.13247	chr7:30216615:AC007036.6:Allele2	48.7			chrX:8198717::Allele2	0	chr8:144944161:EPPK1:CADD1	0
	chr4:13782594:AC007126.1:CADD1	0	chr16:31363253:ITGAX:Allele2	0.9745	chr12:52777439:KRT84:Allele2	0	chr6:2887860:SERPINB9:CADD2	0	chr5:4143900:CTD-2008N3.1:Allele2	9.89207	chr14:95053891:SERPINA5:Allele2	-3.13996	chr16:90110737:GAS8:CADD2	48.6999			chr14:104559852:ASPG:Allele2	0	chr6:158422595:SYNJ2:Allele1	0
	chr2:155714361:KCNJ3:CADD2	0	chr22:17661178:CECR1:CADD2	0.973638	chr14:88624724:RP11-753D20.4:Allele2	0	chr13:30975860::Allele2	0	chr2:6512041:AC105253.1:Allele2	9.88913	chr8:109792588:TMEM74:Allele1	-3.14491	chrX:5810299:NLGN4X:CADD2	48.6996			chr13:67802339:PCDH9:CADD1	0	chr20:47100282::CADD2	0
	chr6:14282023:LINC01108:CADD2	0	chr3:194079082:LRRC15:CADD2	0.973121	chr11:8968885:TMEM9B:CADD2	0	chr20:54135979::Allele2	0	chr2:6512041:AC105253.1:CADD2	9.88913	chr4:99582501:TSPAN5:CADD1	-3.17743	chr17:28891496:TBC1D29:CADD1	48.6976			chr10:95241986:MYOF:CADD2	0	chr22:19033747:DGCR2:CADD1	0
	chr4:37024039:LOC100508631:Allele1	0	chr1:35223345:GJB5:CADD2	0.972259	chr7:142197620:TRBV11-2:CADD2	0	chr5:65124415:NLN:Allele2	0	chr14:64946191:ZBTB25:Allele1	9.88747	chr14:61179434:SIX4:CADD2	-3.196	chr2:40334899:SLC8A1:Allele1	48.6922			chr15:84539619:ADAMTSL3:Allele1	0	chr13:28527996:LINC00543:Allele2	0
	chrX:106200202:MORC4:CADD2	0	chr20:21139252:KIZ:CADD1	0.97088	chr3:42438754:LYZL4:CADD2	0	chr1:120455441:NOTCH2:Allele2	0	chr17:70642923:SLC39A11:CADD2	9.87476	chr18:650816:CLUL1:Allele1	-3.19709	chr3:139035349:MRPS22:Allele2	48.6888			chr22:48174656:RP11-191L9.4:Allele2	0	chr19:6816433:VAV1:CADD2	0
	chr12:56987070:BAZ2A:CADD2	0	chr19:22939675:ZNF99:Allele2	0.970708	chr4:70592360:SULT1B1:Allele2	0	chr21:28731601:AP001604.3:Allele1	0	chr19:43575874:PSG2:CADD2	9.86388	chr1:245871108:KIF26B:Allele2	-3.204	chr20:44314609:WFDC10B:CADD1	48.6875			chr11:6588228:DNHD1:CADD2	0	chr22:36958908:CACNG2:Allele2	0
	chr1:180953853:STX6:Allele1	0	chrX:112896780:RP5-964N17.1:Allele2	0.965882	chr12:66348134:HMGA2:CADD1	0	chr12:24969722:BCAT1:CADD1	0	chr14:86107447:FLRT2:Allele2	9.8583	chr14:104559852:ASPG:Allele2	-3.20405	chr7:117837852:NAA38:Allele2	48.6874			chr19:22850372:ZNF492:Allele2	0	chr5:6839751::Allele2	0
	chr8:125516602:TATDN1:Allele2	0	chr2:105105148:LINC01103:Allele2	0.965365	chr5:65121834:NLN:CADD2	0	chr6:46135489:ENPP5:Allele2	0	chr14:92630965:CPSF2:Allele1	9.85026	chr15:86304002:KLHL25:Allele1	-3.20973	chr11:104866461:CASP5:CADD1	48.6859			chr6:2876581:SERPINB9P1:Allele1	0	chr11:5789268:OR56B2P:Allele1	0
	chr6:2887860:SERPINB9:CADD2	0	chrX:134847207:CT45A1:CADD2	0.965365	chr19:43575874:PSG2:CADD2	0	chr5:14731226:ANKH:Allele1	0	chr15:59954398:BNIP2:Allele1	9.81889	chr15:86304002:KLHL25:CADD1	-3.20973	chr15:86124946:AKAP13:Allele1	48.6854			chr17:649505:GEMIN4:CADD2	0	chr17:43122016:DCAKD:CADD2	0
	chr13:30975860::Allele2	0	chr3:179118998:GNB4:Allele2	0.965193	chr9:215534:C9orf66:CADD2	0	chr9:119449609:TRIM32:CADD1	0	chr2:208100354:AC007879.2:Allele2	9.81597	chr19:18474941:PGPEP1:Allele1	-3.21732	chr3:190980797:UTS2B:CADD1	48.6854			chr6:164570514::CADD2	0	chr4:119237348:PRSS12:Allele1	0
	chr20:54135979::Allele2	0	chr3:184795282:C3orf70:Allele1	0.961401	chr22:40428775:FAM83F:Allele2	0	chr19:45389174:PVRL2:Allele2	0	chr19:54486773:CACNG8:CADD1	9.81529	chr19:18474925:PGPEP1:Allele1	-3.21732	chr3:190983312:UTS2B:Allele1	48.6854			chr2:172640623:SLC25A12:Allele2	0	chr16:29342546:RP11-231C14.6:Allele2	0
	chr5:65124415:NLN:Allele2	0	chr14:95879022:SYNE3:CADD1	0.955196	chr18:9473462:RALBP1:CADD1	0	chr12:12629592:DUSP16:Allele2	0	chr19:48129521:GLTSCR1:Allele2	9.8063	chr19:18474941:PGPEP1:CADD1	-3.21732	chr3:190981552:UTS2B:CADD1	48.6854			chr12:83080737:TMTC2:Allele2	0	chr2:40336640:SLC8A1:Allele1	0
	chr1:120455441:NOTCH2:Allele2	0	chr11:58170374:OR5B3:CADD2	0.951921	chr14:91581043:C14orf159:Allele2	0	chr6:32724447:HLA-DQB2:CADD2	0	chr21:28731601:AP001604.3:Allele1	9.80608	chr15:41024508:RMDN3:CADD2	-3.23345	chr3:190981739:UTS2B:CADD1	48.6854			chr13:93031739:GPC5:Allele1	0	chr10:106166570:CCDC147:CADD2	0
	chr21:28731601:AP001604.3:Allele1	0	chr5:162051216:RP11-167P20.1:CADD2	0.951232	chr4:6623332:MAN2B2:Allele1	0	chr9:36211875:CLTA:Allele2	0	chr19:35339966:CTC-523E23.5:CADD2	9.80201	chr10:30601358:MTPAP:CADD2	-3.23373	chr3:190983392:UTS2B:CADD1	48.6854			chr9:113635929:LPAR1:Allele2	0	chr12:8549093:LINC00937:Allele1	0
	chr12:24969722:BCAT1:CADD1	0	chr11:112473076:snosnR66:CADD1	0.949853	chr12:11338589:TAS2R42:Allele2	0	chr3:196613075:SENP5:CADD2	0	chr11:58395627:CNTF:Allele2	9.80006	chr17:71280722:CDC42EP4:CADD1	-3.23884	chr3:190982512:UTS2B:CADD1	48.6854			chr4:86947989:MAPK10:Allele1	0	chr14:57522539:OTX2-AS1:CADD2	0
	chr6:46135489:ENPP5:Allele2	0	chr5:133490078:SKP1:Allele2	0.949681	chr18:39915262:LINC00907:CADD2	0	chr1:63727542:LINC00466:Allele1	0	chr19:37173603:ZNF567:CADD1	9.7853	chr17:71280722:CDC42EP4:Allele1	-3.23884	chr3:190981552:UTS2B:Allele1	48.6854			chr2:16949116:AC008069.1:Allele2	0	chr16:75492706:TMEM170A:Allele1	0
	chr5:14731226:ANKH:Allele1	0	chr15:90777267:GDPGP1:CADD1	0.947957	chr12:118506186:VSIG10:Allele2	0	chr8:9842234::Allele2	0	chr9:86595731:RMI1:Allele2	9.78323	chr16:6755414:RBFOX1:Allele1	-3.24098	chr3:190981404:UTS2B:Allele1	48.6854			chr2:200793927:C2orf69:Allele1	0	chr1:168391852:LOC100505918:Allele2	0
	chr9:119449609:TRIM32:CADD1	0	chr2:17698220:RAD51AP2:CADD2	0.946234	chrX:5810299:NLGN4X:CADD2	0	chr4:6624166:MAN2B2:Allele1	0	chr1:205570770:MFSD4:CADD2	9.76629	chr5:143208050:CTB-57H20.1:Allele1	-3.24139	chr3:190981512:UTS2B:CADD1	48.6854			chr17:19460972:SLC47A1:CADD1	0	chr17:77684547:CTD-2116F7.1:Allele2	0
	chr19:45389174:PVRL2:Allele2	0	chr2:144238363:ARHGAP15:Allele2	0.945544	chr9:127244863:NR5A1:CADD2	0	chr2:174087310:MLTK:CADD2	0	chr1:205570770:MFSD4:Allele2	9.76629	chr4:142639805:IL15:Allele1	-3.24202	chr3:190983312:UTS2B:CADD1	48.6854			chr17:74733403:MFSD11:Allele1	0	chr4:57871400:POLR2B:CADD2	0
	chr12:12629592:DUSP16:Allele2	0	chr2:102508146:MAP4K4:CADD1	0.943648	chr1:245871108:KIF26B:Allele2	0	chr4:162956556:FSTL5:CADD2	0	chr22:42778078:NFAM1:Allele2	9.76503	chr5:153799165:GALNT10:CADD1	-3.24293	chr3:190983412:UTS2B:Allele1	48.6854			chr22:38212762:GCAT:CADD1	0	chr10:105639330:OBFC1:Allele1	0
	chr6:32724447:HLA-DQB2:CADD2	0	chr2:153576006:ARL6IP6:CADD1	0.942269	chr14:77492891:IRF2BPL:CADD2	0	chr1:1537437:C1orf233:CADD2	0	chr10:91179694:IFIT5:Allele2	9.72654	chr13:20440020:ZMYM5:Allele2	-3.24508	chr3:190983412:UTS2B:CADD1	48.6854			chr7:63348783:RP11-340I6.7:Allele2	0	chr1:169029527:LINC00970:CADD1	0
	chr9:36211875:CLTA:Allele2	0	chr10:135017169:KNDC1:CADD2	0.941063	chr20:44001315:TP53TG5:CADD2	0	chr16:88135140:RP11-863P13.4:CADD2	0	chrX:133740247:PLAC1:Allele2	9.69749	chr14:23569026:C14orf119:Allele2	-3.24682	chr3:190981404:UTS2B:CADD1	48.6854			chr12:12045185:ETV6:Allele2	0	chr16:7928903::Allele2	0
	chr3:196613075:SENP5:CADD2	0	chr7:15881942:AC006041.1:Allele2	0.939339	chr2:219492924:PLCD4:CADD2	0	chr17:33889081:SLFN14:CADD1	0	chr12:10367240:GABARAPL1:Allele2	9.69272	chr10:114926210:TCF7L2:Allele2	-3.25536	chr3:190982758:UTS2B:Allele1	48.6854			chr17:53544670:RP11-515E23.1:CADD2	0	chr13:103400083:CCDC168:Allele2	0
	chr1:63727542:LINC00466:Allele1	0	chr8:140945896:TRAPPC9:Allele2	0.93865	chr12:24969627:BCAT1:Allele1	0	chr15:97779473::CADD2	0	chr11:55977308:RP11-444K7.8:CADD2	9.66909	chr2:235791217:AC010148.1:CADD1	-3.27175	chr3:190981523:UTS2B:CADD1	48.6854			chr17:65988049:C17orf58:CADD1	0	chr16:90110737:GAS8:CADD2	0
	chr8:9842234::Allele2	0	chr7:486190::Allele1	0.937616	chr4:185776850:RP11-701P16.5:Allele2	0	chr20:10976985:RP11-103J8.2:Allele2	0	chr5:114003325:LOC101927078:CADD2	9.66208	chr2:60664655::Allele1	-3.28349	chr3:190981523:UTS2B:Allele1	48.6854			chr6:19708229:RP1-167F1.2:CADD2	0	chr18:77112916:ATP9B:CADD2	0
	chr4:6624166:MAN2B2:Allele1	0	chr19:10419130:ZGLP1:Allele1	0.936065	chr1:179070120:ABL2:Allele1	0	chr18:44041482:RNF165:CADD1	0	chr5:179223238:LTC4S:Allele2	9.65165	chr4:3318726:RGS12:CADD2	-3.28916	chr3:190982224:UTS2B:Allele1	48.6854			chr11:29540760:CTD-3012A18.1:CADD2	0	chr8:64330231:CTD-3046C4.1:CADD1	0
	chr2:174087310:MLTK:CADD2	0	chr12:66348134:HMGA2:CADD1	0.934513	chr10:71637832:COL13A1:Allele2	0	chr3:164793758:SI:CADD1	0	chr17:80340497:RP13-20L14.1:Allele2	9.64684	chr5:36155318:SKP2:CADD1	-3.29805	chr3:190981512:UTS2B:Allele1	48.6854			chr2:17698678:RAD51AP2:CADD2	0	chr21:45897956:MTND5P1:Allele1	0
	chr4:162956556:FSTL5:CADD2	0	chr14:57522539:OTX2-AS1:CADD2	0.933652	chr7:49953523:VWC2:CADD2	0	chr12:104345123:C12orf73:Allele2	0	chr19:50726570:MYH14:CADD1	9.64238	chr2:172640623:SLC25A12:Allele2	-3.31559	chr3:190982545:UTS2B:CADD1	48.6854			chr6:38141788:BTBD9:CADD2	0	chr6:84799300:MRAP2:Allele2	0
	chr1:1537437:C1orf233:CADD2	0	chr22:19197949:CLTCL1:CADD2	0.932962	chr19:45167531:PVR:CADD1	0	chr1:205582201:ELK4:CADD2	0	chr11:1296237:TOLLIP:Allele2	9.63653	chr2:112688059:MERTK:CADD1	-3.32651	chr3:160213102:KPNA4:Allele1	48.6852			chr19:22939675:ZNF99:Allele2	0	chr21:16986637:RNU6-1326P:CADD1	0
	chr16:88135140:RP11-863P13.4:CADD2	0	chr16:84522897:TLDC1:CADD2	0.926585	chr11:60173360:MS4A14:CADD1	0	chr18:11994163:IMPA2:CADD1	0	chr9:138586198:SOHLH1:CADD1	9.63393	chr2:107460474:ST6GAL2:CADD2	-3.3269	chr11:93211764:SMCO4:Allele2	48.6851			chr1:154919565:PBXIP1:Allele2	0	chr17:46103760:COPZ2:Allele1	0
	chr17:33889081:SLFN14:CADD1	0	chr2:231041856:SP110:Allele2	0.926413	chr6:32610584:HLA-DQA1:CADD1	0	chr5:10265278:CCT5:CADD1	0	chr19:4655546:TNFAIP8L1:Allele1	9.63383	chr11:61730553:BEST1:Allele2	-3.32943	chr6:89322233:RNGTT:CADD2	48.6845			chr21:35271873:ITSN1:Allele2	0	chr5:14663362:FAM105B:CADD2	0
	chr15:97779473::CADD2	0	chrX:135923970:RP11-1114A5.4:Allele1	0.925551	chr16:68732977:CDH3:Allele1	0	chr1:64657823::CADD2	0	chr9:137034322:LL09NC01-139C3.1:Allele2	9.61055	chr19:9267292:ZNF317:Allele2	-3.33504	chr6:89322233:RNGTT:Allele2	48.6845			chr1:225534219:DNAH14:Allele1	0	chr18:47122921:LIPG:Allele2	0
	chr20:10976985:RP11-103J8.2:Allele2	0	chr3:193920479:RP11-513G11.4:CADD2	0.924861	chr5:38041041:CTD-2116N24.1:CADD1	0	chr8:144946345:EPPK1:CADD1	0	chr9:137034322:LL09NC01-139C3.1:CADD2	9.61055	chr16:90110737:GAS8:CADD2	-3.34358	chr7:138488487:TMEM213:CADD1	48.6844			chr15:101610669:LRRK1:CADD2	0	chr11:64799998:SNX15:Allele1	0
	chr18:44041482:RNF165:CADD1	0	chr2:74482892:SLC4A5:CADD2	0.924344	chr13:103515085:ERCC5:Allele2	0	chr9:27940835:LINGO2:CADD1	0	chr12:112249884:ALDH2:Allele2	9.61012	chr9:22768289:RP11-370B11.3:CADD2	-3.35324	chr14:92630965:CPSF2:Allele1	48.6841			chr8:144780284:ZNF707:Allele1	0	chr3:42264422:TRAK1:CADD2	0
	chr3:164793758:SI:CADD1	0	chr10:15279550:FAM171A1:CADD2	0.924	chr15:52353498:MAPK6:CADD2	0	chr9:137885561::CADD2	0	chr1:19181015:TAS1R2:Allele2	9.60519	chr6:143288285:RP11-439L18.3:CADD1	-3.35728	chr12:90341455:RP11-654D12.3:Allele1	48.6832			chr22:19197949:CLTCL1:CADD2	0	chr13:94886728:GPC6:Allele2	0
	chr12:104345123:C12orf73:Allele2	0	chr2:219259844:SLC11A1:CADD2	0.920725	chr7:44161809:POLD2:Allele1	0	chr10:118036089:GFRA1:Allele1	0	chr8:39852770:IDO2:Allele1	9.58976	chr11:118619253:DDX6:CADD2	-3.36197	chr14:88516803:LINC01146:CADD2	48.6815			chr4:141633452:TBC1D9:Allele2	0	chr7:100735887:TRIM56:CADD2	0
	chr1:205582201:ELK4:CADD2	0	chr5:134780133:C5orf20:CADD2	0.919863	chr5:65120265:NLN:CADD2	0	chr11:2798844:KCNQ1:CADD2	0	chr3:160821969:B3GALNT1:Allele1	9.58427	chr14:96157187:TCL1B:Allele2	-3.37077	chrX:100243291:ARL13A:CADD2	48.681			chr11:121960257:MIR100HG:CADD2	0	chr7:47913579:PKD1L1:Allele1	0
	chr18:11994163:IMPA2:CADD1	0	chr19:4471419:HDGFRP2:CADD2	0.915037	chr18:56420830:MALT1:Allele2	0	chr15:100423653:LOC400464:CADD2	0	chr21:41137499:IGSF5:CADD2	9.53086	chr5:143200053:HMHB1:Allele2	-3.37145	chr21:40591381:BRWD1:Allele1	48.6767			chr9:87986496::Allele2	0	chr1:26529121:CATSPER4:Allele2	0
	chr5:10265278:CCT5:CADD1	0	chr1:208135755:LINC02767:Allele2	0.912107	chr1:19181015:TAS1R2:Allele2	0	chr19:18726856:TMEM59L:Allele2	0	chr14:96559723:C14orf132:Allele2	9.52792	chr3:32208431:GPD1L:CADD1	-3.38583	chr14:61179434:SIX4:CADD2	48.6766			chr3:70666629::Allele2	0	chr4:13782594:AC007126.1:CADD1	0
	chr1:64657823::CADD2	0	chr15:34634020:NOP10:Allele2	0.90866	chr15:52431136:GNB5:Allele2	0	chr4:17462414:QDPR:Allele2	0	chr19:58528303:VN2R19P:CADD1	9.52396	chr21:46086757:KRTAP12-2:Allele1	-3.39324	chr7:64350188:RP11-797H7.5:Allele2	48.6757			chr7:134889141:WDR91:Allele1	0	chr2:155714361:KCNJ3:CADD2	0
	chr8:144946345:EPPK1:CADD1	0	chr16:84496356:ATP2C2:CADD2	0.907971	chr8:144944161:EPPK1:CADD1	0	chr7:44612347:DDX56:CADD1	0	chr4:99582501:TSPAN5:CADD1	9.51781	chr12:27788021:PPFIBP1:Allele2	-3.40039	chr3:184557280:VPS8:CADD2	48.6757			chr1:200662941:RP11-92G12.3:Allele2	0	chr6:14282023:LINC01108:CADD2	0
	chr9:27940835:LINGO2:CADD1	0	chr2:166293106::Allele2	0.906764	chr6:158422595:SYNJ2:Allele1	0	chr9:139559127:EGFL7:CADD2	0	chr20:46609223:LINC01522:CADD2	9.51405	chr16:20860897:AC004381.6:CADD1	-3.40181	chr12:30782535:IPO8:CADD2	48.6752			chr6:168841947:SMOC2:CADD2	0	chr4:37024039:LOC100508631:Allele1	0
	chr9:137885561::CADD2	0	chr20:51068840:RP4-583K8.1:CADD2	0.9028	chr20:47100282::CADD2	0	chr16:15811062:MYH11:Allele1	0	chr5:100147398:ST8SIA4:Allele2	9.50984	chr13:32758834:FRY:Allele2	-3.4025	chr22:35037928::Allele2	48.6739			chr13:106371004:LINC00343:Allele1	0	chrX:106200202:MORC4:CADD2	0
	chr10:118036089:GFRA1:Allele1	0	chr19:43420085:PSG6:Allele2	0.900559	chr22:19033747:DGCR2:CADD1	0	chrX:21889838:MBTPS2:Allele2	0	chr2:30572877:AC109642.1:Allele2	9.50641	chr19:35003060:WTIP:Allele2	-3.40536	chr2:51677024:AC007682.1:Allele2	48.6738			chr4:56874517:CEP135:Allele1	0	chr12:56987070:BAZ2A:CADD2	0
	chr11:2798844:KCNQ1:CADD2	0	chr17:38168613:CSF3:CADD2	0.898836	chr13:28527996:LINC00543:Allele2	0	chr13:42882620:AKAP11:Allele2	0	chr19:54490139:CACNG8:CADD1	9.49907	chr6:161174138:PLG:Allele2	-3.4122	chr13:115047700:UPF3A:CADD1	48.6696			chr2:6872041:LINC00487:Allele2	0	chr1:180953853:STX6:Allele1	0
	chr15:100423653:LOC400464:CADD2	0	chr16:84696052:KLHL36:Allele2	0.895044	chr19:6816433:VAV1:CADD2	0	chr1:230451978:PGBD5:Allele1	0	chr2:202151400:CASP8:Allele2	9.49408	chr11:60173360:MS4A14:CADD1	-3.41525	chr4:184647030::CADD2	48.6666			chr1:15732987:EFHD2:Allele1	0	chr8:125516602:TATDN1:Allele2	0
	chr19:18726856:TMEM59L:Allele2	0	chr9:37537557:FBXO10:CADD1	0.895044	chr22:36958908:CACNG2:Allele2	0	chrX:154351250:BRCC3:Allele2	0	chr15:71403897:THSD4:Allele2	9.49108	chr19:6586268:CD70:Allele1	-3.4155	chr17:43985636:MAPT:CADD1	48.6659			chr1:42801370:FOXJ3:CADD1	0	chr6:2887860:SERPINB9:CADD2	0
	chr4:17462414:QDPR:Allele2	0	chr3:42594019:SEC22C:Allele2	0.892286	chr5:6839751::Allele2	0	chr3:187719609:RP11-132N15.2:CADD2	0	chr7:35736786:HERPUD2:CADD2	9.44466	chr10:52094647:SGMS1:CADD2	-3.42033	chr8:125528135:TATDN1:CADD2	48.6644			chr6:125995533:RP1-293L8.2:CADD2	0	chr13:30975860::Allele2	0
	chr7:44612347:DDX56:CADD1	0	chr17:7560294:ATP1B2:CADD1	0.892114	chr11:5789268:OR56B2P:Allele1	0	chr6:22136879:NBAT1:Allele1	0	chr3:47218727:KIF9-AS1:CADD2	9.42416	chr22:31032920:SLC35E4:CADD2	-3.42278	chr8:125499363:RNF139:Allele2	48.6644			chr11:9160766:DENND5A:Allele2	0	chr20:54135979::Allele2	0
	chr9:139559127:EGFL7:CADD2	0	chr3:188428756:LPP:CADD1	0.887116	chr17:43122016:DCAKD:CADD2	0	chr3:57613814:DENND6A:Allele2	0	chr20:24046836::Allele2	9.42272	chr10:104499232:SFXN2:Allele1	-3.43355	chr8:125516602:TATDN1:CADD2	48.6644			chr21:38338969:HLCS:Allele1	0	chr5:65124415:NLN:Allele2	0
	chr16:15811062:MYH11:Allele1	0	chr1:90493026:ZNF326:CADD1	0.883151	chr4:119237348:PRSS12:Allele1	0	chr12:123211784:HCAR1:CADD1	0	chr22:32229977:DEPDC5:CADD2	9.39578	chr10:104499232:SFXN2:CADD1	-3.43355	chr8:125477914:RNF139-AS1:CADD2	48.6644			chr2:68589234:PLEK:CADD2	0	chr1:120455441:NOTCH2:Allele2	0
	chrX:21889838:MBTPS2:Allele2	0	chr12:2855522:LOC283440:CADD1	0.880911	chr16:29342546:RP11-231C14.6:Allele2	0	chr3:150181413:TSC22D2:CADD1	0	chr2:219250003:SLC11A1:CADD2	9.39475	chr2:237123104:ASB18:CADD2	-3.45212	chr8:125477914:RNF139-AS1:Allele2	48.6644			chrX:118892888:SOWAHD:CADD2	0	chr21:28731601:AP001604.3:Allele1	0
	chr13:42882620:AKAP11:Allele2	0	chr11:117989554:TMPRSS4:Allele1	0.874189	chr2:40336640:SLC8A1:Allele1	0	chr19:3371484:NFIC:CADD2	0	chr4:114822633:ARSJ:CADD1	9.38842	chr10:12872962:CAMK1D:Allele2	-3.45449	chr8:125499363:RNF139:CADD2	48.6644			chr3:196674973:PIGZ:Allele1	0	chr12:24969722:BCAT1:CADD1	0
	chr1:230451978:PGBD5:Allele1	0	chr3:139285576:NMNAT3:CADD1	0.872982	chr10:106166570:CCDC147:CADD2	0	chr1:20097941:TMCO4:Allele2	0	chr19:36135793:COX6B1:Allele2	9.37426	chr18:13882728:MC2R:CADD2	-3.45473	chr8:125477071:RNF139-AS1:CADD2	48.6644			chr8:74206692:RDH10:CADD1	0	chr6:46135489:ENPP5:Allele2	0
	chrX:154351250:BRCC3:Allele2	0	chr22:19035697:DGCR2:Allele1	0.870742	chr12:8549093:LINC00937:Allele1	0	chr13:112241549:RP11-65D24.2:CADD1	0	chr11:73839789:C2CD3:CADD2	9.36422	chr10:4884642:AKR1E2:Allele2	-3.45597	chr8:125516602:TATDN1:Allele2	48.6644			chr11:567256:RASSF7:CADD1	0	chr5:14731226:ANKH:Allele1	0
	chr3:187719609:RP11-132N15.2:CADD2	0	chr3:886605:AC090044.1:CADD2	0.86988	chr14:57522539:OTX2-AS1:CADD2	0	chr3:196801660:DLG1:Allele2	0	chr7:149742082:LOC100134040:Allele2	9.35794	chr10:4890116:AKR1E2:Allele2	-3.45597	chr8:125528135:TATDN1:Allele2	48.6644			chr8:110547482:EBAG9:Allele2	0	chr9:119449609:TRIM32:CADD1	0
	chr6:22136879:NBAT1:Allele1	0	chr8:128197856:CASC19:Allele2	0.868846	chr16:75492706:TMEM170A:Allele1	0	chr19:58361334:ZNF587:Allele2	0	chr16:19355132:CTA-363E6.2:CADD2	9.34746	chr10:4889974:AKR1E2:Allele2	-3.45597	chr9:95875447:C9orf89:Allele2	48.6612			chr12:8995756:A2ML1:CADD2	0	chr19:45389174:PVRL2:Allele2	0
	chr3:57613814:DENND6A:Allele2	0	chr7:107738948:LAMB4:CADD1	0.868329	chr1:168391852:LOC100505918:Allele2	0	chr6:33548090:BAK1:Allele2	0	chr1:98433312:RP11-490G2.2:Allele2	9.32747	chr10:4889726:AKR1E2:Allele2	-3.45597	chr7:13403946:AC006000.5:CADD1	48.6598			chr19:52373553:ZNF577:CADD2	0	chr12:12629592:DUSP16:Allele2	0
	chr12:123211784:HCAR1:CADD1	0	chr9:113635929:LPAR1:CADD2	0.867467	chr17:77684547:CTD-2116F7.1:Allele2	0	chr6:146071695:LOC100507557:Allele2	0	chr11:47610281:C1QTNF4:CADD2	9.32627	chr10:4875664:AKR1E2:CADD2	-3.45597	chr9:132044938:LOC101929331:Allele2	48.6594			chr12:128602631:RP13-653N12.1:CADD2	0	chr6:32724447:HLA-DQB2:CADD2	0
	chr3:150181413:TSC22D2:CADD1	0	chr6:139134103:ECT2L:CADD2	0.865571	chr4:57871400:POLR2B:CADD2	0	chr18:20513698:RBBP8:CADD2	0	chr16:10625245:EMP2:CADD2	9.30713	chr10:4875591:AKR1E2:Allele2	-3.45597	chr20:44034985:DBNDD2:CADD2	48.6574			chr4:71468985:AMBN:CADD1	0	chr9:36211875:CLTA:Allele2	0
	chr19:3371484:NFIC:CADD2	0	chr7:2651563:IQCE:CADD2	0.8604	chr10:105639330:OBFC1:Allele1	0	chr19:49949652:PIH1D1:CADD2	0	chr1:15732987:EFHD2:Allele1	9.29931	chr6:153328312:RGS17:CADD1	-3.45933	chr20:44034985:DBNDD2:Allele2	48.6574			chr19:51480671:KLK7:CADD1	0	chr3:196613075:SENP5:CADD2	0
	chr1:20097941:TMCO4:Allele2	0	chr19:18378219:KIAA1683:CADD1	0.858849	chr1:169029527:LINC00970:CADD1	0	chr20:43536455:YWHAB:CADD2	0	chr3:886605:AC090044.1:CADD2	9.29303	chr19:16662199:SLC35E1:Allele2	-3.45956	chr5:173953424:LINC01411:Allele1	48.6555			chr18:77438695:CTDP1:Allele2	0	chr1:63727542:LINC00466:Allele1	0
	chr13:112241549:RP11-65D24.2:CADD1	0	chr10:118969346:KCNK18:CADD2	0.857298	chr16:7928903::Allele2	0	chr9:390512:DOCK8:CADD2	0	chr5:34998778:AGXT2:Allele2	9.28811	chr22:47511958:TBC1D22A:CADD2	-3.4758	chr14:101204319:DLK1:Allele1	48.6555			chr2:237276389:IQCA1:CADD2	0	chr8:9842234::Allele2	0
	chr3:196801660:DLG1:Allele2	0	chr1:154516477:TDRD10:CADD1	0.855919	chr13:103400083:CCDC168:Allele2	0	chr9:140512555:C9orf37:CADD2	0	chr3:42438754:LYZL4:CADD2	9.27928	chr5:71524163:MRPS27:Allele2	-3.507	chr1:154316996:ATP8B2:Allele2	48.6548			chr8:20806872:RP11-369E15.1:CADD1	0	chr4:6624166:MAN2B2:Allele1	0
	chr19:58361334:ZNF587:Allele2	0	chr16:2902832:PRSS22:CADD1	0.855919	chr16:90110737:GAS8:CADD2	0	chr16:12667136:SNX29:CADD2	0	chr17:13694933:COX10-AS1:CADD1	9.26144	chr17:78305871:RNF213:CADD2	-3.50822	chr2:68589234:PLEK:CADD2	48.6547			chr17:13694933:COX10-AS1:Allele1	0	chr2:174087310:MLTK:CADD2	0
	chr6:33548090:BAK1:Allele2	0	chr18:48991891:LINC01630:Allele1	0.854713	chr18:77112916:ATP9B:CADD2	0	chr9:82503782:RP11-403N16.3:Allele2	0	chr17:13694933:COX10-AS1:Allele1	9.26144	chr17:12118447:RP11-471L13.2:Allele1	-3.51341	chr20:3090848:UBOX5:Allele1	48.6546			chrX:150473038::CADD1	0	chr4:162956556:FSTL5:CADD2	0
	chr6:146071695:LOC100507557:Allele2	0	chr22:45658278:CTA-268H5.14:CADD1	0.847301	chr8:64330231:CTD-3046C4.1:CADD1	0	chr1:205814485:PM20D1:CADD2	0	chr11:67503452:OR7E11P:CADD2	9.25708	chr16:85955304:IRF8:Allele2	-3.51467	chr17:73750859:ITGB4:CADD1	48.6542			chr2:153576006:ARL6IP6:CADD1	0	chr1:1537437:C1orf233:CADD2	0
	chr18:20513698:RBBP8:CADD2	0	chr19:9267292:ZNF317:Allele2	0.847129	chr21:45897956:MTND5P1:Allele1	0	chr13:20440020:ZMYM5:Allele2	0	chr8:69148623:PREX2:CADD2	9.23329	chr20:55263544:RN7SL170P:Allele2	-3.51524	chr17:73750859:ITGB4:Allele1	48.6542			chr12:30962753::CADD2	0	chr16:88135140:RP11-863P13.4:CADD2	0
	chr19:49949652:PIH1D1:CADD2	0	chr11:133815981:IGSF9B:CADD1	0.844371	chr6:84799300:MRAP2:Allele2	0	chr2:121466955:AC018866.1:CADD2	0	chr5:172999874:CTB-33O18.1:Allele1	9.20848	chr8:80841741:MRPS28:CADD2	-3.5245	chr16:84696052:KLHL36:Allele2	48.6537			chr17:47005193:UBE2Z:CADD1	0	chr17:33889081:SLFN14:CADD1	0
	chr20:43536455:YWHAB:CADD2	0	chr11:118619253:DDX6:CADD2	0.843854	chr21:16986637:RNU6-1326P:CADD1	0	chr19:50993457:EMC10:Allele2	0	chr17:7560294:ATP1B2:CADD1	9.16283	chr12:56987070:BAZ2A:CADD2	-3.53297	chr5:131321159:ACSL6:Allele2	48.6534			chr20:18339846:RP4-568F9.6:Allele2	0	chr15:97779473::CADD2	0
	chr9:390512:DOCK8:CADD2	0	chr20:61665817:LINC00029:Allele1	0.840924	chr6:74229258:EEF1A1:Allele1	0	chr6:105721866:PREP:Allele2	0	chr4:40248068:RHOH:CADD1	9.1417	chr20:55126755::CADD2	-3.54606	chr5:140682757:SLC25A2:Allele2	48.6526			chr2:71168881:ATP6V1B1:Allele2	0	chr20:10976985:RP11-103J8.2:Allele2	0
	chr9:140512555:C9orf37:CADD2	0	chr11:111756286:C11orf1:CADD2	0.839373	chr1:22354797:LINC00339:CADD1	0	chr4:107238885:TBCK:Allele2	0	chr10:124329710:DMBT1:Allele1	9.1361	chr19:28317468:LOC101927151:CADD1	-3.54611	chr19:49136515:DBP:CADD2	48.6523			chr6:90788959:BACH2:CADD1	0	chr18:44041482:RNF165:CADD1	0
	chr16:12667136:SNX29:CADD2	0	chr8:20806872:RP11-369E15.1:CADD1	0.836443	chr3:101043488:SENP7:Allele1	0	chr2:108628620:SLC5A7:Allele2	0	chrX:103495117:ESX1:Allele1	9.12955	chr5:114003325:LOC101927078:CADD2	-3.55716	chr21:24804562:Y_RNA:Allele2	48.6513			chr16:1735921:HN1L:Allele2	0	chr3:164793758:SI:CADD1	0
	chr9:82503782:RP11-403N16.3:Allele2	0	chr17:78079597:GAA:CADD2	0.835926	chr17:46103760:COPZ2:Allele1	0	chr7:141096329:TMEM178B:CADD2	0	chr11:60236272:MS4A1:Allele2	9.12945	chr11:121934177:MIR100HG:Allele2	-3.55716	chr12:128602631:RP13-653N12.1:CADD2	48.6512			chr17:53034652:TOM1L1:CADD1	0	chr12:104345123:C12orf73:Allele2	0
	chr1:205814485:PM20D1:CADD2	0	chr12:92876430:RP11-693J15.5:CADD2	0.835409	chr5:14663362:FAM105B:CADD2	0	chr14:23569026:C14orf119:Allele2	0	chr12:107349257:C12orf23:CADD1	9.09233	chr19:48345783:CRX:CADD1	-3.56406	chr17:504218:VPS53:CADD1	48.6506			chr13:25466774:CENPJ:Allele1	0	chr1:205582201:ELK4:CADD2	0
	chr13:20440020:ZMYM5:Allele2	0	chr13:74518210:KLF12:Allele2	0.834892	chr18:47122921:LIPG:Allele2	0	chr6:96370761::CADD2	0	chr6:99873251:PNISR:Allele1	9.09157	chr11:1718492:KRTAP5-6:CADD2	-3.57224	chr9:140006202:DPP7:CADD2	48.6505			chr19:53455088:ZNF816:CADD2	0	chr18:11994163:IMPA2:CADD1	0
	chr2:121466955:AC018866.1:CADD2	0	chr5:4143900:CTD-2008N3.1:Allele2	0.833685	chr11:64799998:SNX15:Allele1	0	chr5:156905400:ADAM19:CADD2	0	chr1:180000542:CEP350:Allele2	9.09113	chr11:1718492:KRTAP5-6:Allele2	-3.57224	chr9:120633435:RP11-281A20.1:CADD2	48.6458			chr14:106960987:IGHV1-45:Allele1	0	chr5:10265278:CCT5:CADD1	0
	chr19:50993457:EMC10:Allele2	0	chr9:137885561::Allele2	0.831789	chr3:42264422:TRAK1:CADD2	0	chr3:42594019:SEC22C:Allele2	0	chr3:87308905:POU1F1:Allele2	9.08835	chr6:145174098:UTRN:CADD1	-3.58111	chr17:13696599:COX10-AS1:Allele1	48.6456			chr11:107662247:SLC35F2:Allele2	0	chr1:64657823::CADD2	0
	chr6:105721866:PREP:Allele2	0	chr3:49758764:AMIGO3:CADD2	0.825757	chr7:100735887:TRIM56:CADD2	0	chr17:45887951:OSBPL7:CADD1	0	chr12:86350988:MGAT4C:Allele1	9.08481	chr6:145174098:UTRN:Allele1	-3.58111	chr10:88511237:RP11-359E3.4:CADD2	48.6456			chr2:165949404:SCN3A:Allele1	0	chr8:144946345:EPPK1:CADD1	0
	chr4:107238885:TBCK:Allele2	0	chr16:12664698:SNX29:CADD1	0.822482	chr7:47913579:PKD1L1:Allele1	0	chr4:104026547:CENPE:Allele2	0	chr9:124581370:TTLL11:CADD2	9.0754	chr16:85145977:FAM92B:CADD1	-3.60405	chr2:170367099:KLHL41:CADD2	48.6449			chr10:128147884:C10orf90:CADD2	0	chr9:27940835:LINGO2:CADD1	0
	chr2:108628620:SLC5A7:Allele2	0	chr5:145509573:LARS:CADD1	0.820586	chr1:26529121:CATSPER4:Allele2	0	chr19:57818050:CTC-444N24.11:Allele1	0	chr6:144462116:MRPL42P3:Allele2	9.07159	chr3:46488854:LTF:Allele2	-3.60581	chr10:82127701:DYDC2:Allele1	48.6448			chr3:169539990:LRRIQ4:Allele2	0	chr9:137885561::CADD2	0
	chr7:141096329:TMEM178B:CADD2	0	chr19:35339966:CTC-523E23.5:CADD2	0.817656	chr4:13782594:AC007126.1:CADD1	0	chr8:61542934:RP11-91I20.3:CADD2	0	chr19:57241983:AC006115.3:CADD2	9.06364	chr5:140201219:PCDHA1:CADD2	-3.62179	chr7:78022002:MAGI2:CADD2	48.6443			chr1:15541407:TMEM51:CADD2	0	chr10:118036089:GFRA1:Allele1	0
	chr14:23569026:C14orf119:Allele2	0	chr12:131144971:RP11-662M24.1:Allele2	0.817484	chr2:155714361:KCNJ3:CADD2	0	chr14:91315037:RPS6KA5:CADD2	0	chr6:38139653:BTBD9:Allele1	9.05766	chr16:84973104:RP11-254F19.3:Allele1	-3.62723	chr19:51480671:KLK7:CADD1	48.6442			chr9:137034272:LL09NC01-139C3.1:CADD2	0	chr11:2798844:KCNQ1:CADD2	0
	chr6:96370761::CADD2	0	chr10:4889726:AKR1E2:Allele2	0.817139	chr6:14282023:LINC01108:CADD2	0	chr12:133781760:ZNF268:CADD1	0	chr1:12776161:AADACL3:CADD2	9.02675	chr7:94927677:PON1:CADD1	-3.63402	chr1:197108946:ASPM:Allele2	48.6437			chr5:82940273:HAPLN1:Allele2	0	chr15:100423653:LOC400464:CADD2	0
	chr5:156905400:ADAM19:CADD2	0	chr2:3651502:COLEC11:Allele2	0.81352	chr4:37024039:LOC100508631:Allele1	0	chr4:4710203:STX18-AS1:Allele2	0	chr21:40883712:SH3BGR:Allele2	9.00271	chr6:26505403:BTN1A1:CADD2	-3.6391	chr17:31269371:TMEM98:Allele2	48.6435			chr2:176792184:KIAA1715:Allele2	0	chr19:18726856:TMEM59L:Allele2	0
	chr3:42594019:SEC22C:Allele2	0	chr12:2998202:RHNO1:CADD2	0.813175	chrX:106200202:MORC4:CADD2	0	chr3:191754238:RP11-655G22.1:CADD1	0	chr7:564096:PDGFA:Allele2	9.00251	chr15:86303751:KLHL25:CADD1	-3.6607	chrX:102120975:LINC00630:CADD2	48.6434			chr4:111409705:ENPEP:Allele2	0	chr4:17462414:QDPR:Allele2	0
	chr17:45887951:OSBPL7:CADD1	0	chr17:27077686:TRAF4:CADD1	0.813175	chr12:56987070:BAZ2A:CADD2	0	chr2:10161933:RP11-254F7.1:CADD2	0	chr7:100735887:TRIM56:CADD2	8.99684	chr15:86303180:KLHL25:CADD1	-3.6607	chr11:2697454:KCNQ1:CADD2	48.643			chr11:116758101:SIK3:CADD1	0	chr7:44612347:DDX56:CADD1	0
	chr4:104026547:CENPE:Allele2	0	chr19:42364395:RPS19:CADD1	0.811796	chr1:180953853:STX6:Allele1	0	chr2:42163072:C2orf91:Allele2	0	chr3:137834460:DZIP1L:CADD1	8.99599	chr15:86311695:KLHL25:Allele1	-3.6607	chr10:88705306:MMRN2:Allele2	48.6418			chr11:44283722:ALX4:Allele1	0	chr9:139559127:EGFL7:CADD2	0
	chr19:57818050:CTC-444N24.11:Allele1	0	chr2:203744610:WDR12:CADD1	0.808177	chr8:125516602:TATDN1:Allele2	0	chr8:9113507:RP11-10A14.7:CADD2	0	chr5:131330158:ACSL6:CADD1	8.96489	chr15:86303180:KLHL25:Allele1	-3.6607	chr13:51484356:RNASEH2B:CADD2	48.6417			chr16:11517819:LOC400499:CADD2	0	chr16:15811062:MYH11:Allele1	0
	chr8:61542934:RP11-91I20.3:CADD2	0	chr20:40708234:PTPRT:CADD1	0.808004	chr6:2887860:SERPINB9:CADD2	0	chr3:111636102:PHLDB2:Allele2	0	chr4:185977172:RP11-386B13.3:Allele2	8.96038	chr15:86311695:KLHL25:CADD1	-3.6607	chr8:8996936:PPP1R3B:Allele2	48.641			chr6:32685822:XXbac-BPG254F23.7:Allele1	0	chrX:21889838:MBTPS2:Allele2	0
	chr14:91315037:RPS6KA5:CADD2	0	chr1:146751782:CHD1L:Allele1	0.802489	chr13:30975860::Allele2	0	chr10:71168945:TACR2:CADD1	0	chr6:84418653:SNAP91:CADD1	8.95975	chr15:86290940:AKAP13:CADD1	-3.6607	chr14:33046388:AKAP6:Allele1	48.6409			chr2:206610502:NRP2:Allele2	0	chr13:42882620:AKAP11:Allele2	0
	chr12:133781760:ZNF268:CADD1	0	chr11:107662247:SLC35F2:Allele2	0.800076	chr20:54135979::Allele2	0	chr19:52343134:AC006272.2:CADD2	0	chr14:92413987:FBLN5:Allele2	8.94975	chr15:86312681:KLHL25:CADD1	-3.6607	chr7:63348783:RP11-340I6.7:Allele2	48.6392			chr15:59954398:BNIP2:Allele1	0	chr1:230451978:PGBD5:Allele1	0
	chr4:4710203:STX18-AS1:Allele2	0	chr2:202901279:FZD7:CADD1	0.793871	chr5:65124415:NLN:Allele2	0	chr4:113351822:ALPK1:Allele2	0	chr1:98348885:DPYD:Allele1	8.94572	chr15:86291445:AKAP13:Allele1	-3.6607	chr10:88511321:RP11-359E3.4:Allele2	48.6348			chr1:179072966:ABL2:CADD1	0	chrX:154351250:BRCC3:Allele2	0
	chr3:191754238:RP11-655G22.1:CADD1	0	chr6:69039685:LOC101928280:CADD2	0.792837	chr1:120455441:NOTCH2:Allele2	0	chr16:82857019:CDH13:Allele1	0	chr2:234708428:MROH2A:CADD1	8.93197	chr15:86303751:KLHL25:Allele1	-3.6607	chr14:20980797:RNASE10:Allele2	48.6331			chr18:67522358:CD226:Allele2	0	chr3:187719609:RP11-132N15.2:CADD2	0
	chr2:10161933:RP11-254F7.1:CADD2	0	chr11:5970962:OR56A3:CADD2	0.7887	chr21:28731601:AP001604.3:Allele1	0	chr13:52365354:DHRS12:Allele2	0	chr12:118327544:KSR2:CADD2	8.92097	chr15:86312681:KLHL25:Allele1	-3.6607	chr5:133844545:LINC01843:Allele1	48.6317			chr4:114372504:CAMK2D:CADD1	0	chr6:22136879:NBAT1:Allele1	0
	chr2:42163072:C2orf91:Allele2	0	chr10:3155698:PFKP:CADD2	0.788528	chr12:24969722:BCAT1:CADD1	0	chr19:20804269:ZNF626:Allele2	0	chr10:123906202:TACC2:Allele2	8.91223	chr15:86291445:AKAP13:CADD1	-3.6607	chr1:8059898:ERRFI1:CADD1	48.6315			chr18:55153266:ONECUT2:Allele2	0	chr3:57613814:DENND6A:Allele2	0
	chr8:9113507:RP11-10A14.7:CADD2	0	chr5:4438435:RP11-445O3.3:CADD1	0.7806	chr6:46135489:ENPP5:Allele2	0	chr1:179320578:SOAT1:CADD2	0	chr9:37489298:POLR1E:Allele2	8.9108	chr12:58289696:RP11-620J15.2:Allele2	-3.66951	chr1:171174531:FMO2:CADD2	48.629			chr9:100617375:FOXE1:CADD1	0	chr12:123211784:HCAR1:CADD1	0
	chr3:111636102:PHLDB2:Allele2	0	chr7:63348783:RP11-340I6.7:Allele2	0.766466	chr5:14731226:ANKH:Allele1	0	chr7:75142406:Y_RNA:CADD2	0	chr10:105639330:OBFC1:Allele1	8.90926	chr22:51023408:CHKB:Allele2	-3.67067	chr5:134783254:TIFAB:CADD2	48.627			chr20:2542669:TMC2:CADD1	0	chr3:150181413:TSC22D2:CADD1	0
	chr10:71168945:TACR2:CADD1	0	chr1:11968394:RNU5E-1:Allele2	0.764571	chr9:119449609:TRIM32:CADD1	0	chr14:92413987:FBLN5:Allele2	0	chrX:153553781:TKTL1:Allele2	8.89746	chr16:64980269:CDH11:Allele1	-3.67405	chr16:66368704::CADD2	48.6258			chr2:212242434:ERBB4:Allele2	0	chr19:3371484:NFIC:CADD2	0
	chr19:52343134:AC006272.2:CADD2	0	chr6:79647412:PHIP:CADD2	0.764571	chr19:45389174:PVRL2:Allele2	0	chr19:22881156:CTC-457E21.9:Allele2	0	chr22:41995335:DESI1:CADD2	8.89397	chr10:80434646:LINC00856:CADD2	-3.67599	chr11:5536415:UBQLNL:CADD2	48.6225			chr7:155760353:AC021218.2:CADD2	0	chr1:20097941:TMCO4:Allele2	0
	chr4:113351822:ALPK1:Allele2	0	chr11:60173360:MS4A14:CADD1	0.761123	chr12:12629592:DUSP16:Allele2	0	chr8:6727767:DEFB1:Allele2	0	chr7:88372016:AC002127.4:Allele2	8.8855	chr14:96560092:C14orf132:CADD2	-3.6775	chr18:45711009:ZBTB7C:CADD2	48.6224			chr1:196797238:CFHR1:Allele2	0	chr13:112241549:RP11-65D24.2:CADD1	0
	chr16:82857019:CDH13:Allele1	0	chr1:6094800:KCNAB2:CADD1	0.760606	chr6:32724447:HLA-DQB2:CADD2	0	chrX:114424438:RBMXL3:CADD1	0	chr1:244230803:AL590483.1:CADD2	8.87734	chr12:58490914:RP11-58A17.4:CADD2	-3.69335	chr22:42486028:NDUFA6:CADD2	48.622			chr20:18393312:DZANK1:CADD1	0	chr3:196801660:DLG1:Allele2	0
	chr13:52365354:DHRS12:Allele2	0	chr1:198421267::CADD2	0.7594	chr9:36211875:CLTA:Allele2	0	chr9:93195792:LINC01508:CADD1	0	chr1:234509865:COA6:Allele2	8.86567	chrX:139858012:LINC00632:CADD1	-3.71231	chr22:39080078:TOMM22:Allele2	48.6193			chr14:67937892:TMEM229B:CADD1	0	chr19:58361334:ZNF587:Allele2	0
	chr19:20804269:ZNF626:Allele2	0	chr8:138537740::CADD2	0.755263	chr3:196613075:SENP5:CADD2	0	chr10:116884793:ATRNL1:Allele1	0	chr1:195095859:AL357932.1:Allele2	8.86469	chr14:64946191:ZBTB25:Allele1	-3.71938	chr11:4976768:OR51A2:CADD1	48.6187			chr1:152734390:KPRP:Allele2	0	chr6:33548090:BAK1:Allele2	0
	chr1:179320578:SOAT1:CADD2	0	chr4:6671341:AC093323.3:CADD1	0.755091	chr1:63727542:LINC00466:Allele1	0	chr5:92242968:CTC-458G6.2:CADD2	0	chr15:78458797:IDH3A:Allele1	8.86159	chr1:93735327:CCDC18:CADD1	-3.71979	chr11:4976768:OR51A2:Allele1	48.6187			chr9:132044938:LOC101929331:Allele2	0	chr6:146071695:LOC100507557:Allele2	0
	chr7:75142406:Y_RNA:CADD2	0	chr1:244238657:RP11-278H7.4:CADD2	0.749576	chr8:9842234::Allele2	0	chr1:20657352:VWA5B1:Allele1	0	chr4:7776810:AFAP1:Allele2	8.85556	chr1:90049040:LRRC8B:CADD2	-3.72044	chr21:45945648:TSPEAR:Allele2	48.6177			chr15:33398259:FMN1:CADD2	0	chr18:20513698:RBBP8:CADD2	0
	chr14:92413987:FBLN5:Allele2	0	chr11:121061986:TECTA:CADD1	0.749059	chr4:6624166:MAN2B2:Allele1	0	chr7:78022002:MAGI2:CADD2	0	chr2:11674295:GREB1:Allele2	8.85388	chr19:15063757:SLC1A6:Allele1	-3.73725	chr15:96813210:NR2F2-AS1:CADD2	48.6176			chr10:17216556:TRDMT1:CADD1	0	chr19:49949652:PIH1D1:CADD2	0
	chr19:22881156:CTC-457E21.9:Allele2	0	chr6:31105891:PSORS1C2:CADD2	0.746473	chr4:162956556:FSTL5:CADD2	0	chr14:65347649:SPTB:Allele2	0	chr13:73329358:BORA:CADD1	8.84674	chr17:33596157:SLFN5:Allele2	-3.73874	chr12:53242440:KRT78:CADD1	48.6174			chr11:88055794:CTSC:CADD2	0	chr20:43536455:YWHAB:CADD2	0
	chr8:6727767:DEFB1:Allele2	0	chr6:19397659::CADD2	0.744577	chr1:1537437:C1orf233:CADD2	0	chr7:49955074:VWC2:CADD2	0	chr22:37710295:CYTH4:CADD1	8.8454	chr17:33593379:SLFN5:CADD2	-3.73874	chr1:39991588:BMP8A:Allele2	48.6158			chr22:39528506:CBX7:CADD2	0	chr9:390512:DOCK8:CADD2	0
	chrX:114424438:RBMXL3:CADD1	0	chr19:22938430:ZNF99:CADD2	0.739407	chr16:88135140:RP11-863P13.4:CADD2	0	chr19:18181779:IL12RB1:Allele1	0	chr13:42999096:LOC105370177:Allele1	8.83465	chr17:33596157:SLFN5:CADD2	-3.73874	chr14:69260588:ZFP36L1:CADD2	48.6156			chr10:54012431:PRKG1:Allele2	0	chr9:140512555:C9orf37:CADD2	0
	chr9:93195792:LINC01508:CADD1	0	chr5:169679037:LCP2:CADD2	0.736994	chr17:33889081:SLFN14:CADD1	0	chr1:59249359:JUN:Allele2	0	chr13:51530414:RNASEH2B:Allele2	8.82051	chr3:146177815:PLSCR2:Allele1	-3.74856	chr14:91315037:RPS6KA5:CADD2	48.6154			chr6:31342120:AL671883.1:Allele2	0	chr16:12667136:SNX29:CADD2	0
	chr10:116884793:ATRNL1:Allele1	0	chrX:139858012:LINC00632:CADD1	0.735615	chr15:97779473::CADD2	0	chr7:88423881:C7orf62:Allele2	0	chr1:205305449:KLHDC8A:CADD2	8.82019	chr7:142247213:TRBV7-3:CADD2	-3.75269	chr6:46135489:ENPP5:Allele2	48.6149			chr5:140532871:PCDHB6:Allele2	0	chr9:82503782:RP11-403N16.3:Allele2	0
	chr5:92242968:CTC-458G6.2:CADD2	0	chr8:124121798:TBC1D31:CADD2	0.731651	chr20:10976985:RP11-103J8.2:Allele2	0	chr21:46713092:LOC642852:Allele2	0	chr1:63441761::CADD2	8.81496	chr16:837857:RPUSD1:CADD2	-3.75869	chr12:27553566:ARNTL2:Allele2	48.6145			chr1:220987155:MARC1:CADD1	0	chr1:205814485:PM20D1:CADD2	0
	chr1:20657352:VWA5B1:Allele1	0	chr2:68589234:PLEK:CADD2	0.730616	chr18:44041482:RNF165:CADD1	0	chr6:125596750:HDDC2:CADD2	0	chr22:46691903:GTSE1:Allele2	8.813	chr6:36689198:RAB44:Allele2	-3.77228	chr12:126918588:LINC02350:CADD2	48.6133			chr19:2863801:ZNF556:CADD1	0	chr13:20440020:ZMYM5:Allele2	0
	chr7:78022002:MAGI2:CADD2	0	chr3:72599512:RP11-654C22.2:CADD1	0.726652	chr3:164793758:SI:CADD1	0	chr17:33593379:SLFN5:CADD2	0	chr20:60776352:MTG2:CADD1	8.81057	chr6:36689198:RAB44:CADD2	-3.77228	chr10:105639330:OBFC1:Allele1	48.6132			chr20:39987612:LPIN3:CADD2	0	chr2:121466955:AC018866.1:CADD2	0
	chr14:65347649:SPTB:Allele2	0	chr11:113137365:NCAM1:CADD1	0.724584	chr12:104345123:C12orf73:Allele2	0	chr7:150039555:RARRES2:CADD2	0	chr20:60776275:MTG2:CADD1	8.81057	chr19:13889368:C19orf53:Allele2	-3.78309	chr19:42342319:LYPD4:CADD1	48.6122			chr1:208048303:RP11-328D5.1:CADD2	0	chr19:50993457:EMC10:Allele2	0
	chr7:49955074:VWC2:CADD2	0	chr12:55403727:RP11-616L12.1:Allele1	0.72286	chr1:205582201:ELK4:CADD2	0	chr22:19033747:DGCR2:Allele1	0	chr10:134757854:TTC40:Allele1	8.79368	chr4:95585642:PDLIM5:CADD1	-3.7833	chr1:120437718:ADAM30:Allele2	48.612			chr10:5037718:AKR1C2:Allele1	0	chr6:105721866:PREP:Allele2	0
	chr19:18181779:IL12RB1:Allele1	0	chr5:36183485:SKP2:CADD1	0.721826	chr18:11994163:IMPA2:CADD1	0	chr17:43985636:MAPT:CADD1	0	chr5:163986390:CTC-340A15.2:CADD2	8.78891	chr22:30399000:MTMR3:Allele2	-3.78407	chr16:31771666:ZNF720:CADD1	48.611			chr1:110751662:KCNC4:CADD2	0	chr4:107238885:TBCK:Allele2	0
	chr1:59249359:JUN:Allele2	0	chr2:105654096:MRPS9:Allele1	0.710968	chr5:10265278:CCT5:CADD1	0	chr6:29713370:HLA-F-AS1:Allele1	0	chr11:126219396:DCPS:CADD2	8.78503	chr2:98929612:VWA3B:Allele1	-3.79002	chr6:108041801:SCML4:CADD2	48.6047			chr1:12884615:PRAMEF11:Allele2	0	chr6:96370761::CADD2	0
	chr7:88423881:C7orf62:Allele2	0	chr17:3979949:ZZEF1:CADD2	0.709417	chr1:64657823::CADD2	0	chr1:47099235:ATPAF1:CADD2	0	chr6:166584488:T:CADD1	8.78427	chr6:125995533:RP1-293L8.2:CADD2	-3.79109	chr1:154678986:KCNN3:Allele1	48.604			chr1:112266055:FAM212B:Allele1	0	chr5:156905400:ADAM19:CADD2	0
	chr21:46713092:LOC642852:Allele2	0	chr9:1047536:DMRT2:CADD2	0.706659	chr8:144946345:EPPK1:CADD1	0	chr9:86890758:SLC28A3:Allele2	0	chr12:117150050:C12orf49:Allele1	8.77662	chr19:1056065:ABCA7:Allele1	-3.79172	chr19:54545186:VSTM1:Allele1	48.6038			chr20:39325800:RP4-644L1.2:Allele2	0	chr3:42594019:SEC22C:Allele2	0
	chr6:125596750:HDDC2:CADD2	0	chr8:97239126:UQCRB:CADD2	0.703901	chr9:27940835:LINGO2:CADD1	0	chr11:121016838:TECTA:Allele1	0	chr5:180238308:MGAT1:Allele2	8.77139	chr6:108040154:SCML4:CADD2	-3.79385	chr15:59107862:FAM63B:Allele2	48.6021			chr3:184795282:C3orf70:Allele1	0	chr17:45887951:OSBPL7:CADD1	0
	chr17:33593379:SLFN5:CADD2	0	chr17:74668801:MXRA7:CADD1	0.699765	chr9:137885561::CADD2	0	chr15:40850131:C15orf57:CADD2	0	chr1:219836708:AC096643.1:Allele1	8.76324	chr10:104575412:WBP1L:CADD1	-3.80675	chr2:200793927:C2orf69:Allele1	48.602			chr2:7058673:RNF144A:Allele1	0	chr4:104026547:CENPE:Allele2	0
	chr7:150039555:RARRES2:CADD2	0	chr15:86311695:KLHL25:CADD2	0.699248	chr10:118036089:GFRA1:Allele1	0	chr22:19018402:CA15P1:Allele2	0	chr15:99640962:SYNM:Allele2	8.74921	chr10:104592249:CYP17A1:CADD1	-3.80675	chr6:112429492:LAMA4:Allele2	48.6011			chr2:70995129:ADD2:CADD1	0	chr19:57818050:CTC-444N24.11:Allele1	0
	chr22:19033747:DGCR2:Allele1	0	chr9:134350323:PRRC2B:CADD1	0.699075	chr11:2798844:KCNQ1:CADD2	0	chr2:128146462:MAP3K2:Allele1	0	chr10:100004360:R3HCC1L:Allele2	8.73526	chr10:104592249:CYP17A1:Allele1	-3.80675	chr3:124369640:KALRN:Allele1	48.6011			chr21:32185088:KRTAP8-1:Allele1	0	chr8:61542934:RP11-91I20.3:CADD2	0
	chr17:43985636:MAPT:CADD1	0	chr1:246352307:SMYD3:Allele1	0.694077	chr15:100423653:LOC400464:CADD2	0	chr3:113955164:ZNF80:CADD1	0	chr15:101610669:LRRK1:CADD2	8.72525	chr10:104575412:WBP1L:Allele1	-3.80675	chr7:49626201::CADD1	48.601			chr1:170135765:METTL11B:Allele2	0	chr14:91315037:RPS6KA5:CADD2	0
	chr6:29713370:HLA-F-AS1:Allele1	0	chr12:56987070:BAZ2A:CADD2	0.690802	chr19:18726856:TMEM59L:Allele2	0	chr1:100503163:HIAT1:CADD2	0	chr5:52355854:ITGA2:Allele2	8.70928	chr6:164570514::CADD2	-3.81104	chr12:10366515:GABARAPL1:CADD2	48.6009			chr2:85622059:CAPG:Allele1	0	chr12:133781760:ZNF268:CADD1	0
	chr1:47099235:ATPAF1:CADD2	0	chr16:10862964:TVP23A:CADD2	0.686838	chr4:17462414:QDPR:Allele2	0	chr11:49059746:TRIM49B:CADD2	0	chr12:26385026:SSPN:Allele2	8.69022	chr1:93833101:DR1:CADD2	-3.81519	chr4:13961715:RP11-341G5.1:CADD1	48.6005			chr10:119038528:SLC18A2:Allele2	0	chr4:4710203:STX18-AS1:Allele2	0
	chr9:86890758:SLC28A3:Allele2	0	chr19:48654553:LIG1:CADD1	0.677876	chr7:44612347:DDX56:CADD1	0	chr6:29648934:ZFP57:Allele2	0	chr10:5037718:AKR1C2:Allele1	8.67302	chr1:93831694:DR1:CADD2	-3.81519	chr8:139701209:COL22A1:Allele1	48.5988			chr8:19540519:CSGALNACT1:CADD2	0	chr3:191754238:RP11-655G22.1:CADD1	0
	chr11:121016838:TECTA:Allele1	0	chr18:42532606:SETBP1:Allele2	0.676152	chr9:139559127:EGFL7:CADD2	0	chr6:160424760:IGF2R:Allele2	0	chr4:25279508:PI4K2B:CADD2	8.65701	chr15:34634020:NOP10:Allele2	-3.82087	chr1:247420421:VN1R5:CADD2	48.5981			chr5:134780632:C5orf20:Allele2	0	chr2:10161933:RP11-254F7.1:CADD2	0
	chr15:40850131:C15orf57:CADD2	0	chr15:100423653:LOC400464:CADD2	0.670464	chr16:15811062:MYH11:Allele1	0	chr4:434079:ZNF721:CADD2	0	chr16:88762943:RNF166:CADD1	8.65265	chr10:104573403:WBP1L:CADD1	-3.82491	chr3:145788333:PLOD2:Allele2	48.5978			chr11:124672253:MSANTD2:Allele2	0	chr2:42163072:C2orf91:Allele2	0
	chr22:19018402:CA15P1:Allele2	0	chr19:1441503:RPS15:CADD1	0.668913	chrX:21889838:MBTPS2:Allele2	0	chr2:54202448:PSME4:CADD1	0	chr17:47005193:UBE2Z:CADD1	8.65025	chr10:104573403:WBP1L:Allele1	-3.82491	chr3:111369184:CD96:CADD2	48.5976			chr7:41006478:AC005029.1:Allele2	0	chr8:9113507:RP11-10A14.7:CADD2	0
	chr2:128146462:MAP3K2:Allele1	0	chr14:74454813:ENTPD5:Allele2	0.667707	chr13:42882620:AKAP11:Allele2	0	chr2:169764176:G6PC2:CADD2	0	chr2:178138860:NFE2L2:CADD1	8.64124	chr16:1858805:HAGH:CADD2	-3.82524	chr8:144946818:EPPK1:Allele1	48.5966			chr2:222284034:EPHA4:CADD2	0	chr3:111636102:PHLDB2:Allele2	0
	chr3:113955164:ZNF80:CADD1	0	chr7:111512630:DOCK4:CADD1	0.666328	chr1:230451978:PGBD5:Allele1	0	chr13:113751975:MCF2L:Allele2	0	chr12:32459070:BICD1:CADD2	8.64104	chr8:53854232:NPBWR1:Allele1	-3.82624	chr8:144946818:EPPK1:CADD1	48.5966			chr17:33596897:SLFN5:Allele2	0	chr10:71168945:TACR2:CADD1	0
	chr1:100503163:HIAT1:CADD2	0	chr4:190860979:FRG1:CADD2	0.664432	chrX:154351250:BRCC3:Allele2	0	chr2:219259844:SLC11A1:CADD2	0	chr8:141679817:PTK2:Allele2	8.6173	chr15:63444715:RPS27L:Allele2	-3.83808	chr22:40552119:TNRC6B:CADD2	48.5964			chr5:79855876:ANKRD34B:CADD2	0	chr19:52343134:AC006272.2:CADD2	0
	chr11:49059746:TRIM49B:CADD2	0	chr7:83037731:SEMA3E:Allele2	0.664087	chr3:187719609:RP11-132N15.2:CADD2	0	chr5:87424765::CADD2	0	chr5:2921669:LOC105374620:CADD2	8.60671	chr1:153588340:S100A14:Allele1	-3.83878	chr10:102168096:RP11-285F16.1:Allele2	48.5955			chr18:48991891:LINC01630:Allele1	0	chr4:113351822:ALPK1:Allele2	0
	chr6:29648934:ZFP57:Allele2	0	chr1:220987155:MARC1:CADD1	0.663742	chr6:22136879:NBAT1:Allele1	0	chr11:17877603:SERGEF:Allele1	0	chr2:214727367:SPAG16:Allele1	8.60667	chr19:47992261:NAPA:CADD2	-3.84096	chr2:217736943:AC007557.1:Allele2	48.5942			chr5:6020603:CTC-471C19.1:CADD2	0	chr16:82857019:CDH13:Allele1	0
	chr6:160424760:IGF2R:Allele2	0	chr17:43122016:DCAKD:CADD2	0.663225	chr3:57613814:DENND6A:Allele2	0	chr9:86595731:RMI1:Allele2	0	chr19:1451447:APC2:Allele2	8.60328	chr9:139916833:ABCA2:CADD2	-3.84377	chr5:61683125:DIMT1:CADD2	48.5918			chr14:72053097:SIPA1L1:CADD1	0	chr13:52365354:DHRS12:Allele2	0
	chr4:434079:ZNF721:CADD2	0	chr8:69792431::Allele2	0.662536	chr12:123211784:HCAR1:CADD1	0	chr14:59112475:DACT1:CADD2	0	chr13:67802339:PCDH9:CADD1	8.59881	chr14:91581043:C14orf159:Allele2	-3.86702	chr6:141772146:RP11-63E9.1:Allele2	48.5903			chr5:35878249:IL7R:Allele2	0	chr19:20804269:ZNF626:Allele2	0
	chr2:54202448:PSME4:CADD1	0	chr3:37038771:MLH1:CADD2	0.660468	chr3:150181413:TSC22D2:CADD1	0	chr7:1202980:ZFAND2A:Allele1	0	chr7:155150765:BLACE:CADD2	8.56793	chr6:112429492:LAMA4:Allele2	-3.87055	chr4:170911305:MFAP3L:CADD2	48.5886			chr15:80571106:LINC00927:Allele1	0	chr1:179320578:SOAT1:CADD2	0
	chr2:169764176:G6PC2:CADD2	0	chr1:220989164:MARC1:CADD1	0.659433	chr19:3371484:NFIC:CADD2	0	chr19:22849013:ZNF492:Allele2	0	chr3:164869235:RP11-747D18.1:Allele1	8.56669	chr3:149485901:ANKUB1:Allele2	-3.87546	chr4:170911443:MFAP3L:Allele2	48.5886			chr13:39666999::Allele2	0	chr7:75142406:Y_RNA:CADD2	0
	chr13:113751975:MCF2L:Allele2	0	chr1:246829742:CNST:CADD2	0.656848	chr1:20097941:TMCO4:Allele2	0	chr2:127942131:CYP27C1:Allele1	0	chr19:2249477:AMH:Allele1	8.55677	chr15:86278309:AKAP13:Allele1	-3.87878	chr18:47122921:LIPG:Allele2	48.5878			chr1:208058183:CD34:Allele2	0	chr14:92413987:FBLN5:Allele2	0
	chr2:219259844:SLC11A1:CADD2	0	chr15:28235773:OCA2:Allele2	0.654263	chr13:112241549:RP11-65D24.2:CADD1	0	chr3:101051794:SENP7:CADD1	0	chr15:86311695:KLHL25:CADD2	8.55524	chr15:86162874:AKAP13:CADD1	-3.87878	chr1:153631943:SNAPIN:Allele2	48.5873			chr3:178960188:PIK3CA:Allele1	0	chr19:22881156:CTC-457E21.9:Allele2	0
	chr5:87424765::CADD2	0	chr6:32611357:HLA-DQA1:CADD2	0.650643	chr3:196801660:DLG1:Allele2	0	chr5:162051216:RP11-167P20.1:CADD2	0	chr15:86312681:KLHL25:Allele2	8.55524	chr15:86162874:AKAP13:Allele1	-3.87878	chr8:30689558:TEX15:CADD2	48.5865			chr11:129794950:PRDM10:Allele1	0	chr8:6727767:DEFB1:Allele2	0
	chr11:17877603:SERGEF:Allele1	0	chrX:134991078:SAGE1:CADD2	0.649609	chr19:58361334:ZNF587:Allele2	0	chr10:126446473:METTL10:Allele2	0	chr22:19187451:CLTCL1:Allele2	8.55401	chr15:86278309:AKAP13:CADD1	-3.87878	chr17:71516059:SDK2:Allele1	48.5852			chr2:3895117:DCDC2C:Allele1	0	chrX:114424438:RBMXL3:CADD1	0
	chr9:86595731:RMI1:Allele2	0	chr11:60567534:MS4A10:CADD2	0.644611	chr6:33548090:BAK1:Allele2	0	chr12:24965636:BCAT1:CADD1	0	chr1:237062198:MTR:CADD1	8.53674	chr15:86287547:AKAP13:Allele1	-3.87878	chr4:44023467:RP11-328N19.1:Allele2	48.5852			chr15:59107862:FAM63B:Allele2	0	chr9:93195792:LINC01508:CADD1	0
	chr14:59112475:DACT1:CADD2	0	chr15:24413340:PWRN2:Allele1	0.644266	chr6:146071695:LOC100507557:Allele2	0	chr4:47322219:GABRB1:CADD1	0	chr4:147947622::CADD2	8.51103	chr15:86287724:AKAP13:Allele1	-3.87878	chr2:38296890:CYP1B1:Allele1	48.5823			chr19:18477854:PGPEP1:Allele2	0	chr10:116884793:ATRNL1:Allele1	0
	chr7:1202980:ZFAND2A:Allele1	0	chr17:66255421:ARSG:CADD1	0.644094	chr18:20513698:RBBP8:CADD2	0	chr10:103124605:BTRC:CADD2	0	chr9:116061628:RNF183:Allele2	8.5104	chr15:86123170:AKAP13:Allele1	-3.87878	chr11:87778746:RP11-164N3.1:CADD2	48.5821			chr2:143804986:KYNU:Allele2	0	chr5:92242968:CTC-458G6.2:CADD2	0
	chr19:22849013:ZNF492:Allele2	0	chr6:146193228:LOC100507557:CADD1	0.643749	chr19:49949652:PIH1D1:CADD2	0	chr20:44689628:NCOA5:Allele1	0	chr9:78976052:PCSK5:CADD2	8.49518	chr15:86227952:AKAP13:CADD1	-3.87878	chr20:23337422:NXT1:Allele1	48.5815			chr15:69588881:PAQR5:Allele1	0	chr1:20657352:VWA5B1:Allele1	0
	chr2:127942131:CYP27C1:Allele1	0	chr5:61683125:DIMT1:CADD2	0.638923	chr20:43536455:YWHAB:CADD2	0	chr11:64006484:FKBP2:Allele2	0	chr15:80571106:LINC00927:Allele1	8.49297	chr11:116973929:SIK3:CADD2	-3.88006	chr19:55342030:KIR3DL1:Allele2	48.5809			chr8:94746698:RBM12B:Allele2	0	chr7:78022002:MAGI2:CADD2	0
	chr3:101051794:SENP7:CADD1	0	chr5:175956516:RNF44:CADD2	0.638234	chr9:390512:DOCK8:CADD2	0	chr16:56224243:GNAO1:CADD2	0	chr19:36736973:ZNF565:CADD1	8.49099	chr19:57241983:AC006115.3:CADD2	-3.88332	chr22:20714877:FAM230A:Allele2	48.5798			chr3:37034946:MLH1:CADD2	0	chr14:65347649:SPTB:Allele2	0
	chr5:162051216:RP11-167P20.1:CADD2	0	chr1:18810344:KLHDC7A:CADD2	0.632891	chr9:140512555:C9orf37:CADD2	0	chr17:4463023:GGT6:Allele1	0	chr17:38517009:RARA:CADD2	8.48254	chr15:81353326:C15orf26:CADD2	-3.88693	chr11:120989335:TECTA:CADD1	48.5787			chr1:100171410:FRRS1:Allele2	0	chr7:49955074:VWC2:CADD2	0
	chr10:126446473:METTL10:Allele2	0	chr20:60920887:LAMA5:CADD2	0.629444	chr16:12667136:SNX29:CADD2	0	chr15:52441686:GNB5:Allele2	0	chr15:90785060:GDPGP1:CADD2	8.4426	chr16:89167404:ACSF3:CADD1	-3.88909	chr19:4954455:UHRF1:CADD1	48.5779			chr22:44890618:LDOC1L:CADD2	0	chr19:18181779:IL12RB1:Allele1	0
	chr12:24965636:BCAT1:CADD1	0	chr19:18477854:PGPEP1:CADD2	0.625824	chr9:82503782:RP11-403N16.3:Allele2	0	chr10:88511486:BMPR1A:CADD2	0	chr17:1616093:TLCD2:Allele2	8.44099	chr10:129727872:PTPRE:Allele2	-3.89469	chr14:95053891:SERPINA5:Allele2	48.5773			chr8:124696867:ANXA13:CADD2	0	chr1:59249359:JUN:Allele2	0
	chr4:47322219:GABRB1:CADD1	0	chr16:774692:CCDC78:CADD2	0.625307	chr1:205814485:PM20D1:CADD2	0	chr1:18810349:KLHDC7A:Allele2	0	chr22:38291074:RNU6-900P:Allele1	8.42964	chr1:43649508:WDR65:Allele1	-3.90274	chr2:29285065:C2orf71:CADD1	48.5767			chr2:172693780:SLC25A12:Allele1	0	chr7:88423881:C7orf62:Allele2	0
	chr10:103124605:BTRC:CADD2	0	chr9:115802287:ZFP37:Allele2	0.609795	chr13:20440020:ZMYM5:Allele2	0	chr18:72260729:LINC00909:CADD2	0	chr8:19540519:CSGALNACT1:CADD2	8.42247	chr6:28327371:ZKSCAN3:Allele2	-3.9042	chr18:72260729:LINC00909:CADD2	48.5766			chr5:1320722:CLPTM1L:Allele2	0	chr21:46713092:LOC642852:Allele2	0
	chr20:44689628:NCOA5:Allele1	0	chr16:48390891:LONP2:CADD2	0.60066	chr2:121466955:AC018866.1:CADD2	0	chr6:36689198:RAB44:Allele2	0	chr5:159912418:MIR3142HG:Allele1	8.41687	chr10:133878946:JAKMIP3:Allele1	-3.9358	chr1:39957669:BMP8A:CADD2	48.5739			chr11:100863814:TMEM133:Allele2	0	chr6:125596750:HDDC2:CADD2	0
	chr11:64006484:FKBP2:Allele2	0	chr6:30255365:HCG18:CADD2	0.599798	chr19:50993457:EMC10:Allele2	0	chr16:11518113:LOC400499:CADD2	0	chr2:6141388:LINC01105:CADD2	8.40339	chr2:75897176:GCFC2:Allele2	-3.93739	chr17:77705045:ENPP7:Allele2	48.5738			chr5:133530369:PPP2CA:Allele1	0	chr17:33593379:SLFN5:CADD2	0
	chr16:56224243:GNAO1:CADD2	0	chr11:120858914:GRIK4:CADD2	0.598764	chr6:105721866:PREP:Allele2	0	chr20:12988978:SPTLC3:Allele2	0	chr19:33430746:CEP89:CADD2	8.40191	chr4:178881982:LINC01098:CADD1	-3.96883	chr3:111854089:GCSAM:Allele2	48.5729			chr12:130520717:RP11-474D1.3:CADD2	0	chr7:150039555:RARRES2:CADD2	0
	chr17:4463023:GGT6:Allele1	0	chr6:31367838:MICA:CADD2	0.591525	chr4:107238885:TBCK:Allele2	0	chr1:156220056:SMG5:Allele2	0	chr19:4945914:UHRF1:Allele1	8.39976	chr6:108041801:SCML4:CADD2	-3.97038	chr19:52384087:ZNF577:Allele2	48.5721			chr10:126721441:CTBP2:Allele2	0	chr22:19033747:DGCR2:Allele1	0
	chr15:52441686:GNB5:Allele2	0	chr16:57917758:CNGB1:CADD2	0.591181	chr2:108628620:SLC5A7:Allele2	0	chr1:94057720:BCAR3:CADD1	0	chr15:59107862:FAM63B:Allele2	8.39239	chr1:29446811:TMEM200B:Allele1	-3.97159	chr19:52384086:ZNF577:CADD2	48.5721			chr16:774692:CCDC78:CADD2	0	chr17:43985636:MAPT:CADD1	0
	chr10:88511486:BMPR1A:CADD2	0	chr19:17531450:MVB12A:Allele2	0.589112	chr14:23569026:C14orf119:Allele2	0	chr17:10546130:MYH3:CADD1	0	chr19:52003331:SIGLEC12:Allele1	8.39171	chr10:50740600:ERCC6:Allele2	-3.97967	chr5:66915612:RP11-434D9.1:CADD2	48.5704			chr13:61364538:RNY3P5:Allele2	0	chr6:29713370:HLA-F-AS1:Allele1	0
	chr1:18810349:KLHDC7A:Allele2	0	chr10:54528266:MBL2:Allele1	0.588768	chr6:96370761::CADD2	0	chr3:188428756:LPP:CADD1	0	chr20:1148783:PSMF1:CADD2	8.36735	chr5:159990279:ATP10B:Allele2	-3.99117	chr14:89084854:EML5:CADD2	48.5702			chr2:143802992:KYNU:CADD2	0	chr1:47099235:ATPAF1:CADD2	0
	chr18:72260729:LINC00909:CADD2	0	chr7:155760353:AC021218.2:CADD2	0.586872	chr5:156905400:ADAM19:CADD2	0	chr20:24048207::CADD2	0	chr1:24418768:MYOM3:Allele2	8.36406	chr2:230668858:TRIP12:Allele2	-3.99439	chr9:86890758:SLC28A3:CADD2	48.5696			chr6:118636793:SLC35F1:CADD1	0	chr9:86890758:SLC28A3:Allele2	0
	chr6:36689198:RAB44:Allele2	0	chr11:2169884:INS-IGF2:CADD1	0.586699	chr3:42594019:SEC22C:Allele2	0	chr4:141305927:SCOC:CADD2	0	chr12:7949297:NANOG:CADD2	8.36392	chr19:14831754:ZNF333:Allele2	-4.00379	chr9:86890758:SLC28A3:Allele2	48.5696			chr6:19397659::CADD2	0	chr11:121016838:TECTA:Allele1	0
	chr16:11518113:LOC400499:CADD2	0	chr6:158718315:RP11-732M18.3:CADD2	0.577047	chr17:45887951:OSBPL7:CADD1	0	chr7:49626201::CADD1	0	chr6:55267230:GFRAL:Allele2	8.35509	chr20:42034149:RNU6-743P:CADD2	-4.0082	chr16:31771776:ZNF720:CADD1	48.5684			chr21:46086757:KRTAP12-2:Allele1	0	chr15:40850131:C15orf57:CADD2	0
	chr20:12988978:SPTLC3:Allele2	0	chr4:21852766:KCNIP4:CADD2	0.573945	chr4:104026547:CENPE:Allele2	0	chr10:123847355:TACC2:Allele2	0	chr5:61055384::CADD1	8.32879	chr13:112981767:LINC01044:Allele2	-4.01233	chr16:31771780:ZNF720:Allele1	48.5684			chr5:140558308:PCDHB8:CADD2	0	chr22:19018402:CA15P1:Allele2	0
	chr1:156220056:SMG5:Allele2	0	chr8:90609461::Allele1	0.566706	chr19:57818050:CTC-444N24.11:Allele1	0	chr4:21852766:KCNIP4:CADD2	0	chr5:132546614:FSTL4:CADD2	8.30802	chr13:112981554:LINC01044:Allele2	-4.01233	chr19:55340835:KIR3DL1:CADD2	48.5683			chr17:80409465:C17orf62:CADD2	0	chr2:128146462:MAP3K2:Allele1	0
	chr1:94057720:BCAR3:CADD1	0	chr1:167973976:DCAF6:CADD1	0.566361	chr8:61542934:RP11-91I20.3:CADD2	0	chr1:153029137:SPRR2A:CADD1	0	chr19:1389064:NDUFS7:Allele2	8.3065	chr1:151555701:TUFT1:Allele2	-4.01536	chr1:165743759:RP11-466F5.8:CADD1	48.5632			chr19:55494740:NLRP2:Allele2	0	chr3:113955164:ZNF80:CADD1	0
	chr17:10546130:MYH3:CADD1	0	chr19:37173603:ZNF567:CADD1	0.565844	chr14:91315037:RPS6KA5:CADD2	0	chr15:52410557:GNB5:Allele2	0	chr8:86089787:E2F5:Allele2	8.30582	chr18:14248960:RP11-757O6.1:Allele2	-4.01564	chr7:5643145:FSCN1:CADD2	48.5626			chr2:238499866:RAB17:CADD1	0	chr1:100503163:HIAT1:CADD2	0
	chr3:188428756:LPP:CADD1	0	chr1:146628479:PRKAB2:CADD1	0.561708	chr12:133781760:ZNF268:CADD1	0	chr3:193920479:RP11-513G11.4:CADD2	0	chr17:4463023:GGT6:Allele1	8.3031	chr16:13332827:SHISA9:CADD2	-4.02117	chr3:140288624:CLSTN2:Allele2	48.5621			chr13:77456126:KCTD12:Allele2	0	chr11:49059746:TRIM49B:CADD2	0
	chr20:24048207::CADD2	0	chr16:64980269:CDH11:Allele1	0.561191	chr4:4710203:STX18-AS1:Allele2	0	chr19:22849357:ZNF492:Allele2	0	chr14:24261275:RN7SKP205:Allele2	8.30164	chr5:173953424:LINC01411:Allele1	-4.02273	chr2:204825584:ICOS:CADD2	48.562			chr10:1142571:WDR37:CADD2	0	chr6:29648934:ZFP57:Allele2	0
	chr7:49626201::CADD1	0	chr11:18194964:MRGPRX4:CADD2	0.559984	chr3:191754238:RP11-655G22.1:CADD1	0	chr11:20623023:SLC6A5:Allele2	0	chr20:58729605:RP5-1043L13.1:Allele1	8.29998	chr12:78224730:NAV3:Allele1	-4.0496	chr6:94904180:RP3-463P15.1:Allele1	48.5614			chr16:23409440:COG7:Allele2	0	chr6:160424760:IGF2R:Allele2	0
	chr10:123847355:TACC2:Allele2	0	chr15:96813210:NR2F2-AS1:CADD2	0.559467	chr2:10161933:RP11-254F7.1:CADD2	0	chr13:74518210:KLF12:Allele2	0	chr18:39915262:LINC00907:CADD2	8.29953	chr17:14110827:COX10:CADD1	-4.07356	chr15:34634139:NOP10:CADD2	48.5591			chr11:45535213:RP11-430H10.4:CADD2	0	chr4:434079:ZNF721:CADD2	0
	chr4:21852766:KCNIP4:CADD2	0	chr6:116568915:NT5DC1:CADD1	0.549815	chr2:42163072:C2orf91:Allele2	0	chr14:39819734:CTAGE5:Allele2	0	chr15:40857240:RPUSD2:Allele2	8.27572	chr2:147908738::CADD2	-4.08054	chr19:37882480:ZNF527:Allele2	48.5584			chr13:21355927:XPO4:Allele1	0	chr2:54202448:PSME4:CADD1	0
	chr1:153029137:SPRR2A:CADD1	0	chr14:72053097:SIPA1L1:CADD1	0.547919	chr3:111636102:PHLDB2:Allele2	0	chr1:217603539:GPATCH2:CADD2	0	chr5:140165624:PCDHA1:CADD1	8.27139	chr18:56420830:MALT1:Allele2	-4.09404	chr12:92819699:CLLU1OS:Allele2	48.558			chr11:118619253:DDX6:CADD2	0	chr2:169764176:G6PC2:CADD2	0
	chr15:52410557:GNB5:Allele2	0	chr2:48169224:AC079807.4:Allele2	0.546885	chr10:71168945:TACR2:CADD1	0	chr11:123848212:OR10S1:CADD1	0	chr6:30955202:MUC21:Allele2	8.26671	chr15:89449137:MFGE8:Allele2	-4.10668	chr13:110959464:COL4A1:Allele2	48.5577			chr15:63444715:RPS27L:Allele2	0	chr13:113751975:MCF2L:Allele2	0
	chr3:193920479:RP11-513G11.4:CADD2	0	chr15:95756999::CADD2	0.545162	chr4:113351822:ALPK1:Allele2	0	chr1:201162411:IGFN1:Allele2	0	chr4:78638730:CNOT6L:CADD1	8.25667	chr12:54796757:ITGA5:Allele2	-4.12089	chr22:21537977:FAM230B:Allele2	48.5562			chr22:39631768:PDGFB:CADD2	0	chr2:219259844:SLC11A1:CADD2	0
	chr19:22849357:ZNF492:Allele2	0	chr9:22768289:RP11-370B11.3:CADD2	0.537233	chr16:82857019:CDH13:Allele1	0	chr16:2367336:ABCA3:Allele2	0	chr2:171073887:MYO3B:CADD1	8.2517	chr22:32811952:BPIFC:Allele2	-4.13331	chr11:108378207:EXPH5:Allele2	48.5561			chr16:3192673:ZNF213:Allele2	0	chr5:87424765::CADD2	0
	chr11:20623023:SLC6A5:Allele2	0	chr3:190981552:UTS2B:CADD1	0.535854	chr13:52365354:DHRS12:Allele2	0	chr2:113598107:IL1B:CADD1	0	chr12:108168585:ASCL4:CADD2	8.24989	chr2:10711446:NOL10:CADD2	-4.14102	chr14:77492891:IRF2BPL:CADD2	48.5554			chr5:34955649:DNAJC21:Allele2	0	chr11:17877603:SERGEF:Allele1	0
	chr13:74518210:KLF12:Allele2	0	chr2:172693780:SLC25A12:Allele1	0.53551	chr19:20804269:ZNF626:Allele2	0	chr12:123212236:HCAR1:Allele1	0	chr9:137034272:LL09NC01-139C3.1:CADD2	8.22531	chrX:18342034:SCML2:CADD1	-4.15595	chr18:9473462:RALBP1:Allele1	48.5548			chr22:32811952:BPIFC:Allele2	0	chr9:86595731:RMI1:Allele2	0
	chr14:39819734:CTAGE5:Allele2	0	chr9:80250235:GNA14:CADD2	0.531028	chr1:179320578:SOAT1:CADD2	0	chr1:1247494:CPSF3L:CADD1	0	chr22:30867139:SEC14L3:Allele1	8.20584	chr6:38139653:BTBD9:Allele1	-4.1742	chr18:9473462:RALBP1:CADD1	48.5548			chr2:11563035::Allele2	0	chr14:59112475:DACT1:CADD2	0
	chr1:217603539:GPATCH2:CADD2	0	chr13:67802339:PCDH9:CADD1	0.527064	chr7:75142406:Y_RNA:CADD2	0	chr16:89603586:SPG7:CADD2	0	chr3:184795895:C3orf70:Allele1	8.18976	chr9:18504916:ADAMTSL1:CADD1	-4.18096	chr22:44889997:LDOC1L:Allele1	48.5544			chr4:11395081:HS3ST1:Allele2	0	chr7:1202980:ZFAND2A:Allele1	0
	chr11:123848212:OR10S1:CADD1	0	chr9:75303653:TMC1:CADD1	0.519653	chr14:92413987:FBLN5:Allele2	0	chr4:40219896:RHOH:CADD2	0	chr4:7777057:AFAP1:Allele2	8.18104	chr16:89299227:ZNF778:Allele1	-4.18163	chr10:64431534:ZNF365:CADD2	48.554			chr7:44102940:PGAM2:Allele1	0	chr19:22849013:ZNF492:Allele2	0
	chr1:201162411:IGFN1:Allele2	0	chr12:111086593:TCTN1:CADD2	0.519481	chr19:22881156:CTC-457E21.9:Allele2	0	chr1:84217159:RP11-475O6.1:CADD2	0	chr8:145578296:TMEM249:Allele1	8.17995	chr19:1441503:RPS15:CADD1	-4.19452	chr4:186299519:LRP2BP:CADD2	48.5529			chr3:191291149:LINCR-0002:Allele2	0	chr2:127942131:CYP27C1:Allele1	0
	chr16:2367336:ABCA3:Allele2	0	chr2:112688059:MERTK:CADD1	0.516723	chr8:6727767:DEFB1:Allele2	0	chr15:42115747:MAPKBP1:Allele2	0	chr5:142603672:ARHGAP26:CADD2	8.16595	chr3:1269680:CNTN6:CADD2	-4.19472	chr11:86622976:RP11-736K20.5:CADD2	48.5524			chr12:52779244:KRT84:Allele2	0	chr3:101051794:SENP7:CADD1	0
	chr2:113598107:IL1B:CADD1	0	chr6:166584488:T:CADD1	0.516723	chrX:114424438:RBMXL3:CADD1	0	chr5:149323906:PDE6A:Allele2	0	chr3:42578862:VIPR1:CADD1	8.15654	chr2:238671328:LRRFIP1:CADD1	-4.19491	chr1:116468230:RP11-12L8.1:Allele2	48.5513			chr7:88372016:AC002127.4:Allele2	0	chr5:162051216:RP11-167P20.1:CADD2	0
	chr12:123212236:HCAR1:Allele1	0	chr12:133781760:ZNF268:CADD1	0.502073	chr9:93195792:LINC01508:CADD1	0	chr17:71516059:SDK2:Allele1	0	chr14:20666781:OR11G2:CADD2	8.13094	chr10:71450387:RP11-242G20.1:CADD1	-4.20302	chr17:43903089:CRHR1:Allele2	48.55			chr8:9230532:RNU6-526P:CADD2	0	chr10:126446473:METTL10:Allele2	0
	chr1:1247494:CPSF3L:CADD1	0	chr7:134895532:WDR91:CADD1	0.494834	chr10:116884793:ATRNL1:Allele1	0	chr2:98967383:CNGA3:CADD2	0	chr14:81516937:TSHR:Allele2	8.10325	chr17:15405678:TVP23C:Allele2	-4.2139	chr21:29491668:AL035610.2:Allele2	48.5479			chr15:49239451:SHC4:Allele2	0	chr12:24965636:BCAT1:CADD1	0
	chr16:89603586:SPG7:CADD2	0	chr4:123816291:FGF2:Allele2	0.488112	chr5:92242968:CTC-458G6.2:CADD2	0	chr2:174086492:MLTK:CADD2	0	chr3:70332780:MDFIC2:Allele2	8.10284	chr2:26149988:KIF3C:Allele1	-4.21829	chr2:219259844:SLC11A1:CADD2	48.5472			chr4:44626806:YIPF7:Allele2	0	chr4:47322219:GABRB1:CADD1	0
	chr4:40219896:RHOH:CADD2	0	chr13:52701490:NEK5:CADD1	0.480528	chr1:20657352:VWA5B1:Allele1	0	chr19:43420085:PSG6:Allele2	0	chr1:207304900:C4BPA:Allele1	8.09887	chr11:112473076:snosnR66:CADD1	-4.23266	chr8:69699756:C8orf34:Allele2	48.5447			chr2:224621751:AP1S3:CADD2	0	chr10:103124605:BTRC:CADD2	0
	chr1:84217159:RP11-475O6.1:CADD2	0	chrX:3030403:ARSF:CADD2	0.473462	chr7:78022002:MAGI2:CADD2	0	chr11:1651830:KRTAP5-5:Allele1	0	chr20:35766337:MROH8:Allele2	8.09505	chr4:141783289:RNF150:CADD2	-4.23704	chr13:25466774:CENPJ:Allele1	48.5444			chr1:161967681:OLFML2B:CADD1	0	chr20:44689628:NCOA5:Allele1	0
	chr15:42115747:MAPKBP1:Allele2	0	chr18:8828952:SOGA2:CADD1	0.470359	chr14:65347649:SPTB:Allele2	0	chr14:22102439:OR10G2:CADD1	0	chr18:13882728:MC2R:CADD2	8.09195	chr13:64033431::Allele2	-4.24949	chr15:79717380::CADD2	48.5443			chr17:38517009:RARA:CADD2	0	chr11:64006484:FKBP2:Allele2	0
	chr5:149323906:PDE6A:Allele2	0	chr2:120978474:TMEM185B:Allele2	0.463293	chr7:49955074:VWC2:CADD2	0	chr4:1018705:FGFRL1:Allele1	0	chr5:111500824:EPB41L4A:CADD2	8.08729	chr7:101200727:COL26A1:CADD2	-4.25203	chr12:47581629:PCED1B:CADD1	48.5428			chr17:61397772:TANC2:Allele1	0	chr16:56224243:GNAO1:CADD2	0
	chr17:71516059:SDK2:Allele1	0	chr16:53523411:RBL2:CADD2	0.458811	chr19:18181779:IL12RB1:Allele1	0	chr7:103086835:SLC26A5:Allele1	0	chr19:6670529:TNFSF14:Allele1	8.04362	chr19:56466227:NLRP8:CADD2	-4.25397	chr11:86632459:RP11-736K20.5:Allele2	48.542			chr17:54016075::CADD2	0	chr17:4463023:GGT6:Allele1	0
	chr2:98967383:CNGA3:CADD2	0	chr14:66424172:CTD-2014B16.3:CADD2	0.458811	chr1:59249359:JUN:Allele2	0	chr4:103997683:SLC9B2:Allele2	0	chr2:98967383:CNGA3:CADD2	8.03526	chr19:56466227:NLRP8:Allele2	-4.25397	chr5:79855876:ANKRD34B:CADD2	48.542			chr21:45898369:MTND5P1:CADD2	0	chr15:52441686:GNB5:Allele2	0
	chr2:174086492:MLTK:CADD2	0	chr3:122000726:CASR:CADD2	0.452779	chr7:88423881:C7orf62:Allele2	0	chr12:131144971:RP11-662M24.1:Allele2	0	chr11:81140333::Allele2	8.0347	chrX:3030403:ARSF:CADD2	-4.25646	chr2:242034380:SNED1:CADD1	48.5414			chr17:68165529:KCNJ2:Allele2	0	chr10:88511486:BMPR1A:CADD2	0
	chr19:43420085:PSG6:Allele2	0	chr10:11784633:ECHDC3:CADD2	0.446402	chr21:46713092:LOC642852:Allele2	0	chr3:196052361:TM4SF19:Allele2	0	chr18:20513698:RBBP8:CADD2	8.03332	chr11:5536415:UBQLNL:CADD2	-4.26343	chr11:130738724:SNX19:Allele2	48.5414			chr12:48132714:RAPGEF3:Allele2	0	chr1:18810349:KLHDC7A:Allele2	0
	chr11:1651830:KRTAP5-5:Allele1	0	chr17:9800373:RCVRN:CADD2	0.445195	chr6:125596750:HDDC2:CADD2	0	chr20:61666805:LINC00029:Allele2	0	chr6:32359400:BTNL2:Allele1	8.02007	chr7:49626201::CADD1	-4.2792	chr1:70905545:CTH:CADD1	48.5413			chr9:27843916:RP11-575I8.1:Allele1	0	chr18:72260729:LINC00909:CADD2	0
	chr14:22102439:OR10G2:CADD1	0	chr12:10090540:AC091814.2:CADD1	0.442782	chr17:33593379:SLFN5:CADD2	0	chr12:6929513:CD4:CADD2	0	chr19:36253317:HSPB6:CADD1	8.02002	chr7:1097183:GPR146:CADD2	-4.28634	chr2:113598107:IL1B:CADD1	48.5413			chr16:11773662:TXNDC11:CADD1	0	chr6:36689198:RAB44:Allele2	0
	chr4:1018705:FGFRL1:Allele1	0	chr6:28126834:ZKSCAN8:Allele1	0.436577	chr7:150039555:RARRES2:CADD2	0	chr15:86287547:AKAP13:Allele1	0	chr1:170429792:RP11-576I22.2:CADD2	8.01531	chr17:1398306:INPP5K:Allele2	-4.28812	chr10:1081882:IDI1:CADD2	48.5404			chr9:78976052:PCSK5:CADD2	0	chr16:11518113:LOC400499:CADD2	0
	chr7:103086835:SLC26A5:Allele1	0	chr3:32996935:CCR4:Allele2	0.433647	chr22:19033747:DGCR2:Allele1	0	chr19:50528897:VRK3:Allele1	0	chr12:70048019:BEST3:CADD1	8.00331	chr17:1398306:INPP5K:CADD2	-4.28812	chr11:81140333::Allele2	48.5395			chr7:64864607:ZNF92:CADD2	0	chr20:12988978:SPTLC3:Allele2	0
	chr4:103997683:SLC9B2:Allele2	0	chr6:159489791:RP1-111C20.3:CADD2	0.430028	chr17:43985636:MAPT:CADD1	0	chr16:15839034:MYH11:Allele2	0	chr15:78826948:HYKK:Allele1	8.00223	chr19:4511647:PLIN4:Allele1	-4.29733	chr10:105213765:CALHM1:CADD2	48.538			chr2:40341660:SLC8A1:Allele2	0	chr1:156220056:SMG5:Allele2	0
	chr12:131144971:RP11-662M24.1:Allele2	0	chr3:137787935:DZIP1L:CADD1	0.427787	chr6:29713370:HLA-F-AS1:Allele1	0	chr8:80841741:MRPS28:CADD2	0	chr10:88874056:FAM35A:CADD2	8.002	chr8:4184384:CSMD1:Allele2	-4.30222	chr12:2851357:LOC283440:CADD1	48.5369			chr3:122000726:CASR:CADD2	0	chr1:94057720:BCAR3:CADD1	0
	chr3:196052361:TM4SF19:Allele2	0	chr1:1247494:CPSF3L:CADD1	0.42727	chr1:47099235:ATPAF1:CADD2	0	chr17:1477522:SLC43A2:Allele2	0	chr1:18810344:KLHDC7A:CADD2	7.98871	chr7:88376607:AC002127.4:CADD2	-4.31214	chr19:53929148:ZNF765-ZNF761:CADD2	48.5365			chr2:242716380:GAL3ST2:CADD2	0	chr17:10546130:MYH3:CADD1	0
	chr20:61666805:LINC00029:Allele2	0	chr8:125465203:TRMT12:CADD2	0.426236	chr9:86890758:SLC28A3:Allele2	0	chr20:61472938:TCFL5:CADD2	0	chr2:7058673:RNF144A:Allele1	7.96321	chr11:2923826:SLC22A18:CADD2	-4.3285	chr8:66444843:CTD-3025N20.2:Allele1	48.5358			chr11:126293285:KIRREL3:Allele2	0	chr3:188428756:LPP:CADD1	0
	chr12:6929513:CD4:CADD2	0	chr8:39852770:IDO2:Allele1	0.422099	chr11:121016838:TECTA:Allele1	0	chr15:56471449:RFX7:Allele1	0	chr5:171764665:SH3PXD2B:CADD2	7.94434	chr14:92630965:CPSF2:Allele1	-4.32992	chr15:77865211:RP11-307C19.2:CADD1	48.5339			chr17:33797739:SLFN12L:Allele2	0	chr20:24048207::CADD2	0
	chr15:86287547:AKAP13:Allele1	0	chr4:114822633:ARSJ:CADD1	0.413999	chr15:40850131:C15orf57:CADD2	0	chr4:19458611:RP11-3J1.1:CADD2	0	chr1:175054548:TNN:Allele2	7.93668	chr4:84005377::Allele1	-4.33406	chr11:121960257:MIR100HG:CADD2	48.5336			chr5:132533379:FSTL4:CADD2	0	chr4:21852766:KCNIP4:CADD2	0
	chr19:50528897:VRK3:Allele1	0	chr17:703956:NXN:CADD2	0.410035	chr22:19018402:CA15P1:Allele2	0	chr17:80340497:RP13-20L14.1:Allele2	0	chr1:171174531:FMO2:CADD2	7.89478	chr15:94084439:RP11-266O8.1:Allele1	-4.34148	chr19:36132922:ETV2:Allele2	48.5335			chr6:163604292:PACRG:CADD2	0	chr1:153029137:SPRR2A:CADD1	0
	chr16:15839034:MYH11:Allele2	0	chr12:24967470:BCAT1:CADD1	0.408139	chr2:128146462:MAP3K2:Allele1	0	chr12:24968749:BCAT1:Allele1	0	chr22:20305986:DGCR6L:Allele1	7.88386	chr15:94084439:RP11-266O8.1:CADD1	-4.34148	chr3:139501344::Allele2	48.5334			chrX:135430044:GPR112:CADD1	0	chr15:52410557:GNB5:Allele2	0
	chr8:80841741:MRPS28:CADD2	0	chr2:98967383:CNGA3:CADD2	0.402451	chr3:113955164:ZNF80:CADD1	0	chr15:54304943:UNC13C:Allele2	0	chr22:37522326:IL2RB:Allele2	7.86822	chr16:49321429:RP11-491F9.1:Allele2	-4.35943	chr14:59112475:DACT1:CADD2	48.533			chr6:71057553::CADD2	0	chr3:193920479:RP11-513G11.4:CADD2	0
	chr17:1477522:SLC43A2:Allele2	0	chr15:38990769:C15orf53:Allele1	0.397625	chr1:100503163:HIAT1:CADD2	0	chr22:42905681:RRP7A:CADD2	0	chr21:45180338:PDXK:CADD1	7.84389	chr14:24739365:RABGGTA:Allele2	-4.36828	chr7:134889141:WDR91:Allele1	48.5325			chr12:32794959:FGD4:Allele2	0	chr19:22849357:ZNF492:Allele2	0
	chr20:61472938:TCFL5:CADD2	0	chr10:97820339:CCNJ:CADD2	0.395384	chr11:49059746:TRIM49B:CADD2	0	chr3:63650671:SNTN:CADD2	0	chr14:45552732:PRPF39:CADD2	7.84356	chr1:71181691:RP11-99H8.1:CADD2	-4.36837	chr7:134884187:WDR91:Allele1	48.5325			chr15:25347013:SNHG14:Allele1	0	chr11:20623023:SLC6A5:Allele2	0
	chr15:56471449:RFX7:Allele1	0	chr4:186563188:SORBS2:CADD2	0.380217	chr6:29648934:ZFP57:Allele2	0	chr5:25190672:RP11-549K20.1:Allele1	0	chr8:144780284:ZNF707:Allele1	7.84322	chr16:57116819:NLRC5:Allele2	-4.37268	chr7:134883432:WDR91:Allele1	48.5325			chr4:89653257:FAM13A:Allele2	0	chr13:74518210:KLF12:Allele2	0
	chr4:19458611:RP11-3J1.1:CADD2	0	chr12:50727811:FAM186A:CADD2	0.380045	chr6:160424760:IGF2R:Allele2	0	chr15:31234579:FAN1:Allele2	0	chr15:45671957:GATM:CADD1	7.82628	chr9:134350323:PRRC2B:CADD1	-4.37765	chr7:134879830:WDR91:Allele1	48.5325			chr1:195728453::Allele2	0	chr14:39819734:CTAGE5:Allele2	0
	chr17:80340497:RP13-20L14.1:Allele2	0	chr1:2526746:MMEL1:CADD2	0.379872	chr4:434079:ZNF721:CADD2	0	chr19:22854138:ZNF492:Allele2	0	chr2:98206188:ANKRD36B:Allele1	7.81677	chr8:143817806:THEM6:Allele2	-4.39401	chr7:134880884:WDR91:CADD1	48.5325			chr11:133230425:OPCML-IT1:CADD2	0	chr1:217603539:GPATCH2:CADD2	0
	chr12:24968749:BCAT1:Allele1	0	chr8:144808747:FAM83H:CADD1	0.373495	chr2:54202448:PSME4:CADD1	0	chr15:94084439:RP11-266O8.1:CADD1	0	chr13:104047481::Allele2	7.80742	chr18:74072636:ZNF516:CADD1	-4.39524	chr7:134884187:WDR91:CADD1	48.5325			chr5:663196:TPPP:CADD2	0	chr11:123848212:OR10S1:CADD1	0
	chr15:54304943:UNC13C:Allele2	0	chr14:101135765:LINC00523:CADD1	0.372978	chr13:113751975:MCF2L:Allele2	0	chr7:134868824:WDR91:Allele1	0	chr2:153576006:ARL6IP6:CADD1	7.80485	chr15:28235773:OCA2:CADD2	-4.40988	chr9:97061771:ZNF169:CADD2	48.5324			chr4:146974543:RP11-203B7.2:CADD1	0	chr1:201162411:IGFN1:Allele2	0
	chr22:42905681:RRP7A:CADD2	0	chr6:90788959:BACH2:CADD1	0.364877	chr2:219259844:SLC11A1:CADD2	0	chr20:49179643:PTPN1:CADD2	0	chr17:33596897:SLFN5:Allele2	7.79361	chr15:28235773:OCA2:Allele2	-4.40988	chr9:97061771:ZNF169:Allele2	48.5324			chr4:29204175:RP11-472K22.1:CADD2	0	chr16:2367336:ABCA3:Allele2	0
	chr3:63650671:SNTN:CADD2	0	chr17:73888354:TRIM65:CADD2	0.359534	chr5:87424765::CADD2	0	chr22:45658278:CTA-268H5.14:CADD1	0	chr3:195273944:PPP1R2:Allele2	7.79276	chr11:128163279::CADD1	-4.41384	chr5:179342289:RNF130:Allele1	48.5322			chr12:48178997:HDAC7:CADD2	0	chr2:113598107:IL1B:CADD1	0
	chr5:25190672:RP11-549K20.1:Allele1	0	chr14:25065095:RP11-104E19.1:CADD2	0.355398	chr11:17877603:SERGEF:Allele1	0	chr19:20988637:ZNF66:Allele1	0	chr17:13696599:COX10-AS1:Allele1	7.78955	chr3:70332780:MDFIC2:Allele2	-4.41516	chr2:55441565:CLHC1:CADD1	48.5304			chr2:71838597:DYSF:Allele2	0	chr12:123212236:HCAR1:Allele1	0
	chr15:31234579:FAN1:Allele2	0	chr11:94261255:C11orf97:CADD1	0.354019	chr9:86595731:RMI1:Allele2	0	chr21:20675783:AP000855.4:Allele1	0	chr2:166293106::Allele2	7.78773	chr22:38291074:RNU6-900P:Allele1	-4.44458	chr3:133329943:TOPBP1:CADD2	48.5278			chr1:220989164:MARC1:CADD1	0	chr1:1247494:CPSF3L:CADD1	0
	chr19:22854138:ZNF492:Allele2	0	chrX:123034511:XIAP:CADD2	0.353502	chr14:59112475:DACT1:CADD2	0	chr19:18197744:IL12RB1:Allele1	0	chr20:10162327:RP11-416N4.1:Allele2	7.78607	chr1:86817074:ODF2L:CADD1	-4.45446	chr3:133335787:TOPBP1:Allele2	48.5278			chr13:44596756:LINC00284:Allele2	0	chr16:89603586:SPG7:CADD2	0
	chr15:94084439:RP11-266O8.1:CADD1	0	chr9:95883785:NINJ1:CADD1	0.352985	chr7:1202980:ZFAND2A:Allele1	0	chr4:186324637:UFSP2:CADD2	0	chr3:63997490:PSMD6:Allele2	7.77828	chr8:61543998:RP11-91I20.3:CADD2	-4.45745	chr12:50727811:FAM186A:CADD2	48.5274			chr19:22849152:ZNF492:CADD2	0	chr4:40219896:RHOH:CADD2	0
	chr7:134868824:WDR91:Allele1	0	chr2:47220622:TTC7A:CADD2	0.35264	chr19:22849013:ZNF492:Allele2	0	chr7:44144201:AEBP1:Allele1	0	chr10:82196277:FAM213A:CADD2	7.77087	chr19:6312290:ACER1:Allele2	-4.47853	chr4:186324637:UFSP2:CADD2	48.5271			chr1:207247476:PFKFB2:Allele2	0	chr1:84217159:RP11-475O6.1:CADD2	0
	chr20:49179643:PTPN1:CADD2	0	chr7:54518973::Allele1	0.345056	chr3:101051794:SENP7:CADD1	0	chr7:39053131:POU6F2:CADD1	0	chr7:136716717:hsa-mir-490:Allele2	7.76521	chr12:99007623:IKBIP:Allele2	-4.49139	chr3:40102690:MYRIP:Allele2	48.5257			chr5:42996445:FLJ32255:CADD1	0	chr15:42115747:MAPKBP1:Allele2	0
	chr22:45658278:CTA-268H5.14:CADD1	0	chr3:14988585:NR2C2:CADD2	0.338852	chr5:162051216:RP11-167P20.1:CADD2	0	chrX:112920983:RP5-964N17.1:CADD2	0	chr12:5021348:KCNA1:CADD2	7.75072	chr3:49273996:CCDC36:Allele1	-4.51116	chr19:36736973:ZNF565:CADD1	48.5256			chr22:42534051:NDUFA6-AS1:CADD2	0	chr5:149323906:PDE6A:Allele2	0
	chr19:20988637:ZNF66:Allele1	0	chr12:58490914:RP11-58A17.4:CADD2	0.320927	chr10:126446473:METTL10:Allele2	0	chr9:116061628:RNF183:Allele2	0	chr1:229652587:ABCB10:CADD2	7.74845	chr7:64037443:LOC100128885:Allele2	-4.51717	chr5:156693562:CYFIP2:CADD2	48.5234			chr3:129239369:IFT122:CADD2	0	chr17:71516059:SDK2:Allele1	0
	chr21:20675783:AP000855.4:Allele1	0	chr1:100984439:CDC14A:CADD2	0.318858	chr12:24965636:BCAT1:CADD1	0	chr16:48227862:ABCC11:CADD2	0	chr9:123363533:MEGF9:CADD2	7.74589	chr15:69588881:PAQR5:Allele1	-4.5278	chr2:171671620:GAD1:Allele2	48.5225			chr1:207782931:CR1:CADD2	0	chr2:98967383:CNGA3:CADD2	0
	chr19:18197744:IL12RB1:Allele1	0	chr4:123815018:FGF2:Allele2	0.317307	chr4:47322219:GABRB1:CADD1	0	chr15:40915894:CASC5:CADD2	0	chr19:46894163:PPP5C:Allele2	7.73749	chr9:100617021:FOXE1:Allele1	-4.52936	chr19:52399401:ZNF649:Allele2	48.5224			chr12:10367240:GABARAPL1:Allele2	0	chr2:174086492:MLTK:CADD2	0
	chr4:186324637:UFSP2:CADD2	0	chr8:1729217:CLN8:CADD1	0.313171	chr10:103124605:BTRC:CADD2	0	chr11:63871549:FLRT1:CADD1	0	chr10:85981842:LRIT2:Allele2	7.72319	chr7:52570344::CADD1	-4.53028	chr3:112320546:CCDC80:CADD1	48.522			chr11:59193362:OR5A2:CADD1	0	chr19:43420085:PSG6:Allele2	0
	chr7:44144201:AEBP1:Allele1	0	chr7:131196062:PODXL:CADD2	0.307828	chr20:44689628:NCOA5:Allele1	0	chr12:24963570:BCAT1:CADD1	0	chr14:74047489::Allele2	7.71151	chr11:117989437:TMPRSS4:CADD2	-4.53368	chr10:95459817:FRA10AC1:Allele1	48.5218			chr9:91622446:S1PR3:Allele2	0	chr11:1651830:KRTAP5-5:Allele1	0
	chr7:39053131:POU6F2:CADD1	0	chr19:55340835:KIR3DL1:CADD2	0.298003	chr11:64006484:FKBP2:Allele2	0	chr11:12660882::CADD2	0	chr14:66424172:CTD-2014B16.3:CADD2	7.70828	chr19:56459458:NLRP8:Allele2	-4.53643	chr17:78305871:RNF213:CADD2	48.5198			chr1:77531714:ST6GALNAC5:Allele2	0	chr14:22102439:OR10G2:CADD1	0
	chrX:112920983:RP5-964N17.1:CADD2	0	chr19:48345783:CRX:CADD1	0.279561	chr16:56224243:GNAO1:CADD2	0	chr11:1296237:TOLLIP:Allele2	0	chr20:4055656:RP11-352D3.2:CADD2	7.70258	chr19:56459458:NLRP8:CADD2	-4.53643	chr22:45813687:SMC1B:CADD2	48.5161			chr19:54606405:NDUFA3:CADD1	0	chr4:1018705:FGFRL1:Allele1	0
	chr9:116061628:RNF183:Allele2	0	chr1:17521144:RP11-380J14.1:CADD2	0.276286	chr17:4463023:GGT6:Allele1	0	chr11:62543398:TAF6L:Allele2	0	chr1:181026558:MR1:CADD1	7.69524	chr22:31602868:RNF185:CADD2	-4.54113	chr17:13694933:COX10-AS1:CADD1	48.5161			chr12:8025698:SLC2A14:CADD1	0	chr7:103086835:SLC26A5:Allele1	0
	chr16:48227862:ABCC11:CADD2	0	chr22:44512124:PARVB:CADD2	0.257844	chr15:52441686:GNB5:Allele2	0	chr15:52441518:GNB5:CADD1	0	chr22:44510883:PARVB:Allele2	7.69183	chr6:32611357:HLA-DQA1:CADD2	-4.55127	chr17:13694933:COX10-AS1:Allele1	48.5161			chr6:62602873:KHDRBS2:Allele2	0	chr4:103997683:SLC9B2:Allele2	0
	chr15:40915894:CASC5:CADD2	0	chr12:10675250:EIF2S3L:CADD2	0.252329	chr1:18810349:KLHDC7A:Allele2	0	chrX:151904488:CSAG1:CADD1	0	chr16:15811062:MYH11:Allele1	7.69064	chr18:71983285:C18orf63:Allele2	-4.5681	chr6:32724447:HLA-DQB2:CADD2	48.5158			chr3:181721344:RP11-416O18.1:Allele2	0	chr12:131144971:RP11-662M24.1:Allele2	0
	chr11:63871549:FLRT1:CADD1	0	chr2:113598107:IL1B:CADD1	0.246986	chr18:72260729:LINC00909:CADD2	0	chr12:112249884:ALDH2:Allele2	0	chr22:40428775:FAM83F:Allele2	7.66369	chr22:19115656:TSSK2:Allele2	-4.57469	chrX:133740247:PLAC1:Allele2	48.5133			chr5:175878848:FAF2:CADD1	0	chr3:196052361:TM4SF19:Allele2	0
	chr12:24963570:BCAT1:CADD1	0	chr8:6378691:ANGPT2:Allele2	0.234232	chr6:36689198:RAB44:Allele2	0	chr10:104592249:CYP17A1:CADD1	0	chr1:165370252:RXRG:Allele2	7.63115	chr5:53697597:LINC01033:CADD2	-4.58555	chr8:26363725:PNMA2:CADD2	48.5118			chr21:27087044:JAM2:Allele2	0	chr20:61666805:LINC00029:Allele2	0
	chr11:12660882::CADD2	0	chr2:98317771:LINC01125:CADD1	0.229406	chr16:11518113:LOC400499:CADD2	0	chr5:151575034:CTB-12O2.1:CADD2	0	chr5:140309016:PCDHAC1:Allele1	7.62956	chr22:46403742:LOC730668:Allele2	-4.58921	chr3:70341051:MDFIC2:CADD2	48.5099			chr14:88516803:LINC01146:CADD2	0	chr12:6929513:CD4:CADD2	0
	chr11:1296237:TOLLIP:Allele2	0	chr18:72260729:LINC00909:CADD2	0.213032	chr20:12988978:SPTLC3:Allele2	0	chr10:17210822:TRDMT1:Allele2	0	chr14:21109141:OR6S1:Allele2	7.62588	chr6:24721953:C6orf62:Allele2	-4.59091	chr7:134869918:WDR91:CADD1	48.5092			chr3:97871494:OR5H14:CADD2	0	chr15:86287547:AKAP13:Allele1	0
	chr11:62543398:TAF6L:Allele2	0	chr5:140558308:PCDHB8:CADD2	0.206138	chr1:156220056:SMG5:Allele2	0	chr17:40716520:COASY:Allele2	0	chr16:14025711:ERCC4:Allele2	7.62196	chr7:100371476:ZAN:Allele2	-4.59762	chr7:134869918:WDR91:Allele1	48.5092			chr12:5021348:KCNA1:CADD2	0	chr19:50528897:VRK3:Allele1	0
	chr15:52441518:GNB5:CADD1	0	chr9:6718909:RP11-390F4.3:Allele1	0.188557	chr1:94057720:BCAR3:CADD1	0	chr1:183542323:NCF2:Allele2	0	chr3:58559207:FAM107A:Allele1	7.61619	chr8:6503675:MCPH1:CADD2	-4.60222	chr7:134868824:WDR91:Allele1	48.5092			chr5:131321159:ACSL6:Allele2	0	chr16:15839034:MYH11:Allele2	0
	chrX:151904488:CSAG1:CADD1	0	chr14:53684398:AL163953.3:CADD1	0.149777	chr17:10546130:MYH3:CADD1	0	chr16:71986946:PKD1L3:Allele1	0	chr5:179342289:RNF130:Allele1	7.60724	chr4:70146704:UGT2B28:Allele1	-4.62042	chr7:134870201:WDR91:CADD1	48.5092			chr16:67221050:EXOC3L1:Allele1	0	chr8:80841741:MRPS28:CADD2	0
	chr12:112249884:ALDH2:Allele2	0	chr2:204955316:AC009965.2:CADD1	0.148398	chr3:188428756:LPP:CADD1	0	chrX:112993468:RP5-964N17.1:CADD1	0	chr5:473160:SLC9A3:CADD1	7.59481	chr10:50916931:C10orf53:CADD1	-4.62048	chr12:128432048:LINC00507:CADD2	48.5091			chr6:116756773:DSE:Allele2	0	chr17:1477522:SLC43A2:Allele2	0
	chr10:104592249:CYP17A1:CADD1	0	chr6:32943151:BRD2:CADD1	0.138229	chr20:24048207::CADD2	0	chr8:76465360:HNF4G:CADD2	0	chr10:30236521::Allele2	7.56991	chr1:12776161:AADACL3:CADD2	-4.62255	chr18:642264:CLUL1:Allele2	48.5077			chr21:41383412:DSCAM:CADD1	0	chr20:61472938:TCFL5:CADD2	0
	chr5:151575034:CTB-12O2.1:CADD2	0	chr7:137071144:DGKI:CADD2	0.12875	chr4:141305927:SCOC:CADD2	0	chr19:48345783:CRX:CADD1	0	chr2:192096719:AC092614.2:CADD1	7.52558	chr4:123816291:FGF2:Allele2	-4.63459	chr5:142603672:ARHGAP26:CADD2	48.5071			chr12:65153273:GNS:Allele1	0	chr15:56471449:RFX7:Allele1	0
	chr10:17210822:TRDMT1:Allele2	0	chr6:143288285:RP11-439L18.3:CADD1	0.117719	chr7:49626201::CADD1	0	chr11:134116125:VPS26B:Allele2	0	chr8:143817806:THEM6:Allele2	7.50982	chr16:51789272::Allele2	-4.64046	chr5:143864422:KCTD16:Allele2	48.5067			chr22:37710295:CYTH4:CADD1	0	chr4:19458611:RP11-3J1.1:CADD2	0
	chr17:40716520:COASY:Allele2	0	chr12:47581629:PCED1B:CADD1	0.101518	chr10:123847355:TACC2:Allele2	0	chr3:190981523:UTS2B:CADD1	0	chr2:128947895:UGGT1:CADD2	7.50754	chr12:133781760:ZNF268:CADD1	-4.64523	chr5:143858284:KCTD16:CADD2	48.5067			chr2:182996099:PPP1R1C:CADD2	0	chr17:80340497:RP13-20L14.1:Allele2	0
	chr1:183542323:NCF2:Allele2	0	chr2:155555195:KCNJ3:Allele1	0.0956575	chr4:21852766:KCNIP4:CADD2	0	chr17:33594958:SLFN5:Allele2	0	chr15:79717380::CADD2	7.49518	chr15:25233100:SNURF:CADD2	-4.64795	chr15:90801059:TTLL13:Allele2	48.5064			chr19:36132922:ETV2:Allele2	0	chr12:24968749:BCAT1:Allele1	0
	chr16:71986946:PKD1L3:Allele1	0	chr7:64037443:LOC100128885:Allele2	0.0954851	chr1:153029137:SPRR2A:CADD1	0	chr20:4055656:RP11-352D3.2:CADD2	0	chr16:1858805:HAGH:CADD2	7.49217	chr14:22102439:OR10G2:CADD1	-4.66775	chr11:3497125:LOC105376526:CADD1	48.5014			chr12:102090246:CHPT1:CADD2	0	chr15:54304943:UNC13C:Allele2	0
	chrX:112993468:RP5-964N17.1:CADD1	0	chr13:38123671:LINC00547:Allele2	0.0892803	chr15:52410557:GNB5:Allele2	0	chr8:9413307:TNKS:Allele2	0	chr16:17177321::Allele2	7.48279	chr7:17287106::Allele1	-4.67378	chr12:76431138:PHLDA1:CADD1	48.5006			chr12:6562823:TAPBPL:CADD2	0	chr22:42905681:RRP7A:CADD2	0
	chr8:76465360:HNF4G:CADD2	0	chr18:7008591:LAMA1:CADD2	0.0839373	chr3:193920479:RP11-513G11.4:CADD2	0	chr5:94983163:RFESD:Allele2	0	chr19:3371484:NFIC:CADD2	7.47963	chr6:36846780:PPIL1:Allele2	-4.67449	chr16:48390891:LONP2:CADD2	48.5006			chr17:37060837:LASP1:CADD2	0	chr3:63650671:SNTN:CADD2	0
	chr19:48345783:CRX:CADD1	0	chr17:80536058:FOXK2:CADD1	0.0730789	chr19:22849357:ZNF492:Allele2	0	chr7:30536611:GGCT:Allele2	0	chr22:19115656:TSSK2:Allele2	7.47916	chr10:28101311:ARMC4:Allele2	-4.67765	chr12:76441155:NAP1L1:Allele1	48.4981			chr10:5606818::CADD1	0	chr5:25190672:RP11-549K20.1:Allele1	0
	chr11:134116125:VPS26B:Allele2	0	chr19:2863801:ZNF556:CADD1	0.0539474	chr11:20623023:SLC6A5:Allele2	0	chr3:121839641:CD86:CADD2	0	chr15:40850131:C15orf57:CADD2	7.47886	chr1:24128467:HMGCL:CADD1	-4.69005	chr7:16823095:TSPAN13:Allele1	48.4979			chr18:2335145::CADD1	0	chr15:31234579:FAN1:Allele2	0
	chr3:190981523:UTS2B:CADD1	0	chr4:40248068:RHOH:CADD1	0.0511897	chr13:74518210:KLF12:Allele2	0	chr22:32586854:RFPL2:Allele1	0	chr15:40848984:C15orf57:Allele2	7.47886	chr1:24134721:HMGCL:CADD1	-4.69005	chr4:41746477:PHOX2B:Allele2	48.4923			chr7:32209459:PDE1C:Allele1	0	chr19:22854138:ZNF492:Allele2	0
	chr17:33594958:SLFN5:Allele2	0	chr5:132579659:FSTL4:CADD2	0.0389524	chr14:39819734:CTAGE5:Allele2	0	chr8:47996957:AC026241.1:CADD2	0	chr11:74165954:KCNE3:CADD2	7.47601	chr6:32609236:HLA-DQA1:Allele2	-4.69106	chr8:138103974::Allele2	48.4905			chr1:86487914:COL24A1:CADD2	0	chr15:94084439:RP11-266O8.1:CADD1	0
	chr20:4055656:RP11-352D3.2:CADD2	0	chr12:32459070:BICD1:CADD2	0.0313688	chr1:217603539:GPATCH2:CADD2	0	chr19:48759028:CARD8:Allele1	0	chr1:20097941:TMCO4:Allele2	7.46669	chr20:57023811:VAPB:Allele2	-4.69175	chr1:161403307::Allele2	48.4888			chr7:136716717:hsa-mir-490:Allele2	0	chr7:134868824:WDR91:Allele1	0
	chr8:9413307:TNKS:Allele2	0	chr9:137828650:RP11-447M12.2:CADD2	0.0139608	chr11:123848212:OR10S1:CADD1	0	chr20:1148783:PSMF1:CADD2	0	chr5:178510533:ZNF354C:Allele2	7.46594	chr14:65401695:CHURC1:CADD1	-4.71486	chr2:11674295:GREB1:Allele2	48.4868			chr11:112473076:snosnR66:CADD1	0	chr20:49179643:PTPN1:CADD2	0
	chr5:94983163:RFESD:Allele2	0	chr16:9201191:C16orf72:Allele1	0	chr1:201162411:IGFN1:Allele2	0	chr16:31273129:ITGAM:Allele2	0	chrX:119709599:CUL4B:CADD2	7.45424	chr6:31125961:CCHCR1:Allele2	-4.71704	chr18:11667035:RP11-677O4.2:Allele1	48.4867			chr6:8015405:BLOC1S5:CADD2	0	chr22:45658278:CTA-268H5.14:CADD1	0
	chr7:30536611:GGCT:Allele2	0	chr10:54053913:PRKG1:Allele2	0	chr16:2367336:ABCA3:Allele2	0	chr7:2394991:EIF3B:Allele2	0	chr1:67288045:WDR78:Allele2	7.41964	chr12:50523947:CERS5:Allele1	-4.72022	chr6:165743113:PDE10A:Allele2	48.4862			chr5:134786285:TIFAB:CADD1	0	chr19:20988637:ZNF66:Allele1	0
	chr3:121839641:CD86:CADD2	0	chr5:95234392:ELL2:CADD2	0	chr2:113598107:IL1B:CADD1	0	chr11:44283925:ALX4:Allele2	0	chr11:6588228:DNHD1:CADD2	7.40967	chrX:8198717::Allele2	-4.73473	chr6:165743115:PDE10A:CADD2	48.4862			chr2:230668858:TRIP12:Allele2	0	chr21:20675783:AP000855.4:Allele1	0
	chr22:32586854:RFPL2:Allele1	0	chr5:102891695:NUDT12:CADD2	0	chr12:123212236:HCAR1:Allele1	0	chr15:59981515:BNIP2:Allele2	0	chr1:92148227:TGFBR3:Allele1	7.40619	chr1:111969719:OVGP1:Allele2	-4.7502	chr5:82940273:HAPLN1:Allele2	48.4857			chr3:185348402:SENP2:Allele1	0	chr19:18197744:IL12RB1:Allele1	0
	chr8:47996957:AC026241.1:CADD2	0	chr3:133329943:TOPBP1:CADD2	0	chr1:1247494:CPSF3L:CADD1	0	chr2:3698906::CADD2	0	chr4:3318726:RGS12:CADD2	7.39017	chr17:416906:VPS53:Allele2	-4.75481	chr7:138270340:TRIM24:Allele2	48.4853			chr19:53207085:ZNF611:CADD1	0	chr4:186324637:UFSP2:CADD2	0
	chr19:48759028:CARD8:Allele1	0	chr15:40915045:CASC5:CADD1	0	chr16:89603586:SPG7:CADD2	0	chr19:22854276:ZNF492:Allele2	0	chr2:55441565:CLHC1:CADD1	7.38431	chr17:416906:VPS53:CADD2	-4.75481	chr16:1735921:HN1L:Allele2	48.4845			chr17:77683285:CTD-2116F7.1:CADD2	0	chr7:44144201:AEBP1:Allele1	0
	chr20:1148783:PSMF1:CADD2	0	chr8:12886204:KIAA1456:Allele2	0	chr4:40219896:RHOH:CADD2	0	chr10:96039708:PLCE1:CADD2	0	chr10:134622408:TTC40:Allele1	7.37869	chr12:107349257:C12orf23:CADD1	-4.77482	chr17:576941:VPS53:CADD1	48.4838			chr17:1801263:RPA1:CADD2	0	chr7:39053131:POU6F2:CADD1	0
	chr16:31273129:ITGAM:Allele2	0	chr16:85955304:IRF8:Allele2	0	chr1:84217159:RP11-475O6.1:CADD2	0	chr9:100434558:NCBP1:Allele2	0	chr4:13782594:AC007126.1:CADD1	7.37588	chr13:106143174:DAOA:Allele1	-4.79237	chr3:169539990:LRRIQ4:Allele2	48.4831			chr7:48747909::Allele2	0	chrX:112920983:RP5-964N17.1:CADD2	0
	chr7:2394991:EIF3B:Allele2	0	chr15:52411499:GNB5:Allele2	0	chr15:42115747:MAPKBP1:Allele2	0	chr15:101143531:ASB7:CADD2	0	chr10:44166620:ZNF32-AS3:Allele2	7.37258	chr3:195637237:TNK2-AS1:Allele2	-4.79827	chr2:5847893:AC010729.1:Allele1	48.4815			chr15:95756999::CADD2	0	chr9:116061628:RNF183:Allele2	0
	chr11:44283925:ALX4:Allele2	0	chr22:27437303::CADD2	0	chr5:149323906:PDE6A:Allele2	0	chr14:102798055:ZNF839:CADD2	0	chr2:166290534::Allele2	7.36068	chr18:11994163:IMPA2:CADD1	-4.81998	chr2:5847893:AC010729.1:CADD1	48.4815			chr3:189831848:LEPREL1:Allele2	0	chr16:48227862:ABCC11:CADD2	0
	chr15:59981515:BNIP2:Allele2	0	chr12:88440676:C12orf29:CADD1	0	chr17:71516059:SDK2:Allele1	0	chr4:69433714:UGT2B17:Allele2	0	chr19:53926953:ZNF765-ZNF761:CADD2	7.35969	chr22:36618077:APOL2:CADD1	-4.8235	chr5:111500427:EPB41L4A:Allele2	48.4801			chr10:43679795:CSGALNACT2:Allele1	0	chr15:40915894:CASC5:CADD2	0
	chr19:22854276:ZNF492:Allele2	0	chr16:4784204:ANKS3:Allele1	0	chr2:98967383:CNGA3:CADD2	0	chr19:58928786:ZNF584:Allele2	0	chr4:159175475:TMEM144:Allele2	7.34041	chr22:36618077:APOL2:Allele1	-4.8235	chr17:77704912:ENPP7:Allele2	48.4796			chr2:99225168:UNC50:CADD1	0	chr11:63871549:FLRT1:CADD1	0
	chr10:96039708:PLCE1:CADD2	0	chr10:100004360:R3HCC1L:Allele2	0	chr19:43420085:PSG6:Allele2	0	chr13:33349341:PDS5B:Allele2	0	chr14:74454813:ENTPD5:Allele2	7.3344	chr19:38230720:ZNF573:Allele2	-4.82994	chr17:77704912:ENPP7:CADD2	48.4796			chr11:2696744:KCNQ1:Allele2	0	chr12:24963570:BCAT1:CADD1	0
	chr9:100434558:NCBP1:Allele2	0	chr2:47045650:LINC01118:Allele2	0	chr11:1651830:KRTAP5-5:Allele1	0	chr4:109730285:COL25A1:Allele1	0	chr15:59362468:RNF111:CADD1	7.32759	chr2:109106381:GCC2:CADD2	-4.83591	chr5:153799165:GALNT10:CADD1	48.4793			chr4:3242100:HTT:CADD2	0	chr11:12660882::CADD2	0
	chr15:101143531:ASB7:CADD2	0	chr21:16567728::Allele2	0	chr14:22102439:OR10G2:CADD1	0	chr10:88511486:BMPR1A:Allele2	0	chr19:5455976:ZNRF4:Allele1	7.29825	chr7:562225:PDGFA:CADD2	-4.86066	chr3:11301791:HRH1:Allele2	48.4768			chr20:4705865:PRND:CADD1	0	chr11:1296237:TOLLIP:Allele2	0
	chr14:102798055:ZNF839:CADD2	0	chr13:26598231:ATP8A2:Allele2	0	chr4:1018705:FGFRL1:Allele1	0	chr10:15279550:FAM171A1:CADD2	0	chr19:35719106:FAM187B:Allele2	7.29471	chr7:562225:PDGFA:Allele2	-4.86066	chr4:110317172:SEC24B-AS1:CADD1	48.4753			chr2:102508146:MAP4K4:CADD1	0	chr11:62543398:TAF6L:Allele2	0
	chr4:69433714:UGT2B17:Allele2	0	chr1:22357229:LINC00339:Allele2	0	chr7:103086835:SLC26A5:Allele1	0	chr12:96011562:Y_RNA:Allele1	0	chr16:75492706:TMEM170A:Allele1	7.28291	chr5:7862926:FASTKD3:CADD2	-4.86145	chr19:52592219:ZNF841:CADD2	48.4738			chr15:40665420:DISP2:CADD2	0	chr15:52441518:GNB5:CADD1	0
	chr19:58928786:ZNF584:Allele2	0	chr1:98433312:RP11-490G2.2:Allele2	0	chr4:103997683:SLC9B2:Allele2	0	chr19:6586268:CD70:Allele1	0	chr12:108851656:RP11-13G14.4:CADD2	7.27832	chr8:11804061::CADD2	-4.86377	chr12:69062868:RAP1B:CADD2	48.4732			chr22:38291074:RNU6-900P:Allele1	0	chrX:151904488:CSAG1:CADD1	0
	chr13:33349341:PDS5B:Allele2	0	chr4:152587970:FAM160A1:CADD2	0	chr12:131144971:RP11-662M24.1:Allele2	0	chr1:94544234:ABCA4:CADD1	0	chr9:77304640:RORB:CADD2	7.26574	chr17:49713205:CA10:CADD2	-4.86574	chr9:107754037:RP11-217B7.3:CADD2	48.4732			chr14:20504186:OR4K13:CADD2	0	chr12:112249884:ALDH2:Allele2	0
	chr4:109730285:COL25A1:Allele1	0	chr3:186436306:KNG1:CADD2	0	chr3:196052361:TM4SF19:Allele2	0	chr7:134870201:WDR91:CADD1	0	chr8:61543998:RP11-91I20.3:CADD2	7.259	chr3:138123854:MRAS:CADD2	-4.8726	chr9:107754037:RP11-217B7.3:Allele2	48.4732			chr7:45005795:MYO1G:CADD1	0	chr10:104592249:CYP17A1:CADD1	0
	chr10:88511486:BMPR1A:Allele2	0	chr4:137316436:RP11-775H9.2:CADD2	0	chr20:61666805:LINC00029:Allele2	0	chr12:24967470:BCAT1:CADD1	0	chr15:98196379::Allele1	7.21266	chr6:34845449:UHRF1BP1:CADD2	-4.87519	chr18:55816791:NEDD4L:Allele1	48.4724			chr17:43513551:PLEKHM1:Allele2	0	chr5:151575034:CTB-12O2.1:CADD2	0
	chr10:15279550:FAM171A1:CADD2	0	chr5:132201897:GDF9:Allele1	0	chr12:6929513:CD4:CADD2	0	chr16:83861318::CADD1	0	chr16:57496494:POLR2C:Allele1	7.20421	chr20:12988978:SPTLC3:Allele2	-4.87849	chr10:70043721:PBLD:Allele2	48.4719			chr4:101319165:EMCN:Allele1	0	chr10:17210822:TRDMT1:Allele2	0
	chr12:96011562:Y_RNA:Allele1	0	chr7:17831018:SNX13:Allele1	0	chr15:86287547:AKAP13:Allele1	0	chr10:49659637:ARHGAP22:CADD1	0	chr11:64006484:FKBP2:Allele2	7.18737	chr3:32996935:CCR4:Allele2	-4.88527	chr7:2394991:EIF3B:Allele2	48.4715			chr20:44001315:TP53TG5:Allele2	0	chr17:40716520:COASY:Allele2	0
	chr19:6586268:CD70:Allele1	0	chr19:58528303:VN2R19P:CADD1	0	chr19:50528897:VRK3:Allele1	0	chr20:49367235:PARD6B:CADD2	0	chr11:124503029:SIAE:Allele2	7.18679	chr16:86990194::CADD2	-4.88715	chr2:107460474:ST6GAL2:CADD2	48.4683			chr5:180214982:MGAT1:CADD2	0	chr1:183542323:NCF2:Allele2	0
	chr1:94544234:ABCA4:CADD1	0	chr2:30572877:AC109642.1:Allele2	0	chr16:15839034:MYH11:Allele2	0	chr12:53242440:KRT78:CADD1	0	chr3:172350340:NCEH1:CADD2	7.17848	chr10:123906202:TACC2:Allele2	-4.89061	chr6:36287312:C6orf222:CADD2	48.4676			chr20:47855655:DDX27:Allele2	0	chr16:71986946:PKD1L3:Allele1	0
	chr7:134870201:WDR91:CADD1	0	chr10:52094647:SGMS1:CADD2	0	chr8:80841741:MRPS28:CADD2	0	chr19:52321043:FPR3:CADD2	0	chr19:57311423:ZIM2:CADD2	7.17514	chr3:46144992::Allele1	-4.89355	chr4:187542755:FAT1:CADD2	48.4672			chr8:69148623:PREX2:CADD2	0	chrX:112993468:RP5-964N17.1:CADD1	0
	chr12:24967470:BCAT1:CADD1	0	chrX:38080703:SRPX:Allele1	0	chr17:1477522:SLC43A2:Allele2	0	chr4:110317172:SEC24B-AS1:CADD1	0	chr7:13403946:AC006000.5:CADD1	7.17173	chr22:32586854:RFPL2:Allele1	-4.89885	chr14:45644589:FANCM:CADD2	48.4646			chr15:91528358:PRC1:Allele2	0	chr8:76465360:HNF4G:CADD2	0
	chr16:83861318::CADD1	0	chr11:60637164:ZP1:CADD1	0	chr20:61472938:TCFL5:CADD2	0	chr7:43602592:HECW1:Allele1	0	chr19:49052535:SULT2B1:Allele2	7.17157	chr19:35719106:FAM187B:Allele2	-4.91515	chr16:23409440:COG7:Allele2	48.4636			chr17:81050982:METRNL:CADD1	0	chr19:48345783:CRX:CADD1	0
	chr10:49659637:ARHGAP22:CADD1	0	chr2:33108011:LINC00486:CADD1	0	chr15:56471449:RFX7:Allele1	0	chr19:22846623:ZNF492:CADD2	0	chr3:70341051:MDFIC2:CADD2	7.17018	chr4:159175475:TMEM144:Allele2	-4.91655	chr20:38637775:LINC01370:CADD2	48.4602			chr3:44450226:TCAIM:CADD1	0	chr11:134116125:VPS26B:Allele2	0
	chr20:49367235:PARD6B:CADD2	0	chr7:75442730:CCL24:CADD1	0	chr4:19458611:RP11-3J1.1:CADD2	0	chr11:48997278:TRIM51GP:CADD2	0	chr1:26529121:CATSPER4:Allele2	7.16374	chr13:62000820:PCDH20:CADD1	-4.92205	chr22:19018402:CA15P1:Allele2	48.458			chr12:27789242:PPFIBP1:CADD1	0	chr3:190981523:UTS2B:CADD1	0
	chr12:53242440:KRT78:CADD1	0	chr1:237062198:MTR:CADD1	0	chr17:80340497:RP13-20L14.1:Allele2	0	chr8:9416258:TNKS:Allele2	0	chr3:44283808:TOPAZ1:CADD1	7.15475	chr20:62290663:RTEL1:Allele1	-4.9222	chr12:58289696:RP11-620J15.2:Allele2	48.4574			chr19:21935851:ZNF100:CADD2	0	chr17:33594958:SLFN5:Allele2	0
	chr19:52321043:FPR3:CADD2	0	chr16:9903223:GRIN2A:CADD2	0	chr12:24968749:BCAT1:Allele1	0	chr7:91738437:AKAP9:CADD2	0	chr4:125586074:ANKRD50:Allele2	7.12925	chr10:1081882:IDI1:CADD2	-4.92855	chr1:41327873:CITED4:Allele1	48.4563			chr5:142661490:NR3C1:Allele2	0	chr20:4055656:RP11-352D3.2:CADD2	0
	chr4:110317172:SEC24B-AS1:CADD1	0	chr6:41029342:APOBEC2:Allele2	0	chr15:54304943:UNC13C:Allele2	0	chrX:37670729:CYBB:Allele2	0	chr17:1801263:RPA1:CADD2	7.12724	chr20:58090356:RP11-164D18.2:CADD1	-4.93444	chr1:152734390:KPRP:Allele2	48.4552			chr14:27287897:RP11-626P14.2:Allele1	0	chr8:9413307:TNKS:Allele2	0
	chr7:43602592:HECW1:Allele1	0	chr2:57517306::Allele2	0	chr3:63650671:SNTN:CADD2	0	chr2:55845109:SMEK2:Allele2	0	chr11:13298687:ARNTL:Allele1	7.10479	chr20:58090356:RP11-164D18.2:Allele1	-4.93444	chr10:73079229:SLC29A3:Allele2	48.455			chr5:132546614:FSTL4:CADD2	0	chr5:94983163:RFESD:Allele2	0
	chr19:22846623:ZNF492:CADD2	0	chr17:416395:VPS53:Allele2	0	chr5:25190672:RP11-549K20.1:Allele1	0	chr3:72133794:LINC00877:CADD2	0	chr5:178157545:ZNF354A:CADD1	7.09129	chr1:11008102:C1orf127:CADD2	-4.93552	chr5:44300361:FGF10:CADD2	48.4535			chrX:139858012:LINC00632:CADD1	0	chr7:30536611:GGCT:Allele2	0
	chr11:48997278:TRIM51GP:CADD2	0	chr3:144163759::Allele2	0	chr15:31234579:FAN1:Allele2	0	chr12:117892684:KSR2:CADD1	0	chr1:222886119:BROX:CADD2	7.08965	chr2:105105148:LINC01103:Allele2	-4.93936	chr4:186357523:C4orf47:Allele1	48.4499			chr12:69175249:SLC35E3:Allele2	0	chr3:121839641:CD86:CADD2	0
	chr8:9416258:TNKS:Allele2	0	chr7:117837852:NAA38:Allele2	0	chr19:22854138:ZNF492:Allele2	0	chr4:53611701:ERVMER34-1:Allele2	0	chr1:71181691:RP11-99H8.1:CADD2	7.08141	chr5:52098919:PELO:Allele2	-4.94981	chr6:163604292:PACRG:CADD2	48.4491			chr7:141957653:PRSS58:CADD2	0	chr22:32586854:RFPL2:Allele1	0
	chr7:91738437:AKAP9:CADD2	0	chr8:11804061::CADD2	0	chr15:94084439:RP11-266O8.1:CADD1	0	chr14:32328508:NUBPL:Allele2	0	chr3:153102867:LINC02006:Allele1	7.06987	chr11:4613366:OR52I1:Allele1	-4.95159	chr1:118148387:FAM46C:CADD2	48.4491			chr1:229652587:ABCB10:CADD2	0	chr16:31273129:ITGAM:Allele2	0
	chrX:37670729:CYBB:Allele2	0	chr15:90623052:ZNF710:Allele1	0	chr7:134868824:WDR91:Allele1	0	chr19:23455528:IPO5P1:Allele1	0	chr16:57080528:NLRC5:CADD2	7.06961	chr10:105362209:SH3PXD2A:CADD1	-4.95601	chr4:86947989:MAPK10:Allele1	48.4488			chr4:6323465:PPP2R2C:Allele2	0	chr7:2394991:EIF3B:Allele2	0
	chr2:55845109:SMEK2:Allele2	0	chr10:134622408:TTC40:Allele1	0	chr20:49179643:PTPN1:CADD2	0	chr13:46786337:LCP1:Allele1	0	chr21:44338464:ERVH48-1:Allele2	7.06835	chr1:16577908:FBXO42:Allele2	-4.96002	chr3:63650671:SNTN:CADD2	48.445			chr13:107283623:LINC00551:Allele2	0	chr11:44283925:ALX4:Allele2	0
	chr3:72133794:LINC00877:CADD2	0	chr3:142678112:PAQR9:CADD1	0	chr22:45658278:CTA-268H5.14:CADD1	0	chr2:107550899::Allele2	0	chr12:51280114:TMPRSS12:Allele2	7.05592	chr12:12301898:LRP6:Allele1	-4.96517	chr9:26841796:CAAP1:CADD2	48.4447			chr20:1303648:SDCBP2:CADD1	0	chr15:59981515:BNIP2:Allele2	0
	chr12:117892684:KSR2:CADD1	0	chr10:88511460:BMPR1A:CADD2	0	chr19:20988637:ZNF66:Allele1	0	chr11:86622976:RP11-736K20.5:CADD2	0	chr8:17434269:PDGFRL:CADD2	7.04862	chr2:242909011:LINC01237:Allele2	-4.98636	chr2:231849245:SPATA3-AS1:Allele1	48.4419			chr2:4007564:AC107070.1:Allele2	0	chr2:3698906::CADD2	0
	chr4:53611701:ERVMER34-1:Allele2	0	chr9:33778629:PRSS3:Allele2	0	chr4:186324637:UFSP2:CADD2	0	chr3:184293610:EPHB3:Allele2	0	chr11:88058256:CTSC:Allele2	7.02496	chr8:16012648:MSR1:CADD2	-4.99151	chr19:35657612:FXYD5:CADD2	48.4397			chr13:110959464:COL4A1:Allele2	0	chr19:22854276:ZNF492:Allele2	0
	chr14:32328508:NUBPL:Allele2	0	chr7:75947553::Allele2	0	chr7:39053131:POU6F2:CADD1	0	chrX:119709599:CUL4B:CADD2	0	chr19:10078589:COL5A3:CADD2	7.00307	chr5:7900996:MTRR:Allele2	-4.99218	chr19:42364395:RPS19:CADD1	48.4367			chr22:44512124:PARVB:CADD2	0	chr10:96039708:PLCE1:CADD2	0
	chr19:23455528:IPO5P1:Allele1	0	chr7:100371476:ZAN:Allele2	0	chrX:112920983:RP5-964N17.1:CADD2	0	chr5:133844545:LINC01843:Allele1	0	chr10:50918011:C10orf53:CADD2	6.99568	chr5:7900996:MTRR:CADD2	-4.99218	chr5:148376982:SH3TC2:CADD2	48.4285			chr5:94786142:FAM81B:CADD2	0	chr9:100434558:NCBP1:Allele2	0
	chr13:46786337:LCP1:Allele1	0	chr16:19079564:COQ7:Allele2	0	chr9:116061628:RNF183:Allele2	0	chr19:22848974:ZNF492:Allele2	0	chr4:141783289:RNF150:CADD2	6.9861	chr9:140006202:DPP7:CADD2	-4.99443	chrX:103495117:ESX1:Allele1	48.4285			chr8:142621644::CADD2	0	chr15:101143531:ASB7:CADD2	0
	chr2:107550899::Allele2	0	chr22:39080078:TOMM22:Allele2	0	chr16:48227862:ABCC11:CADD2	0	chr11:61730553:BEST1:Allele2	0	chr6:32609236:HLA-DQA1:Allele2	6.96905	chr19:55248072:KIR2DL3:CADD1	-4.99459	chr2:52721824:AC139712.4:CADD2	48.4274			chr19:44300884:LYPD5:CADD1	0	chr14:102798055:ZNF839:CADD2	0
	chr11:86622976:RP11-736K20.5:CADD2	0	chr17:3709375:ITGAE:Allele2	0	chr15:40915894:CASC5:CADD2	0	chrX:87403911:ACA64:CADD2	0	chr1:220987155:MARC1:CADD1	6.93703	chr11:121016838:TECTA:Allele1	-4.99761	chr2:52721824:AC139712.4:Allele2	48.4274			chr9:125316042:OR1N2:Allele1	0	chr4:69433714:UGT2B17:Allele2	0
	chr3:184293610:EPHB3:Allele2	0	chr7:117840425:LSM8:Allele1	0	chr11:63871549:FLRT1:CADD1	0	chr4:88997876:PKD2:CADD2	0	chr6:96035598:MANEA:CADD1	6.93587	chr11:121016818:TECTA:Allele1	-4.99761	chr12:2852574:LOC283440:CADD1	48.4251			chr1:200638662:DDX59:Allele2	0	chr19:58928786:ZNF584:Allele2	0
	chrX:119709599:CUL4B:CADD2	0	chr18:13501274:LDLRAD4:CADD1	0	chr12:24963570:BCAT1:CADD1	0	chr10:79584178:DLG5:Allele2	0	chr11:129794950:PRDM10:Allele1	6.92779	chr3:46143859::Allele1	-4.99794	chr12:2855522:LOC283440:Allele1	48.4251			chr6:146207502:SHPRH:Allele2	0	chr13:33349341:PDS5B:Allele2	0
	chr5:133844545:LINC01843:Allele1	0	chr3:101397877:ZBTB11:CADD1	0	chr11:12660882::CADD2	0	chr1:153631943:SNAPIN:Allele2	0	chr16:57847634:CTD-2600O9.1:Allele1	6.92593	chr2:237276389:IQCA1:CADD2	-5.00185	chr12:2852574:LOC283440:Allele1	48.4251			chr10:27377283:ANKRD26:Allele2	0	chr4:109730285:COL25A1:Allele1	0
	chr19:22848974:ZNF492:Allele2	0	chr19:57648277:ZIM3:CADD1	0	chr11:1296237:TOLLIP:Allele2	0	chr7:101755060:CUX1:Allele2	0	chr14:33683839:NPAS3:Allele2	6.92058	chr7:13403946:AC006000.5:CADD1	-5.01059	chr12:2855231:LOC283440:CADD1	48.4251			chr11:8709241:RPL27A:Allele2	0	chr10:88511486:BMPR1A:Allele2	0
	chr11:61730553:BEST1:Allele2	0	chr21:29489037:AL035610.2:Allele2	0	chr11:62543398:TAF6L:Allele2	0	chr17:43903089:CRHR1:Allele2	0	chr22:36958908:CACNG2:CADD2	6.91279	chr4:146974743:RP11-203B7.2:Allele2	-5.01529	chr12:2855522:LOC283440:CADD1	48.4251			chr11:68523910:CPT1A:CADD1	0	chr10:15279550:FAM171A1:CADD2	0
	chrX:87403911:ACA64:CADD2	0	chr20:10287088:SNAP25:Allele2	0	chr15:52441518:GNB5:CADD1	0	chr9:107754037:RP11-217B7.3:Allele2	0	chr22:36958908:CACNG2:Allele2	6.91279	chr6:105198267:HACE1:CADD2	-5.01857	chr12:2855231:LOC283440:Allele1	48.4251			chr5:140739874:PCDHGB2:CADD2	0	chr12:96011562:Y_RNA:Allele1	0
	chr4:88997876:PKD2:CADD2	0	chr20:3776968:CDC25B:Allele1	0	chrX:151904488:CSAG1:CADD1	0	chr2:70488470:PCYOX1:CADD2	0	chr18:74946338:RP11-751H17.1:CADD2	6.91129	chr22:39528506:CBX7:CADD2	-5.04708	chr8:120744581:TAF2:Allele2	48.4247			chr12:47642933:RP11-493L12.4:Allele2	0	chr19:6586268:CD70:Allele1	0
	chr10:79584178:DLG5:Allele2	0	chrX:112927092:RP5-964N17.1:CADD1	0	chr12:112249884:ALDH2:Allele2	0	chr2:223781018:ACSL3:Allele2	0	chr15:43016547:CDAN1:CADD2	6.90955	chr1:201177538:IGFN1:Allele1	-5.05081	chr4:75252179:EREG:CADD1	48.4245			chr11:64089216:PRDX5:CADD2	0	chr1:94544234:ABCA4:CADD1	0
	chr1:153631943:SNAPIN:Allele2	0	chr5:159912418:MIR3142HG:Allele1	0	chr10:104592249:CYP17A1:CADD1	0	chr10:96093632:NOC3L:Allele2	0	chr10:32570602:EPC1:Allele1	6.88919	chr20:21179145:KIZ:CADD1	-5.05513	chr4:3043513:GRK4:Allele1	48.4244			chr13:36920849:SPG20:Allele2	0	chr7:134870201:WDR91:CADD1	0
	chr7:101755060:CUX1:Allele2	0	chr5:149718858:ARSI:CADD2	0	chr5:151575034:CTB-12O2.1:CADD2	0	chr8:53854232:NPBWR1:Allele1	0	chr3:195637237:TNK2-AS1:Allele2	6.88236	chr17:28891496:TBC1D29:CADD1	-5.05759	chr19:386830::CADD1	48.424			chr15:98196379::Allele1	0	chr12:24967470:BCAT1:CADD1	0
	chr17:43903089:CRHR1:Allele2	0	chr11:17372819:NCR3LG1:Allele1	0	chr10:17210822:TRDMT1:Allele2	0	chr19:22938363:ZNF99:Allele2	0	chr1:201177538:IGFN1:Allele1	6.86749	chr10:23003226:PIP4K2A:Allele2	-5.0589	chr19:386839::CADD1	48.424			chr22:36617375:APOL2:CADD2	0	chr16:83861318::CADD1	0
	chr9:107754037:RP11-217B7.3:Allele2	0	chr8:62489334:ASPH:CADD2	0	chr17:40716520:COASY:Allele2	0	chr19:46442213:NOVA2:CADD2	0	chr7:107380703:CBLL1:Allele2	6.86572	chr2:206874339:INO80D:CADD1	-5.05945	chr10:88494633:LDB3:CADD2	48.4226			chr13:51530414:RNASEH2B:Allele2	0	chr10:49659637:ARHGAP22:CADD1	0
	chr2:70488470:PCYOX1:CADD2	0	chr17:15646836:TBC1D26:Allele1	0	chr1:183542323:NCF2:Allele2	0	chr6:79647412:PHIP:CADD2	0	chr20:24048207::CADD2	6.83991	chr1:234701184:RP5-855F14.2:Allele2	-5.0605	chr19:13940499:ZSWIM4:Allele1	48.4223			chr14:53784854:AL163953.3:CADD2	0	chr20:49367235:PARD6B:CADD2	0
	chr2:223781018:ACSL3:Allele2	0	chr16:3192651:ZNF213:CADD2	0	chr16:71986946:PKD1L3:Allele1	0	chr11:60784934:CD6:CADD1	0	chr4:8221058:SH3TC1:CADD2	6.83807	chr7:15881942:AC006041.1:Allele2	-5.06321	chr5:55214106:IL31RA:Allele2	48.4223			chr3:46010077:FYCO1:CADD1	0	chr12:53242440:KRT78:CADD1	0
	chr10:96093632:NOC3L:Allele2	0	chr3:184065937:CLCN2:CADD2	0	chrX:112993468:RP5-964N17.1:CADD1	0	chr1:247420421:VN1R5:CADD2	0	chr15:27908716::Allele1	6.81644	chr13:90203505:LINC00353:Allele2	-5.06512	chr2:143746964:KYNU:CADD2	48.4223			chr11:205021:BET1L:CADD2	0	chr19:52321043:FPR3:CADD2	0
	chr8:53854232:NPBWR1:Allele1	0	chr15:22929905:CYFIP1:CADD2	0	chr8:76465360:HNF4G:CADD2	0	chr1:79111691:IFI44L:CADD1	0	chr8:69699756:C8orf34:Allele2	6.79893	chr1:113554734:RP11-31F15.2:CADD2	-5.07158	chr12:52779244:KRT84:Allele2	48.4222			chr11:4825349:OR52R1:Allele2	0	chr4:110317172:SEC24B-AS1:CADD1	0
	chr19:22938363:ZNF99:Allele2	0	chr3:167126239:RP11-576M8.2:CADD2	0	chr19:48345783:CRX:CADD1	0	chr3:101080694:SENP7:Allele1	0	chr1:98432916:RP11-490G2.2:CADD2	6.79812	chr2:182996099:PPP1R1C:CADD2	-5.07184	chr17:78092063:GAA:Allele2	48.4215			chr6:159465977:TAGAP:Allele1	0	chr7:43602592:HECW1:Allele1	0
	chr19:46442213:NOVA2:CADD2	0	chr17:16344875:TRPV2:CADD2	0	chr11:134116125:VPS26B:Allele2	0	chr17:39657337:KRT13:Allele1	0	chr11:99196151:CNTN5:CADD2	6.79684	chr3:132321090:ACAD11:Allele2	-5.08815	chr9:120638784:RP11-281A20.1:CADD1	48.4201			chr12:80765800:OTOGL:Allele1	0	chr19:22846623:ZNF492:CADD2	0
	chr6:79647412:PHIP:CADD2	0	chr1:6308695:GPR153:Allele1	0	chr3:190981523:UTS2B:CADD1	0	chr19:7536988:ARHGEF18:Allele1	0	chr1:240073619:CHRM3:CADD1	6.79388	chr1:22354799:LINC00339:CADD2	-5.10723	chr3:24563838:MIR4792:Allele2	48.415			chr17:7163350:CLDN7:CADD2	0	chr11:48997278:TRIM51GP:CADD2	0
	chr11:60784934:CD6:CADD1	0	chr14:70758384:RP11-718G2.5:Allele2	0	chr17:33594958:SLFN5:Allele2	0	chr2:10711446:NOL10:CADD2	0	chr5:156693562:CYFIP2:CADD2	6.78949	chr1:22357433:LINC00339:CADD2	-5.10723	chr3:137843476:A4GNT:CADD2	48.4119			chr9:673768:KANK1:CADD1	0	chr8:9416258:TNKS:Allele2	0
	chr1:247420421:VN1R5:CADD2	0	chr19:22849262:ZNF492:Allele2	0	chr20:4055656:RP11-352D3.2:CADD2	0	chr3:150178939:TSC22D2:CADD2	0	chr16:68485090:SMPD3:CADD2	6.7836	chr6:32610584:HLA-DQA1:CADD1	-5.10761	chr3:137843018:A4GNT:CADD2	48.4119			chr1:90049040:LRRC8B:CADD2	0	chr7:91738437:AKAP9:CADD2	0
	chr1:79111691:IFI44L:CADD1	0	chr19:58953398:ZNF132:Allele2	0	chr8:9413307:TNKS:Allele2	0	chr11:1218143:MUC5AC:CADD1	0	chr7:124870076:RP11-3B12.3:Allele1	6.71953	chr6:32627600:HLA-DQB1:Allele1	-5.10761	chr3:137843476:A4GNT:Allele2	48.4119			chr12:69759551:YEATS4:Allele1	0	chrX:37670729:CYBB:Allele2	0
	chr3:101080694:SENP7:Allele1	0	chr15:38647695:SPRED1:CADD2	0	chr5:94983163:RFESD:Allele2	0	chr11:126219396:DCPS:CADD2	0	chr10:5659261:RP11-336A10.4:Allele2	6.69691	chr5:473160:SLC9A3:CADD1	-5.13161	chr1:6094800:KCNAB2:Allele1	48.4106			chr20:24047045::Allele2	0	chr2:55845109:SMEK2:Allele2	0
	chr17:39657337:KRT13:Allele1	0	chr6:88032398:GJB7:Allele1	0	chr7:30536611:GGCT:Allele2	0	chr19:58068901:ZNF550:Allele1	0	chr11:118509877:PHLDB1:Allele2	6.68259	chr7:136716717:hsa-mir-490:Allele2	-5.13899	chr1:6094800:KCNAB2:CADD1	48.4106			chr22:22899234:PRAME:Allele1	0	chr3:72133794:LINC00877:CADD2	0
	chr19:7536988:ARHGEF18:Allele1	0	chr9:135770134:TSC1:Allele2	0	chr3:121839641:CD86:CADD2	0	chr16:81003429:CMC2:Allele2	0	chr3:196674916:PIGZ:CADD2	6.68212	chr4:3257593:MSANTD1:Allele1	-5.16826	chr1:210547517:HHAT:Allele1	48.4086			chr2:58387000:VRK2:CADD2	0	chr12:117892684:KSR2:CADD1	0
	chr2:10711446:NOL10:CADD2	0	chr7:20453788:ITGB8:Allele1	0	chr22:32586854:RFPL2:Allele1	0	chr1:90494475:ZNF326:Allele1	0	chr4:69433714:UGT2B17:Allele2	6.6786	chr20:37177423:RALGAPB:CADD2	-5.17108	chr18:904766:ADCYAP1:Allele1	48.4074			chr18:6046717:L3MBTL4:Allele1	0	chr4:53611701:ERVMER34-1:Allele2	0
	chr3:150178939:TSC22D2:CADD2	0	chr5:176153193:RP11-375B1.1:CADD2	0	chr8:47996957:AC026241.1:CADD2	0	chr12:12636582:DUSP16:Allele2	0	chr12:49318546:FKBP11:Allele1	6.65898	chr22:39631768:PDGFB:CADD2	-5.19629	chr11:120858914:GRIK4:CADD2	48.4059			chr19:22817277:ZNF492:CADD2	0	chr14:32328508:NUBPL:Allele2	0
	chr11:1218143:MUC5AC:CADD1	0	chr14:20980797:RNASE10:Allele2	0	chr19:48759028:CARD8:Allele1	0	chr16:81203882:PKD1L2:CADD2	0	chr14:77608948:ZDHHC22:Allele1	6.65821	chr6:74098703:RPS6P8:Allele2	-5.19629	chr3:137843018:A4GNT:Allele1	48.4029			chr22:27502082::CADD1	0	chr19:23455528:IPO5P1:Allele1	0
	chr11:126219396:DCPS:CADD2	0	chr10:116884819:ATRNL1:Allele2	0	chr20:1148783:PSMF1:CADD2	0	chr3:191285705:LINCR-0002:Allele2	0	chr5:90445829:GPR98:CADD2	6.65301	chr11:113271065:ANKK1:Allele2	-5.20888	chr14:51424668:RP11-218E20.3:Allele1	48.4029			chr1:103354428:COL11A1:Allele1	0	chr13:46786337:LCP1:Allele1	0
	chr19:58068901:ZNF550:Allele1	0	chr14:24901433:KHNYN:Allele2	0	chr16:31273129:ITGAM:Allele2	0	chr12:4758188:AKAP3:Allele1	0	chr18:72776891:ZNF407:Allele2	6.63371	chr11:130738724:SNX19:Allele2	-5.23516	chr3:120049117:LRRC58:CADD1	48.4006			chr10:73079229:SLC29A3:Allele2	0	chr2:107550899::Allele2	0
	chr16:81003429:CMC2:Allele2	0	chr11:1220599:MUC5AC:CADD2	0	chr7:2394991:EIF3B:Allele2	0	chr7:107746246:LAMB4:Allele2	0	chr6:32610947:HLA-DQA1:Allele2	6.62232	chr14:105418344:AHNAK2:CADD1	-5.24049	chr8:21939435:DMTN:CADD1	48.399			chr20:43439157:RIMS4:CADD2	0	chr11:86622976:RP11-736K20.5:CADD2	0
	chr1:90494475:ZNF326:Allele1	0	chr16:85145977:FAM92B:CADD1	0	chr11:44283925:ALX4:Allele2	0	chr15:90788908:GDPGP1:Allele1	0	chr13:42804097:DGKH:CADD2	6.59469	chr6:7282374:SSR1:Allele2	-5.24122	chr6:107420516:BEND3:Allele1	48.399			chr20:3788985:CDC25B:CADD1	0	chr3:184293610:EPHB3:Allele2	0
	chr12:12636582:DUSP16:Allele2	0	chr19:16662199:SLC35E1:Allele2	0	chr15:59981515:BNIP2:Allele2	0	chr3:53850005:CHDH:Allele2	0	chr3:181727068:RP11-416O18.1:Allele2	6.59032	chr1:26664968:AIM1L:CADD1	-5.24999	chr20:37581707:FAM83D:Allele2	48.3986			chr12:126644686::Allele2	0	chrX:119709599:CUL4B:CADD2	0
	chr16:81203882:PKD1L2:CADD2	0	chr22:47511958:TBC1D22A:CADD2	0	chr2:3698906::CADD2	0	chr4:6624166:MAN2B2:CADD1	0	chr1:175128536:KIAA0040:Allele2	6.58696	chr3:142776151:U2SURP:CADD1	-5.25508	chr6:32150296:AGER:CADD2	48.3982			chr16:88925989:TRAPPC2L:CADD2	0	chr5:133844545:LINC01843:Allele1	0
	chr3:191285705:LINCR-0002:Allele2	0	chr8:2532368:LOC101927815:Allele2	0	chr19:22854276:ZNF492:Allele2	0	chr1:10490111:APITD1-CORT:CADD2	0	chr12:47761212:RP11-493L12.5:CADD2	6.57013	chr3:63650671:SNTN:CADD2	-5.25622	chr4:152587970:FAM160A1:CADD2	48.3973			chr7:107380703:CBLL1:Allele2	0	chr19:22848974:ZNF492:Allele2	0
	chr12:4758188:AKAP3:Allele1	0	chr7:63545400:ZNF727:CADD1	0	chr10:96039708:PLCE1:CADD2	0	chr11:57295989:TIMM10:Allele2	0	chr1:110751662:KCNC4:CADD2	6.53703	chr12:131274394:STX2:CADD2	-5.27856	chr17:703956:NXN:CADD2	48.3972			chr3:32996935:CCR4:Allele2	0	chr11:61730553:BEST1:Allele2	0
	chr7:107746246:LAMB4:Allele2	0	chr10:88505700:U3:Allele2	0	chr9:100434558:NCBP1:Allele2	0	chr7:103009009:PSMC2:Allele2	0	chr11:43931613:ALKBH3:CADD2	6.53309	chr9:991114:DMRT3:CADD1	-5.28696	chr6:31439856:HCG26:Allele2	48.396			chr22:30774869:RNF215:Allele1	0	chrX:87403911:ACA64:CADD2	0
	chr15:90788908:GDPGP1:Allele1	0	chr18:2892474:EMILIN2:Allele2	0	chr15:101143531:ASB7:CADD2	0	chr9:34049779:UBAP2:Allele2	0	chr12:99007623:IKBIP:Allele2	6.52815	chr9:991114:DMRT3:Allele1	-5.28696	chr11:2696744:KCNQ1:Allele2	48.3953			chr4:155457530:PLRG1:CADD2	0	chr4:88997876:PKD2:CADD2	0
	chr3:53850005:CHDH:Allele2	0	chr5:160715878:GABRB2:Allele2	0	chr14:102798055:ZNF839:CADD2	0	chr8:30689558:TEX15:CADD2	0	chr11:8709241:RPL27A:Allele2	6.52139	chr10:134738232:TTC40:Allele2	-5.28758	chr6:105721866:PREP:Allele2	48.3949			chr20:61665817:LINC00029:Allele1	0	chr10:79584178:DLG5:Allele2	0
	chr4:6624166:MAN2B2:CADD1	0	chr1:67132582:SGIP1:Allele2	0	chr4:69433714:UGT2B17:Allele2	0	chr11:86520752:PRSS23:Allele2	0	chr19:14682804:NDUFB7:Allele1	6.51853	chr1:62053966::Allele1	-5.28839	chr15:81268852:MESDC2:CADD1	48.3946			chr19:9569237::Allele1	0	chr1:153631943:SNAPIN:Allele2	0
	chr1:10490111:APITD1-CORT:CADD2	0	chr22:42486028:NDUFA6:CADD2	0	chr19:58928786:ZNF584:Allele2	0	chr19:14454887:CTC-548K16.2:CADD2	0	chr7:89899488:C7orf63:CADD1	6.5021	chr10:50918011:C10orf53:CADD2	-5.29221	chr6:44134581:CAPN11:Allele2	48.3943			chr14:23826822:EFS:CADD2	0	chr7:101755060:CUX1:Allele2	0
	chr11:57295989:TIMM10:Allele2	0	chr10:51748584:AGAP6:Allele2	0	chr13:33349341:PDS5B:Allele2	0	chr6:31324036:HLA-B:Allele1	0	chr2:237123104:ASB18:CADD2	6.49779	chr12:92876430:RP11-693J15.5:CADD2	-5.29416	chr7:81330380:HGF:Allele2	48.3939			chr7:64433703:ZNF117:CADD2	0	chr17:43903089:CRHR1:Allele2	0
