## Supplemental Tables for "Genome-wide Machine Learning Analysis of Anosmia and Ageusia with COVID-19" (part 3 of 3)

### Sheet: Supplementary Table S13 (continued)
Supplementary Table S13. Permutation-based variable importance (PVI) all features for top performing dataset (CMI-5) and all models for the UI cohort loss of taste variant analysis. Permutations per feature were performed 25 times and performance is assessed based on mean brier score.
	chr7:103009009:PSMC2:Allele2	0	chr4:103553053:MANBA:Allele2	0	chr4:109730285:COL25A1:Allele1	0	chr14:32886994:AKAP6:CADD2	0	chr10:15279550:FAM171A1:CADD2	6.49079	chr17:649505:GEMIN4:CADD2	-5.29867	chr3:196613075:SENP5:Allele2	48.393			chr2:238671328:LRRFIP1:CADD1	0	chr9:107754037:RP11-217B7.3:Allele2	0
	chr9:34049779:UBAP2:Allele2	0	chr3:16450872:RFTN1:CADD1	0	chr10:15279550:FAM171A1:CADD2	0	chr10:30594022:MTPAP:Allele2	0	chr16:2367336:ABCA3:Allele2	6.48861	chr14:99311730:AL132796.1:Allele1	-5.30296	chr3:196613075:SENP5:CADD2	48.393			chr19:22854138:ZNF492:CADD2	0	chr2:70488470:PCYOX1:CADD2	0
	chr8:30689558:TEX15:CADD2	0	chr13:39540433:STOML3:Allele2	0	chr12:96011562:Y_RNA:Allele1	0	chr1:211608446:RP11-318L16.6:CADD2	0	chr10:107946709:RP11-298H24.1:Allele1	6.48104	chr19:42071289:CEACAM21:Allele1	-5.30383	chr1:205582201:ELK4:CADD2	48.3928			chr7:13403946:AC006000.5:CADD1	0	chr2:223781018:ACSL3:Allele2	0
	chr11:86520752:PRSS23:Allele2	0	chr22:35037928::Allele2	0	chr19:6586268:CD70:Allele1	0	chr15:40764549:CHST14:Allele2	0	chr16:6755414:RBFOX1:Allele1	6.47868	chr5:149718858:ARSI:CADD2	-5.30601	chr2:42163137:C2orf91:CADD1	48.392			chr6:30255365:HCG18:CADD2	0	chr10:96093632:NOC3L:Allele2	0
	chr19:14454887:CTC-548K16.2:CADD2	0	chr15:79590314:ANKRD34C:Allele2	0	chr1:94544234:ABCA4:CADD1	0	chr13:106370892:LINC00343:CADD1	0	chr16:73602926:ZFHX3:Allele1	6.44946	chr12:17862675:Y_RNA:Allele1	-5.30749	chr19:4511647:PLIN4:Allele1	48.3916			chr6:42046360:TAF8:CADD2	0	chr8:53854232:NPBWR1:Allele1	0
	chr6:31324036:HLA-B:Allele1	0	chr10:26984623:PDSS1:Allele2	0	chr7:134870201:WDR91:CADD1	0	chrX:119649267::CADD1	0	chr10:101950108:CHUK:CADD2	6.43677	chr4:17462414:QDPR:Allele2	-5.31105	chr15:79089007:ADAMTS7:Allele1	48.3911			chr7:134895179:WDR91:CADD1	0	chr19:22938363:ZNF99:Allele2	0
	chr14:32886994:AKAP6:CADD2	0	chr6:84418653:SNAP91:CADD1	0	chr12:24967470:BCAT1:CADD1	0	chr20:3090942:UBOX5:CADD2	0	chr7:149565489:ATP6V0E2:Allele1	6.43232	chr6:27093821:HIST1H2BJ:CADD2	-5.33684	chr6:107144259:LINC02526:Allele2	48.3907			chrX:127901446::CADD1	0	chr19:46442213:NOVA2:CADD2	0
	chr10:30594022:MTPAP:Allele2	0	chr11:104866461:CASP5:CADD1	0	chr16:83861318::CADD1	0	chr7:49958630:VWC2:Allele2	0	chr1:6550505:PLEKHG5:CADD2	6.43191	chr17:43315547:FMNL1:Allele2	-5.33896	chr2:17698678:RAD51AP2:CADD2	48.3891			chr1:19586294:MRTO4:CADD2	0	chr6:79647412:PHIP:CADD2	0
	chr1:211608446:RP11-318L16.6:CADD2	0	chr15:99640962:SYNM:Allele2	0	chr10:49659637:ARHGAP22:CADD1	0	chr20:18523002:SEC23B:CADD2	0	chr1:99612444:RP5-896L10.1:CADD1	6.42803	chr19:11347493:DOCK6:Allele2	-5.34587	chr22:29196843:XBP1:Allele2	48.3891			chr12:64545702:SRGAP1:CADD2	0	chr11:60784934:CD6:CADD1	0
	chr15:40764549:CHST14:Allele2	0	chr12:107349257:C12orf23:CADD1	0	chr20:49367235:PARD6B:CADD2	0	chr3:150183035:TSC22D2:CADD2	0	chr14:89084854:EML5:CADD2	6.41137	chr6:146207465:SHPRH:Allele1	-5.35499	chr22:29185096:CCDC117:Allele2	48.3891			chr7:107603431:LAMB1:Allele1	0	chr1:247420421:VN1R5:CADD2	0
	chr13:106370892:LINC00343:CADD1	0	chr17:74287204:QRICH2:CADD2	0	chr12:53242440:KRT78:CADD1	0	chr4:126411594:FAT4:CADD2	0	chr4:185767494:MIR3945HG:Allele1	6.41033	chr2:98828389:VWA3B:CADD2	-5.35841	chr6:30756593:HCG20:Allele1	48.3872			chr16:73434118:ZFHX3:CADD2	0	chr1:79111691:IFI44L:CADD1	0
	chrX:119649267::CADD1	0	chr21:27923900:CYYR1:Allele2	0	chr19:52321043:FPR3:CADD2	0	chr19:40021823:EID2B:Allele2	0	chr14:40840768::Allele1	6.40583	chr6:90466121:MDN1:CADD2	-5.3598	chr1:42801370:FOXJ3:CADD1	48.3857			chr17:504218:VPS53:CADD1	0	chr3:101080694:SENP7:Allele1	0
	chr20:3090942:UBOX5:CADD2	0	chr7:45228401:RAMP3:CADD2	0	chr4:110317172:SEC24B-AS1:CADD1	0	chr12:24970235:BCAT1:Allele1	0	chr12:10675250:EIF2S3L:CADD2	6.39966	chr11:16778669:C11orf58:Allele2	-5.36424	chr12:130629811::CADD1	48.3844			chr8:17827260:PCM1:Allele1	0	chr17:39657337:KRT13:Allele1	0
	chr7:49958630:VWC2:Allele2	0	chr22:21988524:CCDC116:CADD2	0	chr7:43602592:HECW1:Allele1	0	chr11:65339346:EHBP1L1:CADD2	0	chr11:63991581:TRPT1:Allele2	6.38257	chr8:125465203:TRMT12:CADD2	-5.36464	chr4:3923362:AC226119.4:Allele2	48.3829			chr12:16703930:LMO3:CADD2	0	chr19:7536988:ARHGEF18:Allele1	0
	chr20:18523002:SEC23B:CADD2	0	chr12:76441155:NAP1L1:Allele1	0	chr19:22846623:ZNF492:CADD2	0	chr5:65122833:NLN:Allele2	0	chr8:61542934:RP11-91I20.3:CADD2	6.37698	chr18:2892474:EMILIN2:Allele2	-5.36882	chr17:70287524::Allele1	48.3816			chr19:52249702:FPR1:Allele2	0	chr2:10711446:NOL10:CADD2	0
	chr3:150183035:TSC22D2:CADD2	0	chr1:153585584:S100A16:Allele1	0	chr11:48997278:TRIM51GP:CADD2	0	chr19:42364395:RPS19:CADD1	0	chr1:85086731:LINC01461:CADD1	6.35646	chr4:57976720:IGFBP7:Allele2	-5.37731	chr19:2882154:ZNF556:CADD1	48.3809			chr6:74155346:MB21D1:CADD1	0	chr3:150178939:TSC22D2:CADD2	0
	chr4:126411594:FAT4:CADD2	0	chr21:45189165:CSTB:CADD2	0	chr8:9416258:TNKS:Allele2	0	chr7:49960326:VWC2:CADD2	0	chr10:70696818:DDX50:Allele2	6.34552	chr10:116192831:ABLIM1:CADD1	-5.40529	chr12:69794856:RN7SL804P:CADD2	48.3806			chr7:124405738:GPR37:CADD1	0	chr11:1218143:MUC5AC:CADD1	0
	chr19:40021823:EID2B:Allele2	0	chr16:81652322:CMIP:Allele1	0	chr7:91738437:AKAP9:CADD2	0	chr2:171678625:GAD1:Allele1	0	chr6:110931764:CDK19:CADD2	6.34477	chr6:158421280:SYNJ2:Allele1	-5.40661	chr2:175425346:WIPF1:Allele1	48.3795			chr11:111756286:C11orf1:CADD2	0	chr11:126219396:DCPS:CADD2	0
	chr12:24970235:BCAT1:Allele1	0	chr11:33724992:C11orf91:CADD2	0	chrX:37670729:CYBB:Allele2	0	chr16:85821205:EMC8:CADD2	0	chr14:105418344:AHNAK2:CADD1	6.31775	chr22:48094989:RP11-191L9.4:Allele2	-5.41607	chr2:175424779:WIPF1:CADD1	48.3795			chr6:31439856:HCG26:Allele2	0	chr19:58068901:ZNF550:Allele1	0
	chr11:65339346:EHBP1L1:CADD2	0	chr11:87038069:TMEM135:CADD2	0	chr2:55845109:SMEK2:Allele2	0	chr5:143208050:CTB-57H20.1:Allele1	0	chr19:14831754:ZNF333:Allele2	6.30768	chr18:10604797:RP11-883A18.3:CADD2	-5.41876	chr5:140309016:PCDHAC1:Allele1	48.3794			chr8:97847358:CPQ:CADD1	0	chr16:81003429:CMC2:Allele2	0
	chr5:65122833:NLN:Allele2	0	chr16:81199544:PKD1L2:CADD2	0	chr3:72133794:LINC00877:CADD2	0	chr11:10928870:ZBED5-AS1:Allele1	0	chr5:150648284:GM2A:Allele1	6.3061	chr11:12660882::CADD2	-5.41999	chr9:138669261:KCNT1:Allele1	48.3786			chr12:54941839:PDE1B:Allele2	0	chr1:90494475:ZNF326:Allele1	0
	chr19:42364395:RPS19:CADD1	0	chr14:64929658:AKAP5:CADD2	0	chr12:117892684:KSR2:CADD1	0	chr15:62522725:RP11-1O10.1:CADD2	0	chr11:2697454:KCNQ1:CADD2	6.29677	chr5:7900833:MTRR:Allele2	-5.42016	chr11:121437571:SORL1:Allele1	48.3773			chr15:71403897:THSD4:Allele2	0	chr12:12636582:DUSP16:Allele2	0
	chr7:49960326:VWC2:CADD2	0	chr17:10216686:MYH13:Allele2	0	chr4:53611701:ERVMER34-1:Allele2	0	chr8:125465203:TRMT12:CADD2	0	chr18:24492624:CHST9:Allele2	6.29217	chr21:29489037:AL035610.2:Allele2	-5.42203	chr11:121437571:SORL1:CADD1	48.3773			chr13:42815247:DGKH:Allele2	0	chr16:81203882:PKD1L2:CADD2	0
	chr2:171678625:GAD1:Allele1	0	chr4:41746477:PHOX2B:Allele2	0	chr14:32328508:NUBPL:Allele2	0	chr17:70287524::Allele1	0	chr2:67906956:AC010987.5:CADD1	6.28452	chr7:89899488:C7orf63:CADD1	-5.42426	chr2:235626316:LINC01173:Allele2	48.3765			chr2:132741503:LINC01945:CADD2	0	chr3:191285705:LINCR-0002:Allele2	0
	chr16:85821205:EMC8:CADD2	0	chr1:153588340:S100A14:Allele1	0	chr19:23455528:IPO5P1:Allele1	0	chr7:138731843:ZC3HAV1:Allele2	0	chr18:14248960:RP11-757O6.1:Allele2	6.25479	chr14:88516803:LINC01146:CADD2	-5.43231	chr1:897730:KLHL17:CADD2	48.3753			chr2:219144089:TMBIM1:Allele2	0	chr12:4758188:AKAP3:Allele1	0
	chr5:143208050:CTB-57H20.1:Allele1	0	chr18:72776891:ZNF407:Allele2	0	chr13:46786337:LCP1:Allele1	0	chr12:47173662:SLC38A4:Allele1	0	chr22:22707638:IGLV5-48:Allele2	6.24252	chr1:98432916:RP11-490G2.2:CADD2	-5.44141	chr15:86303751:KLHL25:CADD1	48.3747			chr4:31353079:RP11-315A17.1:CADD1	0	chr7:107746246:LAMB4:Allele2	0
	chr11:10928870:ZBED5-AS1:Allele1	0	chr7:30216615:AC007036.6:Allele2	0	chr2:107550899::Allele2	0	chr7:11521428:THSD7A:CADD2	0	chr10:29634419::Allele2	6.24183	chr1:228556403:OBSCN:Allele2	-5.45258	chr15:86303180:KLHL25:CADD1	48.3747			chrX:7370660::Allele1	0	chr15:90788908:GDPGP1:Allele1	0
	chr15:62522725:RP11-1O10.1:CADD2	0	chrX:34291663:RP11-545D19.1:Allele2	0	chr11:86622976:RP11-736K20.5:CADD2	0	chr7:134883432:WDR91:Allele1	0	chr6:69039685:LOC101928280:CADD2	6.22724	chr3:187089297:RTP4:CADD2	-5.4553	chr15:86311695:KLHL25:Allele1	48.3747			chr13:104047481::Allele2	0	chr3:53850005:CHDH:Allele2	0
	chr8:125465203:TRMT12:CADD2	0	chr14:52275653:RP11-280K24.4:CADD2	0	chr3:184293610:EPHB3:Allele2	0	chr12:16847924:RP11-69C13.1:CADD2	0	chr11:18194964:MRGPRX4:CADD2	6.22425	chr15:79717380::CADD2	-5.45589	chr15:86303180:KLHL25:Allele1	48.3747			chr5:157164962:THG1L:CADD2	0	chr4:6624166:MAN2B2:CADD1	0
	chr17:70287524::Allele1	0	chr2:191878654:STAT1:CADD2	0	chrX:119709599:CUL4B:CADD2	0	chr4:79109468:FRAS1:Allele1	0	chr17:6026567:WSCD1:CADD1	6.21986	chr5:81571789:RPS23:Allele2	-5.45826	chr15:86311695:KLHL25:CADD1	48.3747			chr3:112861808:RP11-572M11.3:CADD2	0	chr1:10490111:APITD1-CORT:CADD2	0
	chr7:138731843:ZC3HAV1:Allele2	0	chr22:29185113:CCDC117:Allele2	0	chr5:133844545:LINC01843:Allele1	0	chr18:13882728:MC2R:CADD2	0	chr11:47188411:ARFGAP2:Allele2	6.21968	chr5:82940273:HAPLN1:Allele2	-5.45894	chr15:86290940:AKAP13:CADD1	48.3747			chr16:53523411:RBL2:CADD2	0	chr11:57295989:TIMM10:Allele2	0
	chr12:47173662:SLC38A4:Allele1	0	chr5:140553581:PCDHB7:Allele1	0	chr19:22848974:ZNF492:Allele2	0	chr20:60990170:RBBP8NL:CADD2	0	chr3:57613814:DENND6A:Allele2	6.21959	chr12:12046429:ETV6:Allele2	-5.46357	chr15:86312681:KLHL25:CADD1	48.3747			chr4:117658931::Allele2	0	chr7:103009009:PSMC2:Allele2	0
	chr7:11521428:THSD7A:CADD2	0	chr6:20266167:RP11-239H6.2:CADD1	0	chr11:61730553:BEST1:Allele2	0	chr14:105415299:AHNAK2:Allele1	0	chr16:74920191:WDR59:Allele2	6.21395	chr12:117148549:C12orf49:Allele2	-5.47489	chr15:86291445:AKAP13:Allele1	48.3747			chr4:90757735:SNCA:CADD1	0	chr9:34049779:UBAP2:Allele2	0
	chr7:134883432:WDR91:Allele1	0	chr1:55446373:TMEM61:Allele1	0	chrX:87403911:ACA64:CADD2	0	chr2:175425346:WIPF1:Allele1	0	chr4:123800932:FGF2:CADD1	6.2087	chr15:45671957:GATM:CADD1	-5.47993	chr15:86303751:KLHL25:Allele1	48.3747			chr9:134350323:PRRC2B:CADD1	0	chr8:30689558:TEX15:CADD2	0
	chr12:16847924:RP11-69C13.1:CADD2	0	chr5:52355854:ITGA2:Allele2	0	chr4:88997876:PKD2:CADD2	0	chr15:42981806:STARD9:CADD2	0	chr13:95282534:GPR180:CADD2	6.20783	chr17:70217485:SOX9-AS1:CADD2	-5.48998	chr15:86312681:KLHL25:Allele1	48.3747			chr16:88926026:TRAPPC2L:Allele2	0	chr11:86520752:PRSS23:Allele2	0
	chr4:79109468:FRAS1:Allele1	0	chr5:131330158:ACSL6:CADD1	0	chr10:79584178:DLG5:Allele2	0	chr6:30756593:HCG20:Allele1	0	chr2:62112839:CCT4:Allele2	6.20591	chr3:149237489:WWTR1:Allele1	-5.49008	chr15:86291445:AKAP13:CADD1	48.3747			chr19:23040182:ZNF723P:CADD2	0	chr19:14454887:CTC-548K16.2:CADD2	0
	chr18:13882728:MC2R:CADD2	0	chr17:7219230:NEURL4:CADD1	0	chr1:153631943:SNAPIN:Allele2	0	chr5:140477867:PCDHB3:CADD2	0	chr1:208058183:CD34:Allele2	6.20358	chr15:79089007:ADAMTS7:Allele1	-5.50084	chr21:27722836:AP001595.1:Allele1	48.3735			chr10:135043802:UTF1:CADD1	0	chr1:211608446:RP11-318L16.6:CADD2	0
	chr20:60990170:RBBP8NL:CADD2	0	chr1:160516542:CD84:CADD2	0	chr7:101755060:CUX1:Allele2	0	chr15:61591076:RP11-507B12.2:Allele2	0	chr2:205912403:PARD3B:CADD1	6.18283	chr17:81050982:METRNL:CADD1	-5.52415	chr9:98244242:PTCH1:Allele2	48.373			chr12:107072814:RFX4:CADD2	0	chr15:40764549:CHST14:Allele2	0
	chr14:105415299:AHNAK2:Allele1	0	chr6:46889577:GPR116:Allele2	0	chr17:43903089:CRHR1:Allele2	0	chr4:27932856::Allele1	0	chr3:75599026:AC133041.1:CADD1	6.16836	chr7:92729408:SAMD9:CADD2	-5.52914	chr9:98244242:PTCH1:CADD2	48.373			chr4:110967310:ELOVL6:CADD2	0	chr13:106370892:LINC00343:CADD1	0
	chr2:175425346:WIPF1:Allele1	0	chr2:113763575:IL36A:Allele1	0	chr9:107754037:RP11-217B7.3:Allele2	0	chr12:52774158:KRT84:CADD2	0	chr20:56143169:PCK1:CADD1	6.14047	chr1:110466338:CSF1:CADD2	-5.53287	chr3:167126239:RP11-576M8.2:CADD2	48.3704			chr14:52195320:FRMD6:CADD2	0	chrX:119649267::CADD1	0
	chr15:42981806:STARD9:CADD2	0	chr5:175543455:FAM153B:CADD2	0	chr2:223781018:ACSL3:Allele2	0	chr8:138103974::Allele2	0	chr12:93397419:RP11-511B23.1:CADD2	6.13708	chr1:40254915:BMP8B:CADD2	-5.53782	chr3:137834460:DZIP1L:CADD1	48.3702			chr8:127721159:RP11-89K10.1:Allele2	0	chr20:3090942:UBOX5:CADD2	0
	chr6:30756593:HCG20:Allele1	0	chr14:27297473:RP11-626P14.2:CADD1	0	chr10:96093632:NOC3L:Allele2	0	chr17:27077686:TRAF4:CADD1	0	chr11:65631167:MUS81:Allele1	6.12939	chr19:45389174:PVRL2:Allele2	-5.56592	chr7:75947553::Allele2	48.3671			chr16:52641186:CASC16:CADD2	0	chr7:49958630:VWC2:Allele2	0
	chr5:140477867:PCDHB3:CADD2	0	chr10:29634419::Allele2	0	chr8:53854232:NPBWR1:Allele1	0	chr3:113953480:ZNF80:Allele2	0	chr11:65625237:CFL1:Allele1	6.12939	chr1:94353449:GCLM:CADD1	-5.5775	chr20:10181438:SNAP25-AS1:Allele1	48.367			chr12:108851656:RP11-13G14.4:CADD2	0	chr20:18523002:SEC23B:CADD2	0
	chr15:61591076:RP11-507B12.2:Allele2	0	chr3:149485901:ANKUB1:Allele2	0	chr19:22938363:ZNF99:Allele2	0	chr2:135214259:TMEM163:CADD2	0	chr12:26224033:RASSF8:Allele2	6.12057	chr1:94353573:GCLM:CADD1	-5.5775	chr4:84005377::Allele1	48.3669			chr4:70146704:UGT2B28:Allele1	0	chr3:150183035:TSC22D2:CADD2	0
	chr4:27932856::Allele1	0	chr15:100423797:LOC400464:Allele2	0	chr19:46442213:NOVA2:CADD2	0	chr1:78353653:NEXN:CADD1	0	chr21:45945648:TSPEAR:Allele2	6.11712	chr1:94353449:GCLM:Allele1	-5.5775	chr2:240362835::CADD2	48.3664			chr7:134869918:WDR91:Allele1	0	chr4:126411594:FAT4:CADD2	0
	chr12:52774158:KRT84:CADD2	0	chr3:48481434:CCDC51:CADD1	0	chr6:79647412:PHIP:CADD2	0	chr2:10079733:RP11-95D17.1:CADD1	0	chr12:125612839:AACS:CADD1	6.117	chr1:94351328:GCLM:Allele1	-5.5775	chr18:11994163:IMPA2:CADD1	48.3659			chr4:159175475:TMEM144:Allele2	0	chr19:40021823:EID2B:Allele2	0
	chr8:138103974::Allele2	0	chr14:31358596:COCH:Allele1	0	chr11:60784934:CD6:CADD1	0	chr3:112320546:CCDC80:CADD1	0	chr6:32972887:HLA-DOA:Allele2	6.09313	chr1:94351328:GCLM:CADD1	-5.5775	chr3:193920479:RP11-513G11.4:CADD2	48.3651			chr11:95206556:Y_RNA:Allele2	0	chr12:24970235:BCAT1:Allele1	0
	chr3:113953480:ZNF80:Allele2	0	chr16:1487975:CCDC154:Allele2	0	chr1:247420421:VN1R5:CADD2	0	chr15:78826948:HYKK:Allele1	0	chr4:1400172:NKX1-1:Allele1	6.08348	chr1:94352237:GCLM:Allele1	-5.5775	chr18:33046674:INO80C:CADD2	48.365			chr4:146760399:ZNF827:Allele2	0	chr11:65339346:EHBP1L1:CADD2	0
	chr2:135214259:TMEM163:CADD2	0	chr8:87229702:SLC7A13:Allele2	0	chr1:79111691:IFI44L:CADD1	0	chr19:36253317:HSPB6:CADD1	0	chr12:47173662:SLC38A4:Allele1	6.08265	chr1:94353573:GCLM:Allele1	-5.5775	chr18:33552986:C18orf21:CADD2	48.3641			chr19:51517239:KLK10:Allele2	0	chr5:65122833:NLN:Allele2	0
	chr1:78353653:NEXN:CADD1	0	chr10:30236521::Allele2	0	chr3:101080694:SENP7:Allele1	0	chr19:14831754:ZNF333:Allele2	0	chr8:98991223:MATN2:Allele1	6.07714	chr1:94352237:GCLM:CADD1	-5.5775	chr6:72054347:RP3-331H24.5:Allele2	48.363			chr18:55816791:NEDD4L:Allele1	0	chr19:42364395:RPS19:CADD1	0
	chr2:10079733:RP11-95D17.1:CADD1	0	chr11:61687674:RAB3IL1:CADD2	0	chr17:39657337:KRT13:Allele1	0	chr15:81268852:MESDC2:CADD1	0	chr17:42829627:DBF4B:Allele2	6.07302	chr6:166826304:RPS6KA2:CADD2	-5.58455	chr2:206610502:NRP2:Allele2	48.3622			chr19:22846697:ZNF492:CADD2	0	chr7:49960326:VWC2:CADD2	0
	chr3:112320546:CCDC80:CADD1	0	chr2:8703377:AC011747.4:CADD1	0	chr2:10711446:NOL10:CADD2	0	chr10:20015932:MALRD1:Allele1	0	chr1:6308695:GPR153:Allele1	6.07018	chr20:49367235:PARD6B:CADD2	-5.58955	chr17:19460972:SLC47A1:CADD1	48.3617			chr12:50727811:FAM186A:CADD2	0	chr2:171678625:GAD1:Allele1	0
	chr15:78826948:HYKK:Allele1	0	chr20:38637775:LINC01370:CADD2	0	chr11:1218143:MUC5AC:CADD1	0	chr9:107298285:OR13C3:Allele2	0	chr22:47073721:GRAMD4:Allele2	6.05561	chr1:103354428:COL11A1:Allele1	-5.59208	chr17:1398306:INPP5K:Allele2	48.3608			chr2:167164863:SCN9A:Allele1	0	chr16:85821205:EMC8:CADD2	0
	chr19:36253317:HSPB6:CADD1	0	chr13:73329358:BORA:CADD1	0	chr11:126219396:DCPS:CADD2	0	chr5:180230642:MGAT1:Allele2	0	chr6:22136879:NBAT1:Allele1	6.04623	chr14:21109141:OR6S1:Allele2	-5.60133	chr17:1398306:INPP5K:CADD2	48.3608			chr1:208051388:CD34:Allele1	0	chr5:143208050:CTB-57H20.1:Allele1	0
	chr19:14831754:ZNF333:Allele2	0	chr3:124439685:KALRN:Allele1	0	chr19:58068901:ZNF550:Allele1	0	chr7:83586533:SEMA3A:Allele1	0	chr4:376379:ZNF141:Allele2	6.04344	chr21:41383412:DSCAM:CADD1	-5.60457	chr7:12697112:SCIN:Allele2	48.3597			chr4:3227419:HTT:Allele2	0	chr11:10928870:ZBED5-AS1:Allele1	0
	chr15:81268852:MESDC2:CADD1	0	chr18:10664250:RP11-856M7.1:Allele1	0	chr16:81003429:CMC2:Allele2	0	chr2:173468235:PDK1:CADD1	0	chr8:27661380:ESCO2:Allele2	6.04048	chr20:36611647:TTI1:CADD2	-5.66343	chr12:2851259:LOC283440:Allele1	48.3592			chr16:2262925:PGP:Allele2	0	chr15:62522725:RP11-1O10.1:CADD2	0
	chr10:20015932:MALRD1:Allele1	0	chr10:70043721:PBLD:Allele2	0	chr1:90494475:ZNF326:Allele1	0	chr5:140233942:PCDHA1:CADD1	0	chr2:54886347:SPTBN1:CADD2	6.01593	chr8:9842234::Allele2	-5.67811	chr12:2852249:LOC283440:CADD1	48.3592			chr2:238689405:LRRFIP1:Allele2	0	chr8:125465203:TRMT12:CADD2	0
	chr9:107298285:OR13C3:Allele2	0	chr11:104432371:RP11-886D15.1:CADD1	0	chr12:12636582:DUSP16:Allele2	0	chr1:100316589:AGL:CADD2	0	chr8:142236518:SLC45A4:Allele1	6.00576	chr7:103009009:PSMC2:Allele2	-5.69072	chr12:2852249:LOC283440:Allele1	48.3592			chr12:92880143:RP11-693J15.5:CADD2	0	chr17:70287524::Allele1	0
	chr5:180230642:MGAT1:Allele2	0	chr6:89322233:RNGTT:CADD2	0	chr16:81203882:PKD1L2:CADD2	0	chr22:48094989:RP11-191L9.4:Allele2	0	chr7:153791821:DPP6:CADD1	6.00298	chr17:54941516:DGKE:CADD2	-5.69318	chr12:2851259:LOC283440:CADD1	48.3592			chr12:123200768:HCAR3:CADD1	0	chr7:138731843:ZC3HAV1:Allele2	0
	chr7:83586533:SEMA3A:Allele1	0	chr15:90248819:WDR93:CADD2	0	chr3:191285705:LINCR-0002:Allele2	0	chr5:4143900:CTD-2008N3.1:Allele2	0	chr15:25097227:SNRPN:Allele2	6.00134	chr17:80340497:RP13-20L14.1:Allele2	-5.69719	chr11:61730553:BEST1:Allele2	48.359			chr3:179118998:GNB4:Allele2	0	chr12:47173662:SLC38A4:Allele1	0
	chr2:173468235:PDK1:CADD1	0	chr3:113955187:ZNF80:Allele2	0	chr12:4758188:AKAP3:Allele1	0	chrX:103495117:ESX1:Allele1	0	chr8:134069192:TG:CADD1	5.99992	chr12:26385026:SSPN:Allele2	-5.70276	chr16:30021402:DOC2A:CADD2	48.3586			chr2:177709967:AC073636.1:CADD2	0	chr7:11521428:THSD7A:CADD2	0
	chr5:140233942:PCDHA1:CADD1	0	chr10:131420534:MGMT:Allele2	0	chr7:107746246:LAMB4:Allele2	0	chr8:141679817:PTK2:Allele2	0	chr7:50470138:IKZF1:Allele2	5.99579	chr20:4403693::Allele2	-5.70539	chr22:22055280:YPEL1:CADD1	48.357			chr3:98620300:DCBLD2:Allele2	0	chr7:134883432:WDR91:Allele1	0
	chr1:100316589:AGL:CADD2	0	chr8:68972907:PREX2:Allele2	0	chr15:90788908:GDPGP1:Allele1	0	chr2:65130379:LOC400958:Allele2	0	chr12:8549401:LINC00937:CADD2	5.99128	chr19:23443526:RP11-15H20.6:Allele1	-5.7161	chr9:93195792:LINC01508:CADD1	48.3556			chrX:153553781:TKTL1:Allele2	0	chr12:16847924:RP11-69C13.1:CADD2	0
	chr22:48094989:RP11-191L9.4:Allele2	0	chr3:162904851:CT64:CADD2	0	chr3:53850005:CHDH:Allele2	0	chr1:22354799:LINC00339:CADD2	0	chr12:92876430:RP11-693J15.5:CADD2	5.97452	chr20:60776275:MTG2:CADD1	-5.74288	chr19:16700051:MED26:Allele1	48.3549			chr5:179223238:LTC4S:Allele2	0	chr4:79109468:FRAS1:Allele1	0
	chr5:4143900:CTD-2008N3.1:Allele2	0	chr12:30962727::Allele2	0	chr4:6624166:MAN2B2:CADD1	0	chr7:155152661:BLACE:CADD2	0	chr2:105039561::Allele2	5.97207	chr20:60776352:MTG2:CADD1	-5.74288	chr19:16700051:MED26:CADD1	48.3549			chr7:38385255:TRG-AS1:CADD2	0	chr18:13882728:MC2R:CADD2	0
	chrX:103495117:ESX1:Allele1	0	chr19:37638404:ZNF585A:Allele2	0	chr1:10490111:APITD1-CORT:CADD2	0	chr22:41605639:L3MBTL2:Allele2	0	chr20:21139252:KIZ:CADD1	5.96921	chr2:11505433:AC099344.2:Allele2	-5.74312	chr1:244230803:AL590483.1:CADD2	48.3548			chr7:5643145:FSCN1:CADD2	0	chr20:60990170:RBBP8NL:CADD2	0
	chr8:141679817:PTK2:Allele2	0	chr13:64033431::Allele2	0	chr11:57295989:TIMM10:Allele2	0	chr7:57289963:RP11-1217F2.15:Allele2	0	chr8:95658526:ESRP1:CADD2	5.95557	chr22:28388916:TTC28:Allele2	-5.75126	chr19:8564474:PRAM1:Allele2	48.3546			chr4:3508671:LRPAP1:Allele1	0	chr14:105415299:AHNAK2:Allele1	0
	chr2:65130379:LOC400958:Allele2	0	chr21:34697264:IFNAR1:Allele2	0	chr7:103009009:PSMC2:Allele2	0	chr3:190985247:UTS2B:CADD1	0	chr5:125962756:PHAX:Allele2	5.93949	chr3:160821969:B3GALNT1:Allele1	-5.76291	chr20:24046836::Allele2	48.3539			chr15:23046982:NIPA1:Allele2	0	chr2:175425346:WIPF1:Allele1	0
	chr1:22354799:LINC00339:CADD2	0	chr20:47580347:ARFGEF2:CADD2	0	chr9:34049779:UBAP2:Allele2	0	chr4:188581325:RP11-565A3.1:CADD1	0	chr22:35690183:HMGXB4:CADD1	5.93878	chr9:111899198:FRRS1L:Allele2	-5.76328	chr8:144808747:FAM83H:CADD1	48.3525			chr13:88462407:RP11-471M2.3:CADD2	0	chr15:42981806:STARD9:CADD2	0
	chr7:155152661:BLACE:CADD2	0	chr15:64447351:SNX22:Allele1	0	chr8:30689558:TEX15:CADD2	0	chr11:4620366:TRIM68:CADD2	0	chr11:49221885:FOLH1:CADD2	5.93869	chr4:57215677:AASDH:Allele2	-5.76362	chr15:65951660:DENND4A:Allele2	48.3509			chr11:118509877:PHLDB1:Allele2	0	chr6:30756593:HCG20:Allele1	0
	chr22:41605639:L3MBTL2:Allele2	0	chr5:135392426:TGFBI:Allele1	0	chr11:86520752:PRSS23:Allele2	0	chr21:40591381:BRWD1:Allele1	0	chr18:42532606:SETBP1:Allele2	5.93655	chr8:85833817:RALYL:Allele1	-5.77682	chr12:117892684:KSR2:CADD1	48.3498			chr19:2993427:TLE6:Allele2	0	chr5:140477867:PCDHB3:CADD2	0
	chr7:57289963:RP11-1217F2.15:Allele2	0	chr5:178510533:ZNF354C:Allele2	0	chr19:14454887:CTC-548K16.2:CADD2	0	chr12:117150050:C12orf49:Allele1	0	chr18:75899395:RP11-100K18.1:CADD2	5.93629	chr22:23505577:RAB36:CADD1	-5.77954	chr18:47398040:MYO5B:CADD2	48.3492			chr6:7282374:SSR1:Allele2	0	chr15:61591076:RP11-507B12.2:Allele2	0
	chr3:190985247:UTS2B:CADD1	0	chr15:50995544:SPPL2A:CADD2	0	chr6:31324036:HLA-B:Allele1	0	chr15:101597266:LRRK1:Allele2	0	chr8:30689558:TEX15:CADD2	5.92605	chr20:13975842:SEL1L2:Allele2	-5.77992	chr10:123847355:TACC2:Allele2	48.348			chr5:132579659:FSTL4:CADD2	0	chr4:27932856::Allele1	0
	chr4:188581325:RP11-565A3.1:CADD1	0	chr14:51424668:RP11-218E20.3:Allele1	0	chr14:32886994:AKAP6:CADD2	0	chr13:42804097:DGKH:CADD2	0	chr13:113751975:MCF2L:Allele2	5.92402	chr9:104161154:ZNF189:Allele1	-5.78632	chr22:46273872:WI2-85898F10.1:CADD2	48.3477			chr6:31239593:HLA-C:Allele1	0	chr12:52774158:KRT84:CADD2	0
	chr11:4620366:TRIM68:CADD2	0	chr3:42578862:VIPR1:CADD1	0	chr10:30594022:MTPAP:Allele2	0	chr5:100147398:ST8SIA4:Allele2	0	chr22:38539604:PLA2G6:Allele2	5.91488	chr13:24104331::Allele2	-5.8047	chr11:88058256:CTSC:Allele2	48.3475			chr16:14025711:ERCC4:Allele2	0	chr8:138103974::Allele2	0
	chr21:40591381:BRWD1:Allele1	0	chr3:190981739:UTS2B:CADD1	0	chr1:211608446:RP11-318L16.6:CADD2	0	chr10:123356175:FGFR2:CADD2	0	chr19:53455088:ZNF816:CADD2	5.9119	chr7:142749919:OR6V1:Allele2	-5.81765	chr12:117153263:C12orf49:Allele2	48.3445			chr9:130242166:LRSAM1:CADD1	0	chr17:27077686:TRAF4:CADD1	0
	chr12:117150050:C12orf49:Allele1	0	chr22:28388916:TTC28:Allele2	0	chr15:40764549:CHST14:Allele2	0	chr18:10297414::CADD1	0	chr1:207247476:PFKFB2:Allele2	5.90898	chr14:53684398:AL163953.3:CADD1	-5.83442	chr12:117153263:C12orf49:CADD2	48.3445			chr11:88058256:CTSC:Allele2	0	chr3:113953480:ZNF80:Allele2	0
	chr15:101597266:LRRK1:Allele2	0	chr7:158738634:WDR60:CADD2	0	chr13:106370892:LINC00343:CADD1	0	chr10:99079023:FRAT1:Allele2	0	chr7:128164117:RP11-212P7.2:Allele2	5.89186	chr15:65522270:RNU6-686P:CADD2	-5.84107	chr12:11338589:TAS2R42:Allele2	48.3437			chr8:69699756:C8orf34:Allele2	0	chr2:135214259:TMEM163:CADD2	0
	chr13:42804097:DGKH:CADD2	0	chr1:244230803:AL590483.1:CADD2	0	chrX:119649267::CADD1	0	chr19:3121466:GNA11:Allele2	0	chr1:223804932:CAPN8:CADD2	5.87183	chr14:51443533:TRIM9:Allele2	-5.86215	chr6:32869045:LOC100294145:CADD1	48.3435			chr18:77473086:CTDP1:Allele2	0	chr1:78353653:NEXN:CADD1	0
	chr5:100147398:ST8SIA4:Allele2	0	chr6:123103476:FABP7:Allele1	0	chr20:3090942:UBOX5:CADD2	0	chr16:84522897:TLDC1:Allele2	0	chr7:49626201::CADD1	5.85913	chr13:36756574:CCDC169-SOHLH2:Allele2	-5.88147	chr14:23826822:EFS:CADD2	48.3429			chr1:247271740:ZNF669:Allele2	0	chr2:10079733:RP11-95D17.1:CADD1	0
	chr10:123356175:FGFR2:CADD2	0	chr7:153755142:DPP6:CADD1	0	chr7:49958630:VWC2:Allele2	0	chr6:170108363:PHF10:Allele2	0	chr16:9201191:C16orf72:Allele1	5.84726	chr19:50097784:PRR12:CADD2	-5.90165	chr19:33183352:NUDT19:Allele2	48.3427			chr11:94012670:RP11-680H20.2:Allele2	0	chr3:112320546:CCDC80:CADD1	0
	chr18:10297414::CADD1	0	chr8:85833817:RALYL:Allele1	0	chr20:18523002:SEC23B:CADD2	0	chr15:25731051:AC124997.1:CADD2	0	chr3:179118998:GNB4:Allele2	5.83251	chr13:44600466:LINC00284:CADD2	-5.90507	chr22:30867139:SEC14L3:Allele1	48.342			chr3:73927964:LINC02005:Allele2	0	chr15:78826948:HYKK:Allele1	0
	chr10:99079023:FRAT1:Allele2	0	chr14:91773568:CCDC88C:Allele1	0	chr4:126411594:FAT4:CADD2	0	chr19:51525703:KLK11:CADD2	0	chr1:26664968:AIM1L:CADD1	5.8313	chr13:44596756:LINC00284:Allele2	-5.90507	chr8:10293754:RP11-981G7.1:Allele1	48.3403			chr7:12729925:ARL4A:Allele1	0	chr19:36253317:HSPB6:CADD1	0
	chr19:3121466:GNA11:Allele2	0	chr16:4787987:C16orf71:CADD2	0	chr12:24970235:BCAT1:Allele1	0	chr10:88510097:RP11-359E3.4:CADD2	0	chr6:130764061:TMEM200A:Allele2	5.82188	chr11:133654099:RP11-448P19.1:CADD2	-5.91135	chr8:56806439:LYN:Allele1	48.3402			chr22:46559267:PPARA:Allele2	0	chr19:14831754:ZNF333:Allele2	0
	chr16:84522897:TLDC1:Allele2	0	chr8:133733743:TMEM71:Allele2	0	chr11:65339346:EHBP1L1:CADD2	0	chr15:50981098:TRPM7:CADD1	0	chr2:240362835::CADD2	5.81714	chr10:88515072:BMPR1A:CADD1	-5.92397	chr8:56806439:LYN:CADD1	48.3402			chr9:18504916:ADAMTSL1:CADD1	0	chr15:81268852:MESDC2:CADD1	0
	chr6:170108363:PHF10:Allele2	0	chr2:170367099:KLHL41:CADD2	0	chr5:65122833:NLN:Allele2	0	chr20:55745681:BMP7:Allele1	0	chr12:27553566:ARNTL2:Allele2	5.81576	chr15:89930502:LINC00925:Allele2	-5.93014	chr19:52328213:FPR3:CADD2	48.3401			chr1:213071051:FLVCR1:Allele2	0	chr10:20015932:MALRD1:Allele1	0
	chr15:25731051:AC124997.1:CADD2	0	chr3:153102867:LINC02006:Allele1	0	chr19:42364395:RPS19:CADD1	0	chr11:8959511:ASCL3:CADD2	0	chr6:161348093:RP11-235G24.3:CADD1	5.81366	chr11:29540760:CTD-3012A18.1:CADD2	-5.93623	chr19:52328616:FPR3:Allele2	48.3401			chr1:24421950:MYOM3:CADD2	0	chr9:107298285:OR13C3:Allele2	0
	chr19:51525703:KLK11:CADD2	0	chr1:8412989:RERE:Allele1	0	chr7:49960326:VWC2:CADD2	0	chr7:12696789:SCIN:CADD2	0	chr9:215534:C9orf66:CADD2	5.80532	chr4:188581325:RP11-565A3.1:CADD1	-5.93787	chr19:52328616:FPR3:CADD2	48.3401			chr14:98400130:C14orf64:CADD1	0	chr5:180230642:MGAT1:Allele2	0
	chr10:88510097:RP11-359E3.4:CADD2	0	chr3:172350340:NCEH1:CADD2	0	chr16:85821205:EMC8:CADD2	0	chr11:5536415:UBQLNL:CADD2	0	chr3:32996935:CCR4:Allele2	5.79299	chr3:111369184:CD96:CADD2	-5.94264	chr16:57398718:CCL22:CADD1	48.3395			chr12:6933787:GPR162:Allele2	0	chr7:83586533:SEMA3A:Allele1	0
	chr15:50981098:TRPM7:CADD1	0	chr4:25279508:PI4K2B:CADD2	0	chr5:143208050:CTB-57H20.1:Allele1	0	chr1:90496978:ZNF326:CADD1	0	chr2:179435337:TTN:Allele2	5.79235	chr6:146193228:LOC100507557:CADD1	-5.95573	chr2:187543123:ITGAV:Allele2	48.3393			chr11:82564294:PRCP:Allele2	0	chr2:173468235:PDK1:CADD1	0
	chr20:55745681:BMP7:Allele1	0	chr1:47138819:TEX38:Allele1	0	chr11:10928870:ZBED5-AS1:Allele1	0	chr8:26363725:PNMA2:CADD2	0	chr2:152500449:NEB:CADD2	5.78413	chr11:70472893:SHANK2:Allele2	-5.97111	chr14:45552732:PRPF39:CADD2	48.3391			chr7:128307573:FAM71F2:Allele2	0	chr5:140233942:PCDHA1:CADD1	0
	chr11:8959511:ASCL3:CADD2	0	chr2:10079926:RP11-95D17.1:Allele1	0	chr15:62522725:RP11-1O10.1:CADD2	0	chr10:54528266:MBL2:Allele1	0	chr2:238671328:LRRFIP1:CADD1	5.76501	chr5:133828356:AC005355.1:Allele2	-5.98233	chr19:1441503:RPS15:CADD1	48.3384			chr12:21201663:SLCO1B7:CADD1	0	chr1:100316589:AGL:CADD2	0
	chr7:12696789:SCIN:CADD2	0	chr10:71619000:COL13A1:Allele1	0	chr8:125465203:TRMT12:CADD2	0	chr2:143746964:KYNU:CADD2	0	chr19:9267292:ZNF317:Allele2	5.76448	chr18:59711077:PIGN:CADD2	-5.98264	chr10:29812602:SVIL:Allele2	48.3384			chr10:123906202:TACC2:Allele2	0	chr22:48094989:RP11-191L9.4:Allele2	0
	chr11:5536415:UBQLNL:CADD2	0	chr9:7174813:KDM4C:Allele2	0	chr17:70287524::Allele1	0	chr8:16012648:MSR1:CADD2	0	chr2:214794743:SPAG16:CADD2	5.7643	chr20:10181438:SNAP25-AS1:Allele1	-5.99569	chr3:158546849:MFSD1:Allele2	48.3379			chr6:139760404::CADD2	0	chr5:4143900:CTD-2008N3.1:Allele2	0
	chr1:90496978:ZNF326:CADD1	0	chr10:37520625:ANKRD30A:Allele1	0	chr7:138731843:ZC3HAV1:Allele2	0	chr17:33881631:SLFN14:CADD1	0	chr18:55153266:ONECUT2:Allele2	5.76246	chr1:39957669:BMP8A:CADD2	-5.99767	chr4:2231600:HAUS3:CADD2	48.3376			chr20:1423909:NSFL1C:Allele1	0	chrX:103495117:ESX1:Allele1	0
	chr8:26363725:PNMA2:CADD2	0	chr22:47073721:GRAMD4:Allele2	0	chr12:47173662:SLC38A4:Allele1	0	chr16:52390269::Allele2	0	chr2:238243292:COL6A3:CADD1	5.76	chr14:25281698:STXBP6:Allele2	-6.03491	chr17:15621079:ZNF286A:CADD1	48.3369			chr1:207110936:PIGR:Allele2	0	chr8:141679817:PTK2:Allele2	0
	chr10:54528266:MBL2:Allele1	0	chr21:40566067:BRWD1:CADD2	0	chr7:134883432:WDR91:Allele1	0	chr18:45711009:ZBTB7C:CADD2	0	chr14:88207882:RP11-1152H15.1:Allele2	5.75584	chr14:32886994:AKAP6:CADD2	-6.03962	chr7:100371473:ZAN:CADD1	48.3356			chr11:7532175:OLFML1:CADD2	0	chr2:65130379:LOC400958:Allele2	0
	chr8:16012648:MSR1:CADD2	0	chr9:12959188::Allele1	0	chr12:16847924:RP11-69C13.1:CADD2	0	chr2:98828389:VWA3B:CADD2	0	chr1:78353653:NEXN:CADD1	5.73572	chr3:42264422:TRAK1:CADD2	-6.04771	chr15:40857240:RPUSD2:Allele2	48.3331			chr9:87987802::Allele2	0	chr1:22354799:LINC00339:CADD2	0
	chr17:33881631:SLFN14:CADD1	0	chr1:854777:SAMD11:Allele2	0	chr4:79109468:FRAS1:Allele1	0	chr1:94995411:F3:Allele2	0	chr8:138103974::Allele2	5.73243	chr15:85467207:SLC28A1:Allele1	-6.04779	chr1:77531714:ST6GALNAC5:Allele2	48.333			chr1:67288045:WDR78:Allele2	0	chr7:155152661:BLACE:CADD2	0
	chr16:52390269::Allele2	0	chr22:30399000:MTMR3:Allele2	0	chr18:13882728:MC2R:CADD2	0	chr1:41466803:CTPS1:CADD2	0	chr11:66013664:PACS1:CADD2	5.72359	chr4:44626806:YIPF7:Allele2	-6.05056	chr12:80336112:PPP1R12A-AS1:CADD1	48.332			chr22:42778078:NFAM1:Allele2	0	chr22:41605639:L3MBTL2:Allele2	0
	chr1:94995411:F3:Allele2	0	chr5:159990279:ATP10B:Allele2	0	chr20:60990170:RBBP8NL:CADD2	0	chr6:41010368:TSPO2:Allele1	0	chr14:70758384:RP11-718G2.5:Allele2	5.72232	chr19:23455528:IPO5P1:Allele1	-6.05498	chr1:179070120:ABL2:Allele1	48.3308			chr1:169029527:LINC00970:Allele1	0	chr7:57289963:RP11-1217F2.15:Allele2	0
	chr1:41466803:CTPS1:CADD2	0	chr2:234681544:UGT1A4:Allele1	0	chr14:105415299:AHNAK2:Allele1	0	chr7:478939:LOC116435278:Allele2	0	chr14:81405743:CEP128:Allele2	5.72114	chr17:1966252:SMG6:CADD2	-6.05853	chr8:22035248:BMP1:CADD2	48.3303			chr6:151942194:CCDC170:CADD1	0	chr3:190985247:UTS2B:CADD1	0
	chr6:41010368:TSPO2:Allele1	0	chr10:28101311:ARMC4:Allele2	0	chr2:175425346:WIPF1:Allele1	0	chr12:110290073:GLTP:Allele2	0	chr3:109213239:RP11-702L6.4:CADD2	5.70447	chr5:66915612:RP11-434D9.1:CADD2	-6.05919	chr11:10928870:ZBED5-AS1:Allele1	48.3299			chr17:4892176:INCA1:Allele2	0	chr4:188581325:RP11-565A3.1:CADD1	0
	chr7:478939:LOC116435278:Allele2	0	chr20:4403693::Allele2	0	chr15:42981806:STARD9:CADD2	0	chr19:54865633:LAIR1:CADD2	0	chr4:101319165:EMCN:Allele1	5.68907	chr3:120582076::Allele2	-6.07849	chr17:20903068:USP22:Allele2	48.3298			chr7:87105159:ABCB4:CADD2	0	chr11:4620366:TRIM68:CADD2	0
	chr12:110290073:GLTP:Allele2	0	chr5:44300361:FGF10:CADD2	0	chr6:30756593:HCG20:Allele1	0	chr1:234740880:IRF2BP2:CADD2	0	chr14:24739365:RABGGTA:Allele2	5.68553	chr9:138901270:NACC2:CADD1	-6.08229	chr4:190582485:RP11-462G22.1:Allele2	48.3296			chr16:3292666:MEFV:CADD1	0	chr21:40591381:BRWD1:Allele1	0
	chr19:54865633:LAIR1:CADD2	0	chr1:205129319:DSTYK:CADD2	0	chr5:140477867:PCDHB3:CADD2	0	chr19:22849262:ZNF492:CADD2	0	chr15:23046982:NIPA1:Allele2	5.68281	chr3:3108711:IL5RA:Allele2	-6.10181	chr19:51192508:SHANK1:CADD2	48.3264			chr2:123831047:AC062020.1:Allele2	0	chr12:117150050:C12orf49:Allele1	0
	chr1:234740880:IRF2BP2:CADD2	0	chr17:18083104:MYO15A:CADD1	0	chr15:61591076:RP11-507B12.2:Allele2	0	chr11:130738724:SNX19:Allele2	0	chr11:68505262:MTL5:Allele1	5.68042	chr6:8166567::CADD2	-6.12221	chr1:52373922:RAB3B:CADD2	48.322			chr12:53006138:KRT73:Allele2	0	chr15:101597266:LRRK1:Allele2	0
	chr19:22849262:ZNF492:CADD2	0	chr6:152783727:SYNE1:Allele2	0	chr4:27932856::Allele1	0	chr10:107946709:RP11-298H24.1:Allele1	0	chr11:68523910:CPT1A:CADD1	5.68042	chr19:57311423:ZIM2:CADD2	-6.13	chr16:85821205:EMC8:CADD2	48.3181			chr6:71568130:B3GAT2:Allele1	0	chr13:42804097:DGKH:CADD2	0
	chr11:130738724:SNX19:Allele2	0	chr15:40845302:C15orf57:CADD2	0	chr12:52774158:KRT84:CADD2	0	chr15:78458797:IDH3A:Allele1	0	chr2:40341660:SLC8A1:Allele2	5.67418	chr19:53304563:ZNF28:Allele2	-6.13371	chrX:150473038::CADD1	48.3152			chr10:116032519:VWA2:Allele2	0	chr5:100147398:ST8SIA4:Allele2	0
	chr10:107946709:RP11-298H24.1:Allele1	0	chr12:93772469:NUDT4:Allele2	0	chr8:138103974::Allele2	0	chr1:234509259:COA6:CADD2	0	chr7:1201843:ZFAND2A:Allele1	5.67313	chr2:224620902:AP1S3:CADD2	-6.13899	chr19:12491955:CTD-3105H18.14:Allele1	48.3151			chr4:40248068:RHOH:CADD1	0	chr10:123356175:FGFR2:CADD2	0
	chr15:78458797:IDH3A:Allele1	0	chr19:53304563:ZNF28:Allele2	0	chr17:27077686:TRAF4:CADD1	0	chr13:113342349:ATP11A:CADD2	0	chr7:1202980:ZFAND2A:Allele1	5.67313	chr2:224621751:AP1S3:CADD2	-6.13899	chr10:89862953::CADD2	48.3136			chr14:101300567:MEG3:CADD2	0	chr18:10297414::CADD1	0
	chr1:234509259:COA6:CADD2	0	chr5:81571669:RPS23:Allele1	0	chr3:113953480:ZNF80:Allele2	0	chr7:52570344::CADD1	0	chr12:52777580:KRT84:Allele1	5.67182	chr2:224621863:AP1S3:Allele2	-6.13899	chr20:3090124:UBOX5:Allele2	48.3131			chr15:79224322:CTSH:Allele2	0	chr10:99079023:FRAT1:Allele2	0
	chr13:113342349:ATP11A:CADD2	0	chr11:87036744:TMEM135:CADD2	0	chr2:135214259:TMEM163:CADD2	0	chr16:1912021:MEIOB:CADD2	0	chr12:52777513:KRT84:Allele1	5.67182	chr17:78368051:RNF213:Allele2	-6.14242	chr20:3088010:UBOX5:Allele1	48.3131			chr17:7154582:CTDNEP1:Allele2	0	chr19:3121466:GNA11:Allele2	0
	chr7:52570344::CADD1	0	chr19:54865629:LAIR1:CADD1	0	chr1:78353653:NEXN:CADD1	0	chr7:8383945:AC007128.1:Allele1	0	chr9:130197414:ZNF79:Allele1	5.66587	chr11:74165954:KCNE3:CADD2	-6.15381	chr4:2194953:POLN:Allele2	48.3117			chr9:106856972:SMC2:Allele1	0	chr16:84522897:TLDC1:Allele2	0
	chr16:1912021:MEIOB:CADD2	0	chr14:74047489::Allele2	0	chr2:10079733:RP11-95D17.1:CADD1	0	chr11:57982229:OR1S1:Allele2	0	chr8:8996936:PPP1R3B:Allele2	5.65357	chr19:9080462:MUC16:Allele2	-6.15992	chr4:2181016:POLN:Allele2	48.3117			chr16:74920191:WDR59:Allele2	0	chr6:170108363:PHF10:Allele2	0
	chr7:8383945:AC007128.1:Allele1	0	chr5:143864422:KCTD16:Allele2	0	chr3:112320546:CCDC80:CADD1	0	chr12:8335159:ZNF705A:Allele2	0	chr3:140992753:ACPL2:Allele1	5.65355	chr2:5847893:AC010729.1:CADD1	-6.18844	chr4:2181080:POLN:Allele2	48.3117			chr10:105213765:CALHM1:CADD2	0	chr15:25731051:AC124997.1:CADD2	0
	chr11:57982229:OR1S1:Allele2	0	chr16:81008361:CMC2:Allele2	0	chr15:78826948:HYKK:Allele1	0	chr5:111500427:EPB41L4A:Allele2	0	chr2:8703377:AC011747.4:CADD1	5.65312	chr2:5847893:AC010729.1:Allele1	-6.18844	chr4:2195024:POLN:Allele2	48.3117			chr5:36155318:SKP2:CADD1	0	chr19:51525703:KLK11:CADD2	0
	chr12:8335159:ZNF705A:Allele2	0	chr19:6312290:ACER1:Allele2	0	chr19:36253317:HSPB6:CADD1	0	chr21:34697264:IFNAR1:CADD1	0	chr2:47220622:TTC7A:CADD2	5.63348	chr6:41157670:TREML2:CADD2	-6.19488	chr19:57085769:ZNF470:Allele2	48.3084			chr3:111854089:GCSAM:Allele2	0	chr10:88510097:RP11-359E3.4:CADD2	0
	chr5:111500427:EPB41L4A:Allele2	0	chr13:54448513:LINC00558:Allele1	0	chr19:14831754:ZNF333:Allele2	0	chr16:2902832:PRSS22:CADD1	0	chr1:153585584:S100A16:Allele1	5.62956	chr19:54490461:CACNG8:CADD2	-6.22108	chr11:118509877:PHLDB1:Allele2	48.3064			chr14:64946191:ZBTB25:Allele1	0	chr15:50981098:TRPM7:CADD1	0
	chr21:34697264:IFNAR1:CADD1	0	chr14:55981948:KTN1-AS1:Allele2	0	chr15:81268852:MESDC2:CADD1	0	chr6:29648934:ZFP57:CADD2	0	chr16:12664669:SNX29:Allele2	5.6246	chr8:86089787:E2F5:Allele2	-6.23801	chr2:26526763:GPR113:CADD1	48.3048			chr16:74655592:RFWD3:CADD2	0	chr20:55745681:BMP7:Allele1	0
	chr16:2902832:PRSS22:CADD1	0	chr4:1400172:NKX1-1:Allele1	0	chr10:20015932:MALRD1:Allele1	0	chrX:49370787:GAGE1:Allele1	0	chr9:1047536:DMRT2:CADD2	5.62442	chr19:1068738:HMHA1:CADD1	-6.24235	chr10:30236521::Allele2	48.3029			chr15:100514494:ADAMTS17:Allele1	0	chr11:8959511:ASCL3:CADD2	0
	chr6:29648934:ZFP57:CADD2	0	chr6:31080016:C6orf15:Allele2	0	chr9:107298285:OR13C3:Allele2	0	chr16:20321467:GP2:CADD2	0	chr19:29102797:AC079466.1:CADD2	5.62091	chr11:60567534:MS4A10:CADD2	-6.25412	chr7:478939:LOC116435278:Allele2	48.3006			chr4:3242148:HTT:Allele2	0	chr7:12696789:SCIN:CADD2	0
	chrX:49370787:GAGE1:Allele1	0	chr8:101488901:KB-1615E4.2:CADD2	0	chr5:180230642:MGAT1:Allele2	0	chr16:31771944:ZNF720:CADD1	0	chr3:136678385:IL20RB:CADD2	5.61215	chr5:148376982:SH3TC2:CADD2	-6.26131	chr19:24001773:RPSAP58:Allele1	48.3003			chr5:172204713:RP11-779O18.3:CADD1	0	chr11:5536415:UBQLNL:CADD2	0
	chr16:20321467:GP2:CADD2	0	chrX:49130831:PPP1R3F:Allele1	0	chr7:83586533:SEMA3A:Allele1	0	chr7:150812493:AGAP3:CADD1	0	chr22:50502491:MLC1:CADD2	5.60991	chr8:22738040:PEBP4:CADD2	-6.26766	chr3:196052361:TM4SF19:Allele2	48.299			chr19:56369215:NLRP4:CADD2	0	chr1:90496978:ZNF326:CADD1	0
	chr16:31771944:ZNF720:CADD1	0	chr7:134853231:C7orf49:Allele2	0	chr2:173468235:PDK1:CADD1	0	chr15:91009484:IQGAP1:CADD1	0	chr20:57023811:VAPB:Allele2	5.60217	chr1:28921199:RAB42:Allele2	-6.26807	chr14:32419331:RP11-187E13.1:Allele1	48.299			chr11:117989246:TMPRSS4:CADD1	0	chr8:26363725:PNMA2:CADD2	0
	chr7:150812493:AGAP3:CADD1	0	chr13:90203505:LINC00353:Allele2	0	chr5:140233942:PCDHA1:CADD1	0	chr14:106573352:IGHV3-11:CADD1	0	chr3:124511052:ITGB5:Allele2	5.60189	chr12:117256698:RNFT2:Allele1	-6.27971	chrX:41542696:CASK:Allele2	48.298			chr2:74981837:AC007387.2:CADD1	0	chr17:33881631:SLFN14:CADD1	0
	chr15:91009484:IQGAP1:CADD1	0	chr4:26323345:RBPJ:CADD2	0	chr1:100316589:AGL:CADD2	0	chr8:97239126:UQCRB:CADD2	0	chr6:63986922:LGSN:Allele1	5.57461	chr5:44300361:FGF10:CADD2	-6.2823	chr1:36795947:RP11-268J15.5:CADD2	48.2972			chr20:61528271:DIDO1:CADD1	0	chr16:52390269::Allele2	0
	chr14:106573352:IGHV3-11:CADD1	0	chr5:73613858:RN7SL814P:Allele1	0	chr22:48094989:RP11-191L9.4:Allele2	0	chr1:199362377:RP11-382E9.1:Allele2	0	chrX:112896780:RP5-964N17.1:Allele2	5.56601	chr2:33108011:LINC00486:CADD1	-6.30161	chr17:47005193:UBE2Z:CADD1	48.2969			chr16:17343610:XYLT1:Allele2	0	chr18:45711009:ZBTB7C:CADD2	0
	chr8:97239126:UQCRB:CADD2	0	chr7:6456347:DAGLB:Allele1	0	chr5:4143900:CTD-2008N3.1:Allele2	0	chr10:95459817:FRA10AC1:Allele1	0	chr8:32453358:NRG1:Allele1	5.54666	chr1:234894513:PP2672:CADD1	-6.30187	chr22:44508784:PARVB:Allele2	48.2954			chr5:150827301:SLC36A1:Allele1	0	chr2:98828389:VWA3B:CADD2	0
	chr1:199362377:RP11-382E9.1:Allele2	0	chr6:41761495:USP49:Allele2	0	chrX:103495117:ESX1:Allele1	0	chr6:109713896:PPIL6:Allele2	0	chr7:158738634:WDR60:CADD2	5.54514	chr20:61493131:TCFL5:Allele2	-6.30387	chr22:44508784:PARVB:CADD2	48.2954			chr16:81204913:PKD1L2:CADD2	0	chr1:94995411:F3:Allele2	0
	chr10:95459817:FRA10AC1:Allele1	0	chr8:27317445:CHRNA2:CADD1	0	chr8:141679817:PTK2:Allele2	0	chr20:36611647:TTI1:CADD2	0	chr6:32724447:HLA-DQB2:CADD2	5.53808	chr19:53926953:ZNF765-ZNF761:CADD2	-6.32056	chr1:18810344:KLHDC7A:CADD2	48.2947			chr19:53089639:ZNF701:CADD1	0	chr1:41466803:CTPS1:CADD2	0
	chr6:109713896:PPIL6:Allele2	0	chr9:95875447:C9orf89:Allele2	0	chr2:65130379:LOC400958:Allele2	0	chr2:217343992:SMARCAL1:CADD2	0	chr19:1784890:ATP8B3:CADD2	5.53717	chr16:15839034:MYH11:Allele2	-6.32347	chr14:94410275:ASB2:CADD2	48.2946			chr12:101764347:UTP20:CADD2	0	chr6:41010368:TSPO2:Allele1	0
	chr20:36611647:TTI1:CADD2	0	chr15:59955668:BNIP2:Allele2	0	chr1:22354799:LINC00339:CADD2	0	chr6:107387317:BEND3:Allele1	0	chr19:56953963:ZNF667:Allele1	5.53614	chr19:36881576:ZFP82:CADD1	-6.33768	chr17:61575454:ACE:CADD2	48.2945			chr17:49839309:CA10:CADD1	0	chr7:478939:LOC116435278:Allele2	0
	chr2:217343992:SMARCAL1:CADD2	0	chr2:214727367:SPAG16:Allele1	0	chr7:155152661:BLACE:CADD2	0	chr3:46143859::Allele1	0	chr19:17430856:DDA1:Allele1	5.52805	chr16:83861318::CADD1	-6.34187	chr17:61575454:ACE:Allele2	48.2945			chr14:96559723:C14orf132:Allele2	0	chr12:110290073:GLTP:Allele2	0
	chr6:107387317:BEND3:Allele1	0	chrX:37967868:SYTL5:CADD2	0	chr22:41605639:L3MBTL2:Allele2	0	chr16:30021402:DOC2A:CADD2	0	chr17:42880753:GJC1:CADD2	5.52565	chr14:32328508:NUBPL:Allele2	-6.36055	chr10:50918011:C10orf53:CADD2	48.2942			chr12:66530832:TMBIM4:Allele2	0	chr19:54865633:LAIR1:CADD2	0
	chr3:46143859::Allele1	0	chr9:27529820:MOB3B:Allele2	0	chr7:57289963:RP11-1217F2.15:Allele2	0	chr21:37462482:AP000688.15:Allele1	0	chr19:1371354:MUM1:Allele2	5.52289	chr7:128164117:RP11-212P7.2:Allele2	-6.36831	chr6:20266167:RP11-239H6.2:CADD1	48.2928			chr7:155151060:BLACE:Allele2	0	chr1:234740880:IRF2BP2:CADD2	0
	chr16:30021402:DOC2A:CADD2	0	chr2:152500449:NEB:CADD2	0	chr3:190985247:UTS2B:CADD1	0	chr8:59140244::Allele1	0	chr6:163604292:PACRG:CADD2	5.51968	chr5:79274595:MTX3:CADD2	-6.38047	chr13:88096394:MIR4500HG:Allele2	48.2926			chr7:142460313:PRSS1:Allele2	0	chr19:22849262:ZNF492:CADD2	0
	chr21:37462482:AP000688.15:Allele1	0	chr21:44201788:AP001628.7:CADD1	0	chr4:188581325:RP11-565A3.1:CADD1	0	chr8:133838533:PHF20L1:CADD2	0	chr5:81571669:RPS23:Allele1	5.504	chr17:73888354:TRIM65:CADD2	-6.38099	chr3:164793758:SI:CADD1	48.2908			chr13:62000820:PCDH20:CADD1	0	chr11:130738724:SNX19:Allele2	0
	chr8:59140244::Allele1	0	chr4:20520993:SLIT2:Allele1	0	chr11:4620366:TRIM68:CADD2	0	chr5:175956516:RNF44:CADD2	0	chr7:45228401:RAMP3:CADD2	5.50193	chr4:104899649:RP11-703G6.1:Allele1	-6.39318	chr4:188581325:RP11-565A3.1:CADD1	48.2897			chr11:4976291:OR51A2:Allele1	0	chr10:107946709:RP11-298H24.1:Allele1	0
	chr8:133838533:PHF20L1:CADD2	0	chr17:5021482:USP6:CADD1	0	chr21:40591381:BRWD1:Allele1	0	chr2:227915832:COL4A4:CADD1	0	chr2:68589234:PLEK:CADD2	5.49469	chr15:86289363:AKAP13:CADD1	-6.40643	chr15:86162874:AKAP13:CADD1	48.2896			chr10:129727872:PTPRE:Allele2	0	chr15:78458797:IDH3A:Allele1	0
	chr5:175956516:RNF44:CADD2	0	chr1:3786189:DFFB:Allele2	0	chr12:117150050:C12orf49:Allele1	0	chr5:52098919:PELO:Allele2	0	chr1:112268425:FAM212B:Allele1	5.48371	chr7:63542866:ZNF727:CADD1	-6.40833	chr15:86278309:AKAP13:Allele1	48.2896			chr4:3043638:GRK4:Allele1	0	chr1:234509259:COA6:CADD2	0
	chr2:227915832:COL4A4:CADD1	0	chr3:88103602:CGGBP1:Allele2	0	chr15:101597266:LRRK1:Allele2	0	chr12:128432048:LINC00507:CADD2	0	chr1:112266055:FAM212B:Allele1	5.46667	chr19:56852268:ZSCAN5A:CADD2	-6.43274	chr15:86162874:AKAP13:Allele1	48.2896			chrX:118527510:RP5-1139I1.2:Allele1	0	chr13:113342349:ATP11A:CADD2	0
	chr5:52098919:PELO:Allele2	0	chr8:130699420:RP11-419K12.1:Allele2	0	chr13:42804097:DGKH:CADD2	0	chr4:27968730:AC007106.1:CADD2	0	chr9:10620312:RP11-87N24.2:Allele2	5.46485	chr19:56852268:ZSCAN5A:Allele2	-6.43274	chr15:86278309:AKAP13:CADD1	48.2896			chr19:35657612:FXYD5:CADD2	0	chr7:52570344::CADD1	0
	chr12:128432048:LINC00507:CADD2	0	chr1:27181427:ZDHHC18:Allele2	0	chr5:100147398:ST8SIA4:Allele2	0	chr13:114149891:TMCO3:Allele2	0	chr19:51869638:CLDND2:Allele2	5.46255	chr1:98348885:DPYD:Allele1	-6.4332	chr15:86287547:AKAP13:Allele1	48.2896			chr1:39991588:BMP8A:Allele2	0	chr16:1912021:MEIOB:CADD2	0
	chr4:27968730:AC007106.1:CADD2	0	chr8:142437934:PTP4A3:Allele2	0	chr10:123356175:FGFR2:CADD2	0	chr2:107460474:ST6GAL2:CADD2	0	chr11:87038069:TMEM135:CADD2	5.4329	chr5:111500427:EPB41L4A:Allele2	-6.46094	chr15:86287724:AKAP13:Allele1	48.2896			chr18:65906677::Allele2	0	chr7:8383945:AC007128.1:Allele1	0
	chr13:114149891:TMCO3:Allele2	0	chr16:12664669:SNX29:Allele2	0	chr18:10297414::CADD1	0	chr12:102751962::Allele2	0	chr17:74733403:MFSD11:Allele1	5.43226	chr7:150812493:AGAP3:CADD1	-6.47883	chr15:86123170:AKAP13:Allele1	48.2896			chr10:36088377:PCAT5:Allele2	0	chr11:57982229:OR1S1:Allele2	0
	chr2:107460474:ST6GAL2:CADD2	0	chr2:105976750:FHL2:Allele2	0	chr10:99079023:FRAT1:Allele2	0	chr15:34358325:CHRM5:Allele1	0	chr22:39528506:CBX7:CADD2	5.42585	chr19:35506729:GRAMD1A:CADD1	-6.4955	chr15:86227952:AKAP13:CADD1	48.2896			chr2:220402680:ASIC4:Allele2	0	chr12:8335159:ZNF705A:Allele2	0
	chr12:102751962::Allele2	0	chr4:158286615:GRIA2:CADD2	0	chr19:3121466:GNA11:Allele2	0	chr1:211809582:RP11-354K1.2:CADD2	0	chr18:10664250:RP11-856M7.1:Allele1	5.42396	chr10:13838604:FRMD4A:CADD1	-6.50389	chr12:32532733:BICD1:Allele2	48.289			chr3:41978640:ULK4:Allele2	0	chr5:111500427:EPB41L4A:Allele2	0
	chr15:34358325:CHRM5:Allele1	0	chr20:42034149:RNU6-743P:CADD2	0	chr16:84522897:TLDC1:Allele2	0	chr16:82859681:CDH13:CADD1	0	chr5:16681288:MYO10:CADD1	5.41633	chr15:86290212:AKAP13:CADD1	-6.50851	chr13:67802339:PCDH9:CADD1	48.2868			chr12:47761212:RP11-493L12.5:CADD2	0	chr21:34697264:IFNAR1:CADD1	0
	chr1:211809582:RP11-354K1.2:CADD2	0	chr10:99242496:MMS19:CADD2	0	chr6:170108363:PHF10:Allele2	0	chr19:22854158:ZNF492:CADD2	0	chr14:20894483:KLHL33:Allele1	5.41123	chr1:24416070:MYOM3:Allele1	-6.5113	chr1:152286126:FLG:Allele2	48.286			chr15:31234579:FAN1:Allele1	0	chr16:2902832:PRSS22:CADD1	0
	chr16:82859681:CDH13:CADD1	0	chr3:84095595::Allele2	0	chr15:25731051:AC124997.1:CADD2	0	chr2:175640116:AC018890.6:Allele2	0	chr7:77410314:RSBN1L:CADD1	5.38452	chr2:155555195:KCNJ3:Allele1	-6.51586	chr7:43690243:COA1:Allele1	48.2827			chr5:473160:SLC9A3:CADD1	0	chr6:29648934:ZFP57:CADD2	0
	chr19:22854158:ZNF492:CADD2	0	chr20:61998503:RP11-261N11.8:CADD2	0	chr19:51525703:KLK11:CADD2	0	chr19:55340835:KIR3DL1:CADD2	0	chr20:18364964:DZANK1:Allele1	5.38396	chr17:1965216:SMG6:Allele2	-6.52572	chr6:36355372:ETV7:CADD1	48.2821			chr10:17210822:TRDMT1:CADD2	0	chrX:49370787:GAGE1:Allele1	0
	chr2:175640116:AC018890.6:Allele2	0	chr22:36957900:CACNG2:CADD2	0	chr10:88510097:RP11-359E3.4:CADD2	0	chr19:23443526:RP11-15H20.6:Allele1	0	chr1:224400502:RP11-365O16.3:Allele1	5.37591	chr10:81851120:TMEM254:Allele2	-6.52599	chr20:38441291:RP5-1031J8.1:Allele1	48.2817			chr6:107164289:RP1-60O19.1:Allele1	0	chr16:20321467:GP2:CADD2	0
	chr19:55340835:KIR3DL1:CADD2	0	chr10:30601358:MTPAP:CADD2	0	chr15:50981098:TRPM7:CADD1	0	chr20:43996454:SYS1:CADD2	0	chr4:21852766:KCNIP4:CADD2	5.37437	chr10:81851120:TMEM254:CADD2	-6.52599	chr6:63986922:LGSN:Allele1	48.2809			chr11:56957808:LRRC55:CADD2	0	chr16:31771944:ZNF720:CADD1	0
	chr19:23443526:RP11-15H20.6:Allele1	0	chr12:92561351:RP11-796E2.4:Allele2	0	chr20:55745681:BMP7:Allele1	0	chr10:128122301:C10orf90:CADD1	0	chr6:91063806:RP1-45N11.1:CADD1	5.37179	chr8:40228420:CTA-392C11.2:CADD2	-6.53781	chr5:65122027:NLN:CADD2	48.2806			chr8:22020259:SFTPC:Allele2	0	chr7:150812493:AGAP3:CADD1	0
	chr20:43996454:SYS1:CADD2	0	chr16:49321429:RP11-491F9.1:Allele2	0	chr11:8959511:ASCL3:CADD2	0	chr7:65841386:LINC00174:Allele1	0	chr8:53854232:NPBWR1:Allele1	5.36878	chr8:141679817:PTK2:Allele2	-6.54416	chr1:43649508:WDR65:Allele1	48.2797			chr7:117024820:ASZ1:CADD2	0	chr15:91009484:IQGAP1:CADD1	0
	chr10:128122301:C10orf90:CADD1	0	chr17:31269371:TMEM98:Allele2	0	chr7:12696789:SCIN:CADD2	0	chr1:90493918:ZNF326:CADD1	0	chr1:233982590::Allele2	5.35096	chr22:19109812:DGCR2:CADD1	-6.5545	chr11:64606177:CDC42BPG:Allele2	48.2762			chr10:134757854:TTC40:Allele1	0	chr14:106573352:IGHV3-11:CADD1	0
	chr7:65841386:LINC00174:Allele1	0	chr9:100505667:RP11-546O6.4:Allele2	0	chr11:5536415:UBQLNL:CADD2	0	chr8:20831895:RP11-421P23.1:CADD2	0	chr11:7532175:OLFML1:CADD2	5.34726	chr7:12692826:SCIN:Allele2	-6.56971	chr20:33572941:MYH7B:CADD1	48.276			chr2:234708428:MROH2A:CADD1	0	chr8:97239126:UQCRB:CADD2	0
	chr1:90493918:ZNF326:CADD1	0	chr7:102760511:NAPEPLD:Allele2	0	chr1:90496978:ZNF326:CADD1	0	chr8:58131264:LINC01606:CADD2	0	chr1:59028087:RN7SL713P:Allele2	5.33697	chr7:12692826:SCIN:CADD2	-6.56971	chr3:54090734::CADD2	48.2747			chr9:3684478:RFX3-AS1:Allele2	0	chr1:199362377:RP11-382E9.1:Allele2	0
	chr8:20831895:RP11-421P23.1:CADD2	0	chr5:74433835:ANKRD31:Allele2	0	chr8:26363725:PNMA2:CADD2	0	chr14:102415595:RP11-1017G21.5:CADD1	0	chr11:4825349:OR52R1:Allele2	5.3273	chr1:240073619:CHRM3:CADD1	-6.57297	chr5:76115172:F2RL1:CADD2	48.2746			chr14:95879022:SYNE3:CADD1	0	chr10:95459817:FRA10AC1:Allele1	0
	chr8:58131264:LINC01606:CADD2	0	chr2:183827018:NCKAP1:Allele2	0	chr10:54528266:MBL2:Allele1	0	chr16:71611001:TAT:Allele2	0	chr20:55126755::CADD2	5.3267	chr17:49839309:CA10:CADD1	-6.58056	chr5:76115172:F2RL1:Allele2	48.2746			chr8:109792588:TMEM74:Allele1	0	chr6:109713896:PPIL6:Allele2	0
	chr14:102415595:RP11-1017G21.5:CADD1	0	chr17:1968983:SMG6:Allele1	0	chr2:143746964:KYNU:CADD2	0	chr5:177549334:N4BP3:CADD2	0	chr1:77531714:ST6GALNAC5:Allele2	5.32437	chr6:1529135:RP11-157J24.2:Allele2	-6.58356	chr19:57648277:ZIM3:CADD1	48.2734			chr7:87904911:STEAP4:CADD2	0	chr20:36611647:TTI1:CADD2	0
	chr16:71611001:TAT:Allele2	0	chr19:10124048:RDH8:CADD2	0	chr8:16012648:MSR1:CADD2	0	chr13:100242676:LINC01039:CADD1	0	chr16:11517819:LOC400499:CADD2	5.31252	chr2:217250099:AC098820.2:CADD1	-6.58651	chr14:101135765:LINC00523:CADD1	48.2713			chr12:54796757:ITGA5:Allele2	0	chr2:217343992:SMARCAL1:CADD2	0
	chr5:177549334:N4BP3:CADD2	0	chr11:4566711:OR52M1:Allele2	0	chr17:33881631:SLFN14:CADD1	0	chr7:562225:PDGFA:Allele2	0	chr16:11518113:LOC400499:CADD2	5.31252	chr11:18194964:MRGPRX4:CADD2	-6.59072	chr19:28248207:CTC-459F4.1:CADD2	48.2706			chr6:32549596:HLA-DRB1:CADD1	0	chr6:107387317:BEND3:Allele1	0
	chr13:100242676:LINC01039:CADD1	0	chr3:63997490:PSMD6:Allele2	0	chr16:52390269::Allele2	0	chr4:120238918:FABP2:Allele2	0	chr8:82353503:PMP2:Allele2	5.29627	chr8:30689558:TEX15:CADD2	-6.59291	chr11:4976447:OR51A2:Allele1	48.2693			chr18:11610162:SLC35G4:Allele2	0	chr3:46143859::Allele1	0
	chr7:562225:PDGFA:Allele2	0	chr7:100371100:ZAN:CADD1	0	chr18:45711009:ZBTB7C:CADD2	0	chr5:126205155:MARCH3:CADD1	0	chr16:55690425:SLC6A2:Allele1	5.2856	chr1:205501181:CDK18:CADD1	-6.59351	chr10:71450387:RP11-242G20.1:CADD1	48.2664			chr16:70024495:PDXDC2P:CADD2	0	chr16:30021402:DOC2A:CADD2	0
	chr4:120238918:FABP2:Allele2	0	chrX:49370901:GAGE1:Allele1	0	chr2:98828389:VWA3B:CADD2	0	chr6:163472956:PACRG:Allele2	0	chr3:49758764:AMIGO3:CADD2	5.2852	chr9:135974100:RALGDS:Allele1	-6.60115	chr12:4414144:CCND2:Allele1	48.266			chr16:86232176:RP11-805I24.3:CADD2	0	chr21:37462482:AP000688.15:Allele1	0
	chr5:126205155:MARCH3:CADD1	0	chr17:48919039:WFIKKN2:Allele1	0	chr1:94995411:F3:Allele2	0	chr4:43810153::CADD2	0	chr19:52592219:ZNF841:CADD2	5.28451	chr4:20852244:KCNIP4:CADD2	-6.60225	chr1:217603539:GPATCH2:CADD2	48.266			chr13:92138595:GPC5:CADD1	0	chr8:59140244::Allele1	0
	chr6:163472956:PACRG:Allele2	0	chr19:55401170:FCAR:Allele2	0	chr1:41466803:CTPS1:CADD2	0	chr20:32570632:RP5-1125A11.1:CADD2	0	chr17:649505:GEMIN4:CADD2	5.27895	chr12:47173662:SLC38A4:Allele1	-6.62049	chr7:20453788:ITGB8:Allele1	48.2653			chr2:55872538:PNPT1:Allele2	0	chr8:133838533:PHF20L1:CADD2	0
	chr4:43810153::CADD2	0	chr5:95043139:CTD-2154I11.2:Allele2	0	chr6:41010368:TSPO2:Allele1	0	chr7:16460893:ISPD:Allele1	0	chr12:121862071:RNF34:Allele2	5.25447	chr6:36287312:C6orf222:CADD2	-6.62409	chr1:200017586:NR5A2:CADD2	48.2626			chr19:2882154:ZNF556:CADD1	0	chr5:175956516:RNF44:CADD2	0
	chr20:32570632:RP5-1125A11.1:CADD2	0	chr16:50339668:ADCY7:Allele2	0	chr7:478939:LOC116435278:Allele2	0	chr3:124511052:ITGB5:Allele2	0	chr5:162051216:RP11-167P20.1:CADD2	5.25385	chrX:78013573:LPAR4:Allele2	-6.64247	chr11:123814489:OR6T1:Allele1	48.2618			chr19:57085769:ZNF470:Allele2	0	chr2:227915832:COL4A4:CADD1	0
	chr7:16460893:ISPD:Allele1	0	chr3:47385585:KLHL18:Allele1	0	chr12:110290073:GLTP:Allele2	0	chr5:53697597:LINC01033:CADD2	0	chr10:89726745:PTEN:CADD2	5.23994	chr4:140685976:MAML3:Allele2	-6.64327	chr2:54494448:ACYP2:CADD2	48.2612			chr7:1627726:PSMG3-AS1:Allele2	0	chr5:52098919:PELO:Allele2	0
	chr3:124511052:ITGB5:Allele2	0	chr19:4945914:UHRF1:Allele1	0	chr19:54865633:LAIR1:CADD2	0	chr16:20860897:AC004381.6:CADD1	0	chr16:24673619:AC012317.1:CADD1	5.22911	chr22:42904388:RRP7A:Allele1	-6.64714	chr8:12886204:KIAA1456:Allele2	48.2602			chr12:70214160:RAB3IP:CADD2	0	chr12:128432048:LINC00507:CADD2	0
	chr5:53697597:LINC01033:CADD2	0	chr17:39458765:KRTAP29-1:CADD2	0	chr1:234740880:IRF2BP2:CADD2	0	chr17:1472562:SLC43A2:CADD2	0	chr6:47836653:PTCHD4:CADD1	5.21924	chr22:32229977:DEPDC5:CADD2	-6.65324	chr11:107186294:RP11-819C21.1:Allele1	48.2589			chr20:13975842:SEL1L2:Allele2	0	chr4:27968730:AC007106.1:CADD2	0
	chr16:20860897:AC004381.6:CADD1	0	chr21:43189846:RIPK4:Allele1	0	chr11:130738724:SNX19:Allele2	0	chr6:136366061:PDE7B:Allele2	0	chr8:133733743:TMEM71:Allele2	5.21162	chr19:4954455:UHRF1:CADD1	-6.66493	chr19:58528303:VN2R19P:CADD1	48.2582			chr19:49136515:DBP:CADD2	0	chr13:114149891:TMCO3:Allele2	0
	chr17:1472562:SLC43A2:CADD2	0	chr14:92630965:CPSF2:Allele1	0	chr10:107946709:RP11-298H24.1:Allele1	0	chr16:57847634:CTD-2600O9.1:Allele1	0	chr22:45728370:FAM118A:CADD2	5.21042	chr20:25262789:PYGB:Allele2	-6.68368	chr12:52779391:KRT84:Allele2	48.2573			chr9:132209294:RP11-65J3.3:Allele2	0	chr2:107460474:ST6GAL2:CADD2	0
	chr6:136366061:PDE7B:Allele2	0	chr11:4825225:OR52R1:Allele2	0	chr15:78458797:IDH3A:Allele1	0	chr6:116573667:TSPYL4:Allele1	0	chr14:33046388:AKAP6:Allele1	5.21027	chr5:19472907:CDH18:Allele1	-6.69971	chr12:52774370:KRT84:Allele2	48.2573			chr8:142505578:MROH5:Allele2	0	chr12:102751962::Allele2	0
	chr16:57847634:CTD-2600O9.1:Allele1	0	chr8:86089787:E2F5:Allele2	0	chr1:234509259:COA6:CADD2	0	chr1:22149935:HSPG2:CADD1	0	chr18:11667035:RP11-677O4.2:Allele1	5.19839	chr11:60637164:ZP1:CADD1	-6.70016	chr12:52774993:KRT84:CADD2	48.2573			chr6:11731863:ADTRP:Allele2	0	chr15:34358325:CHRM5:Allele1	0
	chr6:116573667:TSPYL4:Allele1	0	chr8:23701630:STC1:Allele2	0	chr13:113342349:ATP11A:CADD2	0	chr6:31105891:PSORS1C2:CADD2	0	chr2:153067854::Allele2	5.19617	chr14:64929658:AKAP5:CADD2	-6.70647	chr12:52773702:KRT84:CADD2	48.2573			chr5:125833568:GRAMD3:Allele2	0	chr1:211809582:RP11-354K1.2:CADD2	0
	chr1:22149935:HSPG2:CADD1	0	chr11:60236272:MS4A1:Allele2	0	chr7:52570344::CADD1	0	chrX:49372409:GAGE1:CADD1	0	chr19:58953398:ZNF132:Allele2	5.18144	chr6:146126419:FBXO30:Allele1	-6.70845	chr12:52777578:KRT84:CADD2	48.2573			chr8:132320873:CTD-2501M5.1:Allele2	0	chr16:82859681:CDH13:CADD1	0
	chr6:31105891:PSORS1C2:CADD2	0	chr15:93139473:RP11-386M24.3:Allele2	0	chr16:1912021:MEIOB:CADD2	0	chr6:32150296:AGER:CADD2	0	chr12:93899076:MRPL42:Allele2	5.17668	chr6:146112348:FBXO30:CADD2	-6.70845	chr12:52774158:KRT84:Allele2	48.2573			chr5:173208608::CADD1	0	chr19:22854158:ZNF492:CADD2	0
	chrX:49372409:GAGE1:CADD1	0	chr22:19115656:TSSK2:Allele2	0	chr7:8383945:AC007128.1:Allele1	0	chr6:57262796:PRIM2:Allele2	0	chr4:47322219:GABRB1:CADD1	5.17563	chr6:146126419:FBXO30:CADD1	-6.70845	chr12:52777580:KRT84:CADD2	48.2573			chr7:105674860:CDHR3:Allele1	0	chr2:175640116:AC018890.6:Allele2	0
	chr6:32150296:AGER:CADD2	0	chr14:88207882:RP11-1152H15.1:Allele2	0	chr11:57982229:OR1S1:Allele2	0	chr4:2231600:HAUS3:CADD2	0	chr1:160516542:CD84:CADD2	5.17363	chr6:146112348:FBXO30:Allele2	-6.70845	chr12:52773702:KRT84:Allele2	48.2573			chr7:130612372:AC016831.7:CADD2	0	chr19:55340835:KIR3DL1:CADD2	0
	chr6:57262796:PRIM2:Allele2	0	chr16:11466511:LOC400499:Allele1	0	chr12:8335159:ZNF705A:Allele2	0	chr6:155470288:TIAM2:CADD2	0	chr10:33165422:CCDC7:CADD2	5.16757	chr6:146071695:LOC100507557:Allele2	-6.70845	chr12:52777439:KRT84:CADD2	48.2573			chr8:9976021:MSRA:Allele1	0	chr19:23443526:RP11-15H20.6:Allele1	0
	chr4:2231600:HAUS3:CADD2	0	chr16:75510973:CHST6:Allele1	0	chr5:111500427:EPB41L4A:Allele2	0	chr19:22847072:ZNF492:Allele2	0	chr12:10366515:GABARAPL1:CADD2	5.1649	chr6:146125793:FBXO30:Allele1	-6.70845	chr12:52777439:KRT84:Allele2	48.2573			chr3:187089297:RTP4:CADD2	0	chr20:43996454:SYS1:CADD2	0
	chr6:155470288:TIAM2:CADD2	0	chr13:97824647:LINC00456:CADD2	0	chr21:34697264:IFNAR1:CADD1	0	chr19:58058536:ZNF550:CADD2	0	chr1:29444720:EPB41:Allele2	5.15837	chr6:146118983:FBXO30:CADD1	-6.70845	chr12:52774158:KRT84:CADD2	48.2573			chr3:112246081:OR7E100P:CADD1	0	chr10:128122301:C10orf90:CADD1	0
	chr19:22847072:ZNF492:Allele2	0	chr7:99905325:SPDYE3:CADD2	0	chr16:2902832:PRSS22:CADD1	0	chr10:116884793:ATRNL1:CADD1	0	chr5:131321159:ACSL6:Allele2	5.15775	chr6:146072114:LOC100507557:CADD2	-6.70845	chr12:52777578:KRT84:Allele2	48.2573			chr5:16681288:MYO10:CADD1	0	chr7:65841386:LINC00174:Allele1	0
	chr19:58058536:ZNF550:CADD2	0	chr2:174087309:MLTK:CADD2	0	chr6:29648934:ZFP57:CADD2	0	chr1:26664968:AIM1L:CADD1	0	chr22:31602868:RNF185:CADD2	5.14302	chr5:150827301:SLC36A1:Allele1	-6.7175	chr12:52777513:KRT84:Allele2	48.2573			chr15:102264304:TARSL2:Allele2	0	chr1:90493918:ZNF326:CADD1	0
	chr10:116884793:ATRNL1:CADD1	0	chr12:131145143:RP11-662M24.1:Allele1	0	chrX:49370787:GAGE1:Allele1	0	chr18:74072636:ZNF516:CADD1	0	chr19:55644123:TNNT1:CADD2	5.13181	chr6:8861912::Allele2	-6.72991	chr12:52774993:KRT84:Allele2	48.2573			chr7:128324779:FAM71F2:CADD1	0	chr8:20831895:RP11-421P23.1:CADD2	0
	chr18:74072636:ZNF516:CADD1	0	chr1:22418260:CDC42:CADD2	0	chr16:20321467:GP2:CADD2	0	chr10:52397331:RP11-50E11.3:CADD2	0	chr5:65803399:RP11-5P22.3:CADD1	5.09849	chr5:111500824:EPB41L4A:CADD2	-6.7315	chr12:52774370:KRT84:CADD2	48.2573			chr6:41157670:TREML2:CADD2	0	chr8:58131264:LINC01606:CADD2	0
	chr10:52397331:RP11-50E11.3:CADD2	0	chr16:52478215:TOX3:Allele2	0	chr16:31771944:ZNF720:CADD1	0	chr19:54545186:VSTM1:Allele1	0	chr22:36957900:CACNG2:CADD2	5.09718	chr1:198421267::CADD2	-6.73362	chr12:52779391:KRT84:CADD2	48.2573			chr8:92364100:SLC26A7:CADD2	0	chr14:102415595:RP11-1017G21.5:CADD1	0
	chr19:54545186:VSTM1:Allele1	0	chr14:74711883:VSX2:CADD2	0	chr7:150812493:AGAP3:CADD1	0	chr6:35696363:FKBP5:Allele2	0	chr1:161513406:FCGR3A:CADD2	5.0918	chr1:208051388:CD34:Allele1	-6.74399	chr12:52778947:KRT84:Allele2	48.2573			chr2:108628619:SLC5A7:CADD2	0	chr16:71611001:TAT:Allele2	0
	chr6:35696363:FKBP5:Allele2	0	chr1:36795947:RP11-268J15.5:CADD2	0	chr15:91009484:IQGAP1:CADD1	0	chr6:51947237:PKHD1:Allele2	0	chr5:55404150:ANKRD55:CADD1	5.08342	chr16:9667629::CADD2	-6.78154	chr12:52777513:KRT84:CADD2	48.2573			chr7:11147932:PHF14:CADD2	0	chr5:177549334:N4BP3:CADD2	0
	chr6:51947237:PKHD1:Allele2	0	chr12:66348134:HMGA2:CADD2	0	chr14:106573352:IGHV3-11:CADD1	0	chr4:114822633:ARSJ:CADD1	0	chr1:11856378:MTHFR:CADD1	5.07101	chr16:9667629::Allele2	-6.78154	chr12:52777580:KRT84:Allele2	48.2573			chr7:17059977::CADD1	0	chr13:100242676:LINC01039:CADD1	0
	chr4:114822633:ARSJ:CADD1	0	chr11:65631167:MUS81:Allele1	0	chr8:97239126:UQCRB:CADD2	0	chr12:32532733:BICD1:Allele2	0	chr8:17083893:ZDHHC2:CADD2	5.0708	chr20:38441291:RP5-1031J8.1:Allele1	-6.78834	chr1:110047333:AMIGO1:Allele2	48.2565			chr5:140165624:PCDHA1:CADD1	0	chr7:562225:PDGFA:Allele2	0
	chr12:32532733:BICD1:Allele2	0	chr4:130033665:C4orf33:Allele1	0	chr1:199362377:RP11-382E9.1:Allele2	0	chr17:77892603:RP11-353N14.5:Allele2	0	chr16:3292666:MEFV:CADD1	5.06118	chr10:6977055::Allele2	-6.81218	chr11:63871549:FLRT1:Allele1	48.2565			chr19:53929148:ZNF765-ZNF761:CADD2	0	chr4:120238918:FABP2:Allele2	0
	chr17:77892603:RP11-353N14.5:Allele2	0	chr8:21939435:DMTN:CADD1	0	chr10:95459817:FRA10AC1:Allele1	0	chr4:166264332:MSMO1:Allele1	0	chr1:79111691:IFI44L:CADD1	5.04548	chr3:190980797:UTS2B:CADD2	-6.82322	chr11:63871549:FLRT1:CADD1	48.2565			chr1:146751782:CHD1L:Allele1	0	chr5:126205155:MARCH3:CADD1	0
	chr4:166264332:MSMO1:Allele1	0	chr16:29337658:SNX29P2:Allele2	0	chr6:109713896:PPIL6:Allele2	0	chr1:11008102:C1orf127:CADD2	0	chr1:198421267::CADD2	5.04264	chr11:60719605:SLC15A3:Allele2	-6.84488	chr5:175956516:RNF44:CADD2	48.256			chr5:149600448:CAMK2A:Allele1	0	chr6:163472956:PACRG:Allele2	0
	chrX:47211252:RNU6-149P:CADD2	0	chr3:154901205:MME:CADD2	0	chr20:36611647:TTI1:CADD2	0	chrX:47211252:RNU6-149P:CADD2	0	chr1:24421950:MYOM3:CADD2	5.02797	chr22:20714877:FAM230A:Allele2	-6.84608	chr6:29648934:ZFP57:Allele2	48.2526			chr10:50534599:C10orf71:Allele2	0	chr4:43810153::CADD2	0
	chr20:38441291:RP5-1031J8.1:Allele1	0	chr8:9056151:LOC101929128:Allele2	0	chr2:217343992:SMARCAL1:CADD2	0	chr20:38441291:RP5-1031J8.1:Allele1	0	chr6:105198267:HACE1:CADD2	5.01275	chr7:93693901:AC003092.1:Allele1	-6.84719	chr6:29648934:ZFP57:CADD2	48.2526			chr22:42904388:RRP7A:Allele1	0	chr20:32570632:RP5-1125A11.1:CADD2	0
	chr3:150178939:TSC22D2:Allele2	0	chr3:58559207:FAM107A:Allele1	0	chr6:107387317:BEND3:Allele1	0	chr11:113137365:NCAM1:CADD1	0	chr17:14232690:HS3ST3B1:Allele2	4.99542	chr21:46713092:LOC642852:Allele2	-6.85815	chr16:89603586:SPG7:CADD2	48.2506			chr9:991114:DMRT3:CADD1	0	chr7:16460893:ISPD:Allele1	0
	chr21:17755534:LINC00478:CADD1	0	chr6:107420516:BEND3:Allele1	0	chr3:46143859::Allele1	0	chr3:150178939:TSC22D2:Allele2	0	chr8:101393896:KB-173C10.2:Allele1	4.9946	chr19:56467281:NLRP8:Allele2	-6.85854	chr6:16300824:ATXN1:Allele2	48.2496			chr11:87037743:TMEM135:Allele1	0	chr3:124511052:ITGB5:Allele2	0
	chr13:103528342:ERCC5:Allele1	0	chr2:187543123:ITGAV:Allele2	0	chr16:30021402:DOC2A:CADD2	0	chr21:17755534:LINC00478:CADD1	0	chr13:113342349:ATP11A:CADD2	4.99101	chr19:56467281:NLRP8:CADD2	-6.85854	chr8:92364100:SLC26A7:CADD2	48.249			chr1:169102485:NME7:Allele1	0	chr5:53697597:LINC01033:CADD2	0
	chr4:153831965:ARFIP1:Allele2	0	chr7:124870076:RP11-3B12.3:Allele1	0	chr21:37462482:AP000688.15:Allele1	0	chr13:103528342:ERCC5:Allele1	0	chr9:135974100:RALGDS:Allele1	4.98464	chr2:202575821:ALS2:Allele1	-6.86808	chr11:567256:RASSF7:CADD1	48.2478			chr8:123680998:snoU13:Allele1	0	chr16:20860897:AC004381.6:CADD1	0
	chr11:63870810:FLRT1:Allele1	0	chr5:150889805:FAT2:Allele2	0	chr8:59140244::Allele1	0	chr4:153831965:ARFIP1:Allele2	0	chr8:133134476:KCNQ3:Allele2	4.98227	chr2:202567405:ALS2:Allele1	-6.86808	chr9:991114:DMRT3:Allele1	48.2473			chr7:138488487:TMEM213:CADD1	0	chr17:1472562:SLC43A2:CADD2	0
	chr7:12279559:TMEM106B:Allele1	0	chr12:8543243:LINC00937:CADD2	0	chr8:133838533:PHF20L1:CADD2	0	chr11:63870810:FLRT1:Allele1	0	chr13:51938576:INTS6:CADD2	4.98117	chr5:34998778:AGXT2:Allele2	-6.87734	chr9:991114:DMRT3:CADD1	48.2473			chr5:58882329:PDE4D:CADD2	0	chr6:136366061:PDE7B:Allele2	0
	chr19:52328616:FPR3:CADD2	0	chr18:10663326:RP11-856M7.1:Allele1	0	chr5:175956516:RNF44:CADD2	0	chr7:12279559:TMEM106B:Allele1	0	chr2:105976750:FHL2:Allele2	4.96759	chr2:67906956:AC010987.5:CADD1	-6.88331	chr9:137741411:COL5A1:CADD2	48.2473			chr9:26841796:CAAP1:CADD2	0	chr16:57847634:CTD-2600O9.1:Allele1	0
	chr7:134879830:WDR91:Allele1	0	chr8:142236518:SLC45A4:Allele1	0	chr2:227915832:COL4A4:CADD1	0	chr19:52328616:FPR3:CADD2	0	chr12:11138852:TAS2R50:CADD2	4.9627	chr5:55404150:ANKRD55:CADD1	-6.89632	chr6:161348093:RP11-235G24.3:CADD1	48.2466			chr4:142639805:IL15:Allele1	0	chr6:116573667:TSPYL4:Allele1	0
	chr19:40030541:EID2:Allele2	0	chr1:40997453:ZNF684:Allele2	0	chr5:52098919:PELO:Allele2	0	chr7:134879830:WDR91:Allele1	0	chr16:14102548:LOC101927311:Allele2	4.96179	chr22:48081052:RP11-191L9.4:Allele1	-6.90256	chr10:104623053:C10orf32:CADD1	48.2438			chr12:57998722:DTX3:CADD2	0	chr1:22149935:HSPG2:CADD1	0
	chr16:7929654::CADD2	0	chr6:42666164:PRPH2:Allele1	0	chr12:128432048:LINC00507:CADD2	0	chr19:40030541:EID2:Allele2	0	chr20:60990170:RBBP8NL:CADD2	4.94291	chr16:74920191:WDR59:Allele2	-6.90569	chr3:142407077:PLS1:Allele2	48.2413			chr21:17443903:MIR99AHG:Allele2	0	chr6:31105891:PSORS1C2:CADD2	0
	chr4:20852244:KCNIP4:CADD2	0	chr14:89084854:EML5:CADD2	0	chr4:27968730:AC007106.1:CADD2	0	chr16:7929654::CADD2	0	chr12:130520717:RP11-474D1.3:CADD2	4.94146	chr18:77826246:RBFADN:CADD1	-6.9065	chr2:38178362:RMDN2:CADD2	48.2402			chr17:48433958:XYLT2:CADD1	0	chrX:49372409:GAGE1:CADD1	0
	chr9:140003640:MAN1B1:CADD1	0	chr15:59152402:FAM63B:Allele1	0	chr13:114149891:TMCO3:Allele2	0	chr4:20852244:KCNIP4:CADD2	0	chr2:231236505:SP140L:CADD2	4.92046	chr18:77826246:RBFADN:Allele1	-6.9065	chr9:272981:DOCK8:CADD2	48.2398			chr14:88624724:RP11-753D20.4:Allele2	0	chr6:32150296:AGER:CADD2	0
	chr11:69061959:MYEOV:CADD1	0	chr10:89862953::CADD2	0	chr2:107460474:ST6GAL2:CADD2	0	chr9:140003640:MAN1B1:CADD1	0	chr19:22817274:ZNF492:CADD2	4.91801	chr20:42736729:JPH2:Allele2	-6.91633	chr9:272981:DOCK8:Allele2	48.2398			chr3:42438754:LYZL4:CADD2	0	chr6:57262796:PRIM2:Allele2	0
	chr17:62120050:ERN1:Allele2	0	chr1:29444720:EPB41:Allele2	0	chr12:102751962::Allele2	0	chr11:69061959:MYEOV:CADD1	0	chr19:22850372:ZNF492:Allele2	4.91801	chr11:58170291:OR5B3:CADD2	-6.92199	chr10:134738232:TTC40:Allele1	48.2377			chr4:70592360:SULT1B1:Allele2	0	chr4:2231600:HAUS3:CADD2	0
	chr22:37419220:MPST:Allele1	0	chr12:78224730:NAV3:Allele1	0	chr15:34358325:CHRM5:Allele1	0	chr17:62120050:ERN1:Allele2	0	chr19:22899643:CTC-457E21.9:Allele2	4.91801	chr11:58170374:OR5B3:CADD2	-6.92199	chr1:224954406:RP11-449J1.1:Allele2	48.2374			chr12:66348134:HMGA2:CADD1	0	chr19:22847072:ZNF492:Allele2	0
	chr5:172999874:CTB-33O18.1:Allele1	0	chr11:118967524:DPAGT1:Allele2	0	chr1:211809582:RP11-354K1.2:CADD2	0	chr22:37419220:MPST:Allele1	0	chr19:22836711:ZNF492:CADD2	4.91801	chr9:116026255:SLC31A1:CADD2	-6.92539	chr22:19115656:TSSK2:Allele2	48.2348			chr19:43575874:PSG2:CADD2	0	chr10:116884793:ATRNL1:CADD1	0
	chr19:22849769:ZNF492:CADD2	0	chr10:30280711::CADD2	0	chr16:82859681:CDH13:CADD1	0	chr5:172999874:CTB-33O18.1:Allele1	0	chr19:22817274:ZNF492:Allele2	4.91801	chr6:110931764:CDK19:CADD2	-6.93268	chr7:99032399:ATP5J2-PTCD1:CADD2	48.2341			chr9:215534:C9orf66:CADD2	0	chr1:26664968:AIM1L:CADD1	0
	chr2:38244824:RMDN2:CADD2	0	chr4:48138535:TEC:Allele1	0	chr19:22854158:ZNF492:CADD2	0	chr19:22849769:ZNF492:CADD2	0	chr19:22817277:ZNF492:CADD2	4.91801	chr20:31466534:EFCAB8:CADD1	-6.93405	chr10:129249809:DOCK1:CADD2	48.2309			chr22:40428775:FAM83F:Allele2	0	chr18:74072636:ZNF516:CADD1	0
	chr6:113401384::CADD1	0	chr12:10658507:LOC255308:CADD2	0	chr2:175640116:AC018890.6:Allele2	0	chr2:38244824:RMDN2:CADD2	0	chr19:22850372:ZNF492:CADD2	4.91801	chr19:33183352:NUDT19:Allele2	-6.94397	chr12:52960079:KRT74:CADD2	48.2307			chr14:91581043:C14orf159:Allele2	0	chr10:52397331:RP11-50E11.3:CADD2	0
	chr12:117895519:KSR2:Allele2	0	chr12:48919793:OR8S1:Allele2	0	chr19:55340835:KIR3DL1:CADD2	0	chr6:113401384::CADD1	0	chr8:9112580:RP11-10A14.7:CADD2	4.90724	chr16:53523411:RBL2:CADD2	-6.94711	chr2:227915832:COL4A4:CADD1	48.2301			chr12:11338589:TAS2R42:Allele2	0	chr19:54545186:VSTM1:Allele1	0
	chr12:52777578:KRT84:Allele2	0	chr6:41761495:USP49:CADD2	0	chr19:23443526:RP11-15H20.6:Allele1	0	chr12:117895519:KSR2:Allele2	0	chr15:49239451:SHC4:Allele2	4.90325	chr22:19018402:CA15P1:Allele2	-6.94754	chr8:70981451:PRDM14:Allele2	48.2299			chr18:39915262:LINC00907:CADD2	0	chr6:35696363:FKBP5:Allele2	0
	chr9:14806848:FREM1:Allele2	0	chr19:36032884:GAPDHS:Allele2	0	chr20:43996454:SYS1:CADD2	0	chr12:52777578:KRT84:Allele2	0	chr6:125995533:RP1-293L8.2:CADD2	4.89424	chr19:4945914:UHRF1:Allele1	-6.95195	chr21:45897956:MTND5P1:Allele1	48.2287			chrX:5810299:NLGN4X:CADD2	0	chr6:51947237:PKHD1:Allele2	0
	chr7:65940582:AC008267.1:Allele1	0	chr11:134336459:LOC283177:CADD2	0	chr10:128122301:C10orf90:CADD1	0	chr9:14806848:FREM1:Allele2	0	chr7:151253765:PRKAG2:Allele2	4.88862	chr19:48759028:CARD8:Allele1	-6.95198	chr16:29275748:RP11-426C22.6:Allele2	48.2267			chr9:127244863:NR5A1:CADD2	0	chr4:114822633:ARSJ:CADD1	0
	chr11:43851803:HSD17B12:CADD1	0	chr15:28356859:HERC2:Allele1	0	chr7:65841386:LINC00174:Allele1	0	chr7:65940582:AC008267.1:Allele1	0	chr20:42848651:OSER1-AS1:CADD2	4.88764	chr15:86124946:AKAP13:Allele1	-6.96209	chr17:579729:VPS53:CADD2	48.2261			chr1:245871108:KIF26B:Allele2	0	chr12:32532733:BICD1:Allele2	0
	chr22:37621951:RAC2:Allele2	0	chr1:207304900:C4BPA:Allele1	0	chr1:90493918:ZNF326:CADD1	0	chr11:43851803:HSD17B12:CADD1	0	chr14:23826822:EFS:CADD2	4.88594	chr19:33665205:WDR88:Allele2	-6.97196	chr13:64033431::Allele2	48.2251			chr14:77492891:IRF2BPL:CADD2	0	chr17:77892603:RP11-353N14.5:Allele2	0
	chr19:6156510:ACSBG2:CADD2	0	chr12:7848202:GDF3:CADD2	0	chr8:20831895:RP11-421P23.1:CADD2	0	chr22:37621951:RAC2:Allele2	0	chr14:91328689:RPS6KA5:CADD1	4.85989	chr16:9201191:C16orf72:Allele1	-6.97991	chr4:139004580:LINC00616:Allele2	48.2248			chr2:219492924:PLCD4:CADD2	0	chr4:166264332:MSMO1:Allele1	0
	chr3:142657205:LOC100507389:Allele2	0	chr9:87985244::Allele2	0	chr8:58131264:LINC01606:CADD2	0	chr19:6156510:ACSBG2:CADD2	0	chr15:38990769:C15orf53:Allele1	4.85928	chr7:79094970:MAGI2-AS3:Allele2	-7.00258	chr11:102272800:TMEM123:Allele2	48.2218			chr4:185776850:RP11-701P16.5:Allele2	0	chr1:11008102:C1orf127:CADD2	0
	chr11:9003953:NRIP3:Allele1	0	chr12:105406377:C12orf45:Allele2	0	chr16:71611001:TAT:Allele2	0	chr3:142657205:LOC100507389:Allele2	0	chr20:40708234:PTPRT:CADD1	4.85788	chr19:47207654:PRKD2:CADD1	-7.01885	chr7:64433703:ZNF117:CADD2	48.2207			chr1:179070120:ABL2:Allele1	0	chrX:47211252:RNU6-149P:CADD2	0
	chr7:30536611:GGCT:CADD2	0	chr22:50297888:ALG12:CADD2	0	chr5:177549334:N4BP3:CADD2	0	chr11:9003953:NRIP3:Allele1	0	chr19:6419286:KHSRP:CADD2	4.85667	chr19:22939675:ZNF99:Allele2	-7.02198	chr9:1042497::CADD2	48.2188			chr10:71637832:COL13A1:Allele2	0	chr20:38441291:RP5-1031J8.1:Allele1	0
	chr2:79255325:REG3G:CADD2	0	chr19:22848852:ZNF492:Allele2	0	chr13:100242676:LINC01039:CADD1	0	chr7:30536611:GGCT:CADD2	0	chr3:190980797:UTS2B:CADD2	4.85498	chr19:22938363:ZNF99:Allele2	-7.02198	chr2:141116447:LRP1B:Allele2	48.2183			chr19:45167531:PVR:CADD1	0	chr11:113137365:NCAM1:CADD1	0
	chr7:100371473:ZAN:CADD1	0	chr3:101051794:SENP7:Allele1	0	chr7:562225:PDGFA:Allele2	0	chr2:79255325:REG3G:CADD2	0	chr1:19586294:MRTO4:CADD2	4.84739	chr19:22938430:ZNF99:CADD2	-7.02198	chr1:100810166:RP5-837M10.2:Allele2	48.2172			chr11:60173360:MS4A14:CADD1	0	chr3:150178939:TSC22D2:Allele2	0
	chr19:52384086:ZNF577:CADD2	0	chr5:90540637::Allele2	0	chr4:120238918:FABP2:Allele2	0	chr7:100371473:ZAN:CADD1	0	chr12:93772469:NUDT4:Allele2	4.83173	chr19:22937238:ZNF99:CADD2	-7.02198	chr8:98991223:MATN2:Allele1	48.217			chr6:32610584:HLA-DQA1:CADD1	0	chr21:17755534:LINC00478:CADD1	0
	chr22:41995335:DESI1:CADD2	0	chr4:140339417:NAA15:Allele2	0	chr5:126205155:MARCH3:CADD1	0	chr19:52384086:ZNF577:CADD2	0	chr12:107072814:RFX4:CADD2	4.82584	chr19:22942335:ZNF99:CADD2	-7.02198	chr1:195095859:AL357932.1:Allele2	48.2136			chr16:68732977:CDH3:Allele1	0	chr13:103528342:ERCC5:Allele1	0
	chr15:95590168::CADD1	0	chr10:82127701:DYDC2:Allele1	0	chr6:163472956:PACRG:Allele2	0	chr22:41995335:DESI1:CADD2	0	chr11:121776325::CADD2	4.82069	chr10:118620459:ENO4:CADD1	-7.02666	chr12:105406377:C12orf45:Allele2	48.2089			chr13:103515085:ERCC5:Allele2	0	chr4:153831965:ARFIP1:Allele2	0
	chr12:131837481:RP13-507P19.2:CADD2	0	chr1:224400502:RP11-365O16.3:Allele1	0	chr4:43810153::CADD2	0	chr15:95590168::CADD1	0	chr12:17862675:Y_RNA:Allele1	4.79544	chr2:54886347:SPTBN1:CADD2	-7.03188	chr6:170409732::Allele2	48.2086			chr18:56420830:MALT1:Allele2	0	chr11:63870810:FLRT1:Allele1	0
	chr4:187134194:CYP4V2:Allele2	0	chr2:65538467:SPRED2:CADD2	0	chr20:32570632:RP5-1125A11.1:CADD2	0	chr12:131837481:RP13-507P19.2:CADD2	0	chr5:135392426:TGFBI:Allele1	4.79119	chr18:11610162:SLC35G4:Allele2	-7.03687	chr8:133134003:KCNQ3:CADD2	48.2084			chr1:19181015:TAS1R2:Allele2	0	chr7:12279559:TMEM106B:Allele1	0
	chr12:27553566:ARNTL2:Allele2	0	chr10:118036011:GFRA1:Allele1	0	chr7:16460893:ISPD:Allele1	0	chr4:187134194:CYP4V2:Allele2	0	chr7:478939:LOC116435278:Allele2	4.78697	chrX:107159291:MID2:CADD2	-7.04339	chr1:245861571:KIF26B:CADD2	48.2075			chr6:158422595:SYNJ2:Allele1	0	chr19:52328616:FPR3:CADD2	0
	chr17:10561870:MYH3:Allele2	0	chr6:90466121:MDN1:CADD2	0	chr3:124511052:ITGB5:Allele2	0	chr12:27553566:ARNTL2:Allele2	0	chr17:416395:VPS53:Allele2	4.77416	chr4:21524322:KCNIP4:CADD1	-7.04568	chr12:2855595:LOC283440:CADD2	48.2069			chr20:47100282::CADD2	0	chr7:134879830:WDR91:Allele1	0
	chr12:30968228::Allele1	0	chr10:131634899:EBF3:CADD1	0	chr5:53697597:LINC01033:CADD2	0	chr17:10561870:MYH3:Allele2	0	chr22:50297888:ALG12:CADD2	4.77026	chr9:23829824:ELAVL2:Allele2	-7.04914	chr12:2855595:LOC283440:Allele2	48.2069			chr13:28527996:LINC00543:Allele2	0	chr19:40030541:EID2:Allele2	0
	chr5:55404150:ANKRD55:CADD1	0	chr2:111966222:MIR4435-2HG:CADD2	0	chr16:20860897:AC004381.6:CADD1	0	chr12:30968228::Allele1	0	chr6:74098703:RPS6P8:Allele2	4.76006	chr13:78564503:LINC01069:CADD2	-7.05151	chr6:108479633:OSTM1-AS1:CADD2	48.2065			chr22:36958908:CACNG2:Allele2	0	chr16:7929654::CADD2	0
	chr19:52449481:ZNF613:Allele2	0	chr3:190981404:UTS2B:Allele1	0	chr17:1472562:SLC43A2:CADD2	0	chr5:55404150:ANKRD55:CADD1	0	chr9:79402474:PRUNE2:Allele2	4.75575	chr15:73086473:ADPGK-AS1:Allele1	-7.06279	chr8:23701630:STC1:Allele2	48.2055			chr5:6839751::Allele2	0	chr4:20852244:KCNIP4:CADD2	0
	chr12:24963488:BCAT1:CADD1	0	chr11:791009:SLC25A22:Allele2	0	chr6:136366061:PDE7B:Allele2	0	chr19:52449481:ZNF613:Allele2	0	chr9:79400055:PRUNE2:CADD2	4.75575	chr11:126293285:KIRREL3:Allele2	-7.06481	chr20:49190532:PTPN1:Allele1	48.2016			chr11:5789268:OR56B2P:Allele1	0	chr9:140003640:MAN1B1:CADD1	0
	chr11:64606177:CDC42BPG:Allele2	0	chr18:63532662:CDH7:Allele1	0	chr16:57847634:CTD-2600O9.1:Allele1	0	chr12:24963488:BCAT1:CADD1	0	chr6:7282374:SSR1:Allele2	4.73893	chr2:71168881:ATP6V1B1:Allele2	-7.08209	chr4:95585642:PDLIM5:CADD1	48.1997			chr17:43122016:DCAKD:CADD2	0	chr11:69061959:MYEOV:CADD1	0
	chr4:148493882:RP11-752L20.5:CADD2	0	chr8:30703431:TEX15:Allele2	0	chr6:116573667:TSPYL4:Allele1	0	chr11:64606177:CDC42BPG:Allele2	0	chr1:169029527:LINC00970:Allele1	4.72836	chr5:140558308:PCDHB8:CADD2	-7.08209	chr2:10079926:RP11-95D17.1:Allele1	48.199			chr4:119237348:PRSS12:Allele1	0	chr17:62120050:ERN1:Allele2	0
	chr6:52365322:TRAM2:CADD1	0	chr17:4793052:MINK1:Allele2	0	chr1:22149935:HSPG2:CADD1	0	chr4:148493882:RP11-752L20.5:CADD2	0	chr1:169029527:LINC00970:CADD1	4.72836	chr19:50993457:EMC10:Allele2	-7.09732	chr2:10079733:RP11-95D17.1:CADD1	48.199			chr16:29342546:RP11-231C14.6:Allele2	0	chr22:37419220:MPST:Allele1	0
	chr19:22848302:ZNF492:CADD2	0	chr3:124114366:KALRN:CADD2	0	chr6:31105891:PSORS1C2:CADD2	0	chr6:52365322:TRAM2:CADD1	0	chr11:24477474:Y_RNA:CADD2	4.72364	chr12:11138852:TAS2R50:CADD2	-7.10483	chrX:47211252:RNU6-149P:CADD2	48.199			chr10:106166570:CCDC147:CADD2	0	chr5:172999874:CTB-33O18.1:Allele1	0
	chr8:32624387:NRG1:Allele1	0	chr9:120638784:RP11-281A20.1:CADD1	0	chrX:49372409:GAGE1:CADD1	0	chr19:22848302:ZNF492:CADD2	0	chr19:56214229:EPN1:Allele2	4.69136	chr2:171073887:MYO3B:CADD1	-7.10562	chr3:46143859::Allele1	48.1981			chr12:8549093:LINC00937:Allele1	0	chr19:22849769:ZNF492:CADD2	0
	chr1:220988032:MARC1:Allele1	0	chr12:25054891:BCAT1:Allele1	0	chr6:32150296:AGER:CADD2	0	chr8:32624387:NRG1:Allele1	0	chr7:25267963:NPVF:CADD1	4.68742	chr9:77304640:RORB:CADD2	-7.10709	chr15:81353326:C15orf26:CADD2	48.1979			chr14:57522539:OTX2-AS1:CADD2	0	chr2:38244824:RMDN2:CADD2	0
	chr16:71986946:PKD1L3:CADD2	0	chr19:50338236:MED25:CADD2	0	chr6:57262796:PRIM2:Allele2	0	chr1:220988032:MARC1:Allele1	0	chr16:74655592:RFWD3:CADD2	4.67995	chr1:154678986:KCNN3:Allele1	-7.10994	chr1:154990297:DCST2:Allele1	48.1961			chr16:75492706:TMEM170A:Allele1	0	chr6:113401384::CADD1	0
	chr11:65256332::CADD2	0	chr22:42904388:RRP7A:CADD2	0	chr4:2231600:HAUS3:CADD2	0	chr16:71986946:PKD1L3:CADD2	0	chr19:55340835:KIR3DL1:CADD2	4.67726	chr19:56892320:ZNF582:Allele2	-7.11659	chr8:6378691:ANGPT2:Allele2	48.1953			chr1:168391852:LOC100505918:Allele2	0	chr12:117895519:KSR2:Allele2	0
	chr15:39487576:RP11-265N7.1:Allele2	0	chr10:89167317:LINC00864:CADD2	0	chr6:155470288:TIAM2:CADD2	0	chr11:65256332::CADD2	0	chr1:90061014:LRRC8B:Allele1	4.67644	chr22:46272438:WI2-85898F10.1:CADD1	-7.12687	chr9:120225010:RP11-388N2.1:CADD2	48.1949			chr17:77684547:CTD-2116F7.1:Allele2	0	chr12:52777578:KRT84:Allele2	0
	chr1:211451467:RCOR3:CADD2	0	chr3:196051403:TM4SF19:CADD1	0	chr19:58058536:ZNF550:CADD2	0	chr15:39487576:RP11-265N7.1:Allele2	0	chr12:70214160:RAB3IP:CADD2	4.65789	chr8:6527560:MCPH1-AS1:CADD2	-7.14434	chr1:183816683:RGL1:Allele2	48.1936			chr4:57871400:POLR2B:CADD2	0	chr9:14806848:FREM1:Allele2	0
	chr16:9855794:GRIN2A:Allele1	0	chr2:71795152:DYSF:Allele1	0	chr10:116884793:ATRNL1:CADD1	0	chr1:211451467:RCOR3:CADD2	0	chr1:86816987:ODF2L:CADD2	4.65148	chr8:6527011:MCPH1-AS1:Allele2	-7.14434	chr2:213871709:IKZF2:Allele1	48.1908			chr10:105639330:OBFC1:Allele1	0	chr7:65940582:AC008267.1:Allele1	0
	chr19:20990801:ZNF66:Allele1	0	chr8:19252277:SH2D4A:Allele2	0	chr1:26664968:AIM1L:CADD1	0	chr16:9855794:GRIN2A:Allele1	0	chr16:56224243:GNAO1:CADD2	4.64688	chr8:6527011:MCPH1-AS1:CADD2	-7.14434	chr21:30717616:BACH1:CADD2	48.189			chr1:169029527:LINC00970:CADD1	0	chr11:43851803:HSD17B12:CADD1	0
	chr17:73750859:ITGB4:Allele1	0	chr10:30280310::Allele2	0	chr18:74072636:ZNF516:CADD1	0	chr19:20990801:ZNF66:Allele1	0	chr2:34917532:LINC01320:Allele2	4.64105	chr8:6527560:MCPH1-AS1:Allele2	-7.14434	chr4:20520993:SLIT2:Allele1	48.1876			chr16:7928903::Allele2	0	chr22:37621951:RAC2:Allele2	0
	chr6:169774646:RP1-137D17.1:Allele2	0	chr10:85981842:LRIT2:Allele2	0	chr10:52397331:RP11-50E11.3:CADD2	0	chr17:73750859:ITGB4:Allele1	0	chr1:208059691:CD34:CADD2	4.63354	chr6:32972887:HLA-DOA:Allele2	-7.15007	chr19:45167531:PVR:CADD1	48.1868			chr13:103400083:CCDC168:Allele2	0	chr19:6156510:ACSBG2:CADD2	0
	chr6:146111423:FBXO30:Allele2	0	chr12:29547616:OVCH1-AS1:Allele1	0	chr19:54545186:VSTM1:Allele1	0	chr6:169774646:RP1-137D17.1:Allele2	0	chr18:59768375:PIGN:Allele2	4.63212	chr10:115542290:PLEKHS1:Allele2	-7.16697	chr1:98510109:MIR137HG:Allele2	48.1864			chr16:90110737:GAS8:CADD2	0	chr3:142657205:LOC100507389:Allele2	0
	chr12:2855522:LOC283440:Allele1	0	chr22:24248278:AP000350.5:Allele2	0	chr6:35696363:FKBP5:Allele2	0	chr6:146111423:FBXO30:Allele2	0	chr22:39527583:CBX7:Allele1	4.62494	chr2:102962350:IL1RL1:CADD2	-7.17022	chrX:3030403:ARSF:CADD2	48.1849			chr18:77112916:ATP9B:CADD2	0	chr11:9003953:NRIP3:Allele1	0
	chr4:25222462:RP11-660M5.1:Allele2	0	chr7:121757026:AASS:Allele2	0	chr6:51947237:PKHD1:Allele2	0	chr12:2855522:LOC283440:Allele1	0	chr4:104899649:RP11-703G6.1:Allele1	4.6177	chr12:12045185:ETV6:Allele2	-7.17106	chr1:40117423:NT5C1A:Allele2	48.1802			chr21:45897956:MTND5P1:Allele1	0	chr7:30536611:GGCT:CADD2	0
	chr1:179621224:TDRD5:Allele2	0	chr6:166690494::Allele2	0	chr4:114822633:ARSJ:CADD1	0	chr4:25222462:RP11-660M5.1:Allele2	0	chr3:188426430:LPP:Allele2	4.60873	chr20:56099114:CTCFL:Allele1	-7.18356	chr20:41306600:PTPRT:Allele2	48.1775			chr6:84799300:MRAP2:Allele2	0	chr2:79255325:REG3G:CADD2	0
	chr10:131506283:MGMT:Allele2	0	chr20:44034985:DBNDD2:Allele2	0	chr12:32532733:BICD1:Allele2	0	chr1:179621224:TDRD5:Allele2	0	chr19:34973476:WTIP:Allele1	4.60081	chr2:102508146:MAP4K4:CADD1	-7.20787	chr9:25677698:TUSC1:Allele1	48.1761			chr6:74229258:EEF1A1:Allele1	0	chr7:100371473:ZAN:CADD1	0
	chr12:67836970:RP11-473M14.3:CADD2	0	chr11:28701138:RP11-960D24.1:Allele1	0	chr17:77892603:RP11-353N14.5:Allele2	0	chr10:131506283:MGMT:Allele2	0	chr4:159047602:FAM198B:CADD1	4.58903	chr3:41978640:ULK4:Allele2	-7.21013	chr20:10976985:RP11-103J8.2:Allele2	48.1759			chr1:22354797:LINC00339:CADD1	0	chr19:52384086:ZNF577:CADD2	0
	chr1:161136343:PPOX:Allele2	0	chr17:1616093:TLCD2:Allele2	0	chr4:166264332:MSMO1:Allele1	0	chr12:67836970:RP11-473M14.3:CADD2	0	chr12:12301898:LRP6:Allele1	4.58499	chr19:53455088:ZNF816:CADD2	-7.21142	chr7:124870076:RP11-3B12.3:Allele1	48.1754			chr17:46103760:COPZ2:Allele1	0	chr22:41995335:DESI1:CADD2	0
	chr19:45807931:MARK4:Allele1	0	chr6:28327371:ZKSCAN3:Allele2	0	chr1:11008102:C1orf127:CADD2	0	chr1:161136343:PPOX:Allele2	0	chr2:99225168:UNC50:CADD1	4.58404	chr10:3178881:PFKP:Allele2	-7.21997	chr6:76640803:IMPG1:Allele2	48.1743			chr5:14663362:FAM105B:CADD2	0	chr15:95590168::CADD1	0
	chr20:48928512:RP11-290F20.1:CADD2	0	chr16:24488497:CTD-2313J23.1:Allele2	0	chrX:47211252:RNU6-149P:CADD2	0	chr19:45807931:MARK4:Allele1	0	chr2:99226021:UNC50:Allele1	4.58404	chr16:4295680:SRL:CADD2	-7.22594	chr6:76631417:IMPG1:Allele2	48.1743			chr18:47122921:LIPG:Allele2	0	chr12:131837481:RP13-507P19.2:CADD2	0
	chr19:58382542:ZNF814:CADD1	0	chr2:60664655::Allele1	0	chr20:38441291:RP5-1031J8.1:Allele1	0	chr20:48928512:RP11-290F20.1:CADD2	0	chr1:94057720:BCAR3:CADD1	4.58328	chr22:23657966:BCR:Allele2	-7.23282	chr16:29262895:SNX29P2:Allele2	48.1721			chr11:64799998:SNX15:Allele1	0	chr4:187134194:CYP4V2:Allele2	0
	chr3:137843018:A4GNT:CADD2	0	chr16:11772086:SNN:Allele2	0	chr11:113137365:NCAM1:CADD1	0	chr19:58382542:ZNF814:CADD1	0	chr9:27943240:LINGO2:CADD1	4.54683	chr3:49758764:AMIGO3:CADD2	-7.24266	chr19:23040182:ZNF723P:CADD2	48.17			chr3:42264422:TRAK1:CADD2	0	chr12:27553566:ARNTL2:Allele2	0
	chr12:105567572:KIAA1033:CADD2	0	chr6:1528681:RP11-157J24.2:Allele2	0	chr21:17755534:LINC00478:CADD1	0	chr3:137843018:A4GNT:CADD2	0	chr21:32185088:KRTAP8-1:Allele1	4.54452	chr3:181721344:RP11-416O18.1:Allele2	-7.24465	chr16:10625245:EMP2:CADD2	48.1689			chr7:100735887:TRIM56:CADD2	0	chr17:10561870:MYH3:Allele2	0
	chr1:246829742:CNST:CADD2	0	chrX:48823976:KCND1:Allele2	0	chr13:103528342:ERCC5:Allele1	0	chr12:105567572:KIAA1033:CADD2	0	chr16:24488497:CTD-2313J23.1:Allele2	4.54262	chr8:128209820:CASC19:Allele2	-7.28658	chr14:66424172:CTD-2014B16.3:CADD2	48.1684			chr7:47913579:PKD1L1:Allele1	0	chr12:30968228::Allele1	0
	chr7:130563243:MIR29A:Allele2	0	chr6:74226245:EEF1A1:Allele1	0	chr4:153831965:ARFIP1:Allele2	0	chr1:246829742:CNST:CADD2	0	chr1:26609259:UBXN11:CADD1	4.5312	chr1:47138819:TEX38:Allele1	-7.28981	chr14:95879022:SYNE3:CADD1	48.1669			chr1:26529121:CATSPER4:Allele2	0	chr5:55404150:ANKRD55:CADD1	0
	chr19:40030654:EID2:Allele2	0	chr4:100516022:MTTP:Allele2	0	chr11:63870810:FLRT1:Allele1	0	chr7:130563243:MIR29A:Allele2	0	chr11:60567534:MS4A10:CADD2	4.52179	chr16:70024495:PDXDC2P:CADD2	-7.30148	chr2:155555195:KCNJ3:Allele1	48.1609			chr4:13782594:AC007126.1:CADD1	0	chr19:52449481:ZNF613:Allele2	0
	chr13:33360026::CADD2	0	chr16:53308149:CHD9:Allele2	0	chr7:12279559:TMEM106B:Allele1	0	chr19:40030654:EID2:Allele2	0	chr6:30843170:DDR1-AS1:Allele2	4.51698	chr11:1013167:MUC6:Allele1	-7.3187	chr3:137843476:A4GNT:Allele1	48.1605			chr4:37024039:LOC100508631:Allele1	0	chr12:24963488:BCAT1:CADD1	0
	chr1:20739723:RP4-749H3.2:CADD1	0	chr2:51677024:AC007682.1:Allele2	0	chr19:52328616:FPR3:CADD2	0	chr13:33360026::CADD2	0	chr2:231772436:GPR55:Allele1	4.5109	chr1:77473420:ST6GALNAC5:Allele2	-7.32366	chr16:9903223:GRIN2A:CADD2	48.1603			chrX:106200202:MORC4:CADD2	0	chr11:64606177:CDC42BPG:Allele2	0
	chr19:49571425:KCNA7:Allele1	0	chr1:17714864:PADI6:CADD1	0	chr7:134879830:WDR91:Allele1	0	chr1:20739723:RP4-749H3.2:CADD1	0	chr4:186563188:SORBS2:CADD2	4.50871	chr18:77112916:ATP9B:CADD2	-7.32553	chr10:51748584:AGAP6:Allele2	48.1579			chr12:56987070:BAZ2A:CADD2	0	chr4:148493882:RP11-752L20.5:CADD2	0
	chr14:65549089:MAX:CADD2	0	chr19:54598604:OSCAR:Allele2	0	chr19:40030541:EID2:Allele2	0	chr19:49571425:KCNA7:Allele1	0	chr12:54941839:PDE1B:Allele2	4.50502	chr9:107361460:OR13C5:Allele2	-7.3412	chr6:170406760::Allele2	48.1577			chr13:30975860::Allele2	0	chr6:52365322:TRAM2:CADD1	0
	chr5:8456710:LOC729506:Allele2	0	chr11:121934177:MIR100HG:Allele2	0	chr16:7929654::CADD2	0	chr14:65549089:MAX:CADD2	0	chr12:57998722:DTX3:CADD2	4.5005	chr6:41010368:TSPO2:Allele1	-7.34816	chr6:170406760::CADD2	48.1577			chr20:54135979::Allele2	0	chr19:22848302:ZNF492:CADD2	0
	chr16:57496494:POLR2C:Allele1	0	chr3:154801365:MME:CADD1	0	chr4:20852244:KCNIP4:CADD2	0	chr5:8456710:LOC729506:Allele2	0	chr16:52112372:C16orf97:CADD2	4.49448	chr3:196365919:NRROS:Allele2	-7.35385	chr6:170406669::Allele2	48.1577			chr1:120455441:NOTCH2:Allele2	0	chr8:32624387:NRG1:Allele1	0
	chr19:43420091:PSG6:Allele2	0	chr1:117532509:PTGFRN:Allele2	0	chr9:140003640:MAN1B1:CADD1	0	chr16:57496494:POLR2C:Allele1	0	chr14:65549089:MAX:CADD2	4.48883	chr16:774692:CCDC78:CADD2	-7.35768	chr19:57760057:ZNF805:Allele1	48.1564			chr21:28731601:AP001604.3:Allele1	0	chr1:220988032:MARC1:Allele1	0
	chr15:52981874:FAM214A:CADD2	0	chr8:17434269:PDGFRL:CADD2	0	chr11:69061959:MYEOV:CADD1	0	chr19:43420091:PSG6:Allele2	0	chr18:904766:ADCYAP1:Allele1	4.48395	chr1:100316589:AGL:CADD2	-7.36393	chr7:12277020:TMEM106B:Allele1	48.1552			chr6:46135489:ENPP5:Allele2	0	chr16:71986946:PKD1L3:CADD2	0
	chr11:18194964:MRGPRX4:CADD2	0	chr10:59953046:IPMK:Allele1	0	chr17:62120050:ERN1:Allele2	0	chr15:52981874:FAM214A:CADD2	0	chr2:23598501:AC012506.4:CADD2	4.46644	chr9:129582013:ZBTB43:Allele2	-7.36437	chr7:12277020:TMEM106B:CADD1	48.1552			chr5:14731226:ANKH:Allele1	0	chr11:65256332::CADD2	0
	chr1:109472773:GPSM2:Allele2	0	chr19:50352900:PTOV1:CADD2	0	chr5:172999874:CTB-33O18.1:Allele1	0	chr11:18194964:MRGPRX4:CADD2	0	chr8:74206692:RDH10:CADD1	4.46052	chr19:48761440:CARD8:CADD1	-7.3679	chr10:70696818:DDX50:Allele2	48.1547			chr9:119449609:TRIM32:CADD1	0	chr15:39487576:RP11-265N7.1:Allele2	0
	chr4:84589904:RP11-767N15.1:CADD1	0	chr16:48390512:LONP2:CADD1	0	chr19:22849769:ZNF492:CADD2	0	chr1:109472773:GPSM2:Allele2	0	chr8:8996418:PPP1R3B:CADD2	4.45009	chr7:138731904:ZC3HAV1:Allele2	-7.37818	chr8:127721159:RP11-89K10.1:Allele2	48.1543			chr19:45389174:PVRL2:Allele2	0	chr1:211451467:RCOR3:CADD2	0
	chr6:152783584:SYNE1:Allele2	0	chr9:13927980:LINC00583:Allele2	0	chr2:38244824:RMDN2:CADD2	0	chr4:84589904:RP11-767N15.1:CADD1	0	chr9:127643456:GOLGA1:CADD1	4.44895	chr7:138731843:ZC3HAV1:Allele2	-7.37818	chr6:32972887:HLA-DOA:Allele2	48.1518			chr12:12629592:DUSP16:Allele2	0	chr16:9855794:GRIN2A:Allele1	0
	chr18:24492624:CHST9:Allele2	0	chr1:154990297:DCST2:Allele1	0	chr6:113401384::CADD1	0	chr6:152783584:SYNE1:Allele2	0	chr1:211608446:RP11-318L16.6:CADD2	4.44786	chr7:138731859:ZC3HAV1:CADD2	-7.37818	chr1:202101443:GPR37L1:Allele2	48.1509			chr6:32724447:HLA-DQB2:CADD2	0	chr19:20990801:ZNF66:Allele1	0
	chr7:134880884:WDR91:CADD1	0	chr22:18597502:TUBA8:Allele2	0	chr12:117895519:KSR2:Allele2	0	chr18:24492624:CHST9:Allele2	0	chr19:45389174:PVRL2:Allele2	4.43815	chr7:138731988:ZC3HAV1:Allele2	-7.37818	chr11:126293285:KIRREL3:Allele2	48.1504			chr9:36211875:CLTA:Allele2	0	chr17:73750859:ITGB4:Allele1	0
	chr1:154516477:TDRD10:CADD1	0	chr17:77800533:RP11-353N14.2:CADD1	0	chr12:52777578:KRT84:Allele2	0	chr7:134880884:WDR91:CADD1	0	chr12:123087442:KNTC1:CADD1	4.43128	chr7:138732457:ZC3HAV1:CADD2	-7.37818	chr16:55866987:CES1:CADD2	48.1448			chr1:63727542:LINC00466:Allele1	0	chr6:169774646:RP1-137D17.1:Allele2	0
	chr1:12776161:AADACL3:CADD2	0	chr2:242029426:SNED1:CADD2	0	chr9:14806848:FREM1:Allele2	0	chr1:154516477:TDRD10:CADD1	0	chr12:48178997:HDAC7:CADD2	4.42683	chr7:138732052:ZC3HAV1:CADD2	-7.37818	chr12:95471805:FGD6:CADD2	48.1418			chr8:9842234::Allele2	0	chr6:146111423:FBXO30:Allele2	0
	chr14:65401695:CHURC1:CADD1	0	chr19:56953963:ZNF667:Allele1	0	chr7:65940582:AC008267.1:Allele1	0	chr1:12776161:AADACL3:CADD2	0	chr11:60719605:SLC15A3:Allele2	4.41494	chr10:99079023:FRAT1:Allele2	-7.38317	chr5:2736980:RP11-129I19.2:Allele2	48.1388			chr4:162956556:FSTL5:CADD2	0	chr12:2855522:LOC283440:Allele1	0
	chr9:37489298:POLR1E:Allele2	0	chr15:86303180:KLHL25:Allele2	0	chr11:43851803:HSD17B12:CADD1	0	chr14:65401695:CHURC1:CADD1	0	chr19:49136515:DBP:CADD2	4.4146	chr10:99079023:FRAT1:CADD2	-7.38317	chr8:68972907:PREX2:Allele2	48.1372			chr15:97779473::CADD2	0	chr4:25222462:RP11-660M5.1:Allele2	0
	chr7:149565489:ATP6V0E2:Allele1	0	chr1:170832422::Allele1	0	chr22:37621951:RAC2:Allele2	0	chr9:37489298:POLR1E:Allele2	0	chr13:55259402::CADD2	4.40752	chr4:25279508:PI4K2B:CADD2	-7.38444	chr1:84217159:RP11-475O6.1:CADD2	48.136			chr20:10976985:RP11-103J8.2:Allele2	0	chr1:179621224:TDRD5:Allele2	0
	chr1:17570767:PADI1:CADD2	0	chr2:141116447:LRP1B:Allele2	0	chr19:6156510:ACSBG2:CADD2	0	chr7:149565489:ATP6V0E2:Allele1	0	chr9:22768289:RP11-370B11.3:CADD2	4.40462	chr15:40956471:CASC5:Allele2	-7.40295	chr4:138453453:PCDH18:Allele2	48.1335			chr18:44041482:RNF165:CADD1	0	chr10:131506283:MGMT:Allele2	0
	chr19:22942335:ZNF99:CADD2	0	chr10:23003226:PIP4K2A:Allele2	0	chr3:142657205:LOC100507389:Allele2	0	chr1:17570767:PADI1:CADD2	0	chr17:10725883:PIRT:Allele2	4.40226	chr7:2753828:AMZ1:CADD2	-7.41659	chr14:86627827::CADD2	48.1308			chr3:164793758:SI:CADD1	0	chr12:67836970:RP11-473M14.3:CADD2	0
	chr3:127783698:SEC61A1:Allele2	0	chr20:62219740:GMEB2:CADD2	0	chr11:9003953:NRIP3:Allele1	0	chr19:22942335:ZNF99:CADD2	0	chr1:12884615:PRAMEF11:Allele2	4.39491	chr22:42534051:NDUFA6-AS1:CADD2	-7.42841	chr17:40481529:STAT3:Allele1	48.13			chr12:104345123:C12orf73:Allele2	0	chr1:161136343:PPOX:Allele2	0
	chr17:33871281:SLFN14:Allele2	0	chr19:36736973:ZNF565:CADD1	0	chr2:79255325:REG3G:CADD2	0	chr3:127783698:SEC61A1:Allele2	0	chr10:89862953::CADD2	4.36393	chr3:187089568:RTP4:CADD2	-7.44032	chr17:40481529:STAT3:CADD1	48.13			chr1:205582201:ELK4:CADD2	0	chr19:45807931:MARK4:Allele1	0
	chr19:2129473:AP3D1:Allele2	0	chr7:43687074:COA1:Allele2	0	chr19:52384086:ZNF577:CADD2	0	chr17:33871281:SLFN14:Allele2	0	chr2:239059484:KLHL30:CADD1	4.36118	chr3:70253693:MDFIC2:CADD2	-7.44888	chr11:4976291:OR51A2:Allele1	48.1294			chr5:10265278:CCT5:CADD1	0	chr20:48928512:RP11-290F20.1:CADD2	0
	chr4:186357523:C4orf47:Allele1	0	chr16:66947383:CDH16:Allele2	0	chr22:41995335:DESI1:CADD2	0	chr19:2129473:AP3D1:Allele2	0	chr6:90466121:MDN1:CADD2	4.3602	chr10:2489486:LOC105376351:Allele2	-7.44999	chr1:154243115:UBAP2L:Allele2	48.1216			chr1:64657823::CADD2	0	chr19:58382542:ZNF814:CADD1	0
	chr5:143862228:KCTD16:CADD2	0	chr7:65618674:CRCP:CADD2	0	chr15:95590168::CADD1	0	chr4:186357523:C4orf47:Allele1	0	chr18:77112916:ATP9B:CADD2	4.35925	chr11:63991581:TRPT1:Allele2	-7.45834	chr1:154243115:UBAP2L:CADD2	48.1216			chr9:27940835:LINGO2:CADD1	0	chr3:137843018:A4GNT:CADD2	0
	chr7:49957766:VWC2:Allele2	0	chr22:32229977:DEPDC5:CADD2	0	chr12:131837481:RP13-507P19.2:CADD2	0	chr5:143862228:KCTD16:CADD2	0	chr12:50523947:CERS5:Allele1	4.35715	chr1:120162442:ZNF697:Allele1	-7.47342	chr7:131007795:MKLN1:Allele2	48.1214			chr9:137885561::CADD2	0	chr12:105567572:KIAA1033:CADD2	0
	chr15:52441524:GNB5:CADD1	0	chr2:168103701:XIRP2:CADD2	0	chr4:187134194:CYP4V2:Allele2	0	chr7:49957766:VWC2:Allele2	0	chr16:50916464:CTD-2034I21.2:CADD2	4.35677	chr8:17434269:PDGFRL:CADD2	-7.47349	chr7:107380703:CBLL1:Allele2	48.121			chr11:2798844:KCNQ1:CADD2	0	chr1:246829742:CNST:CADD2	0
	chr12:52777513:KRT84:Allele2	0	chr1:55482274:BSND:Allele1	0	chr12:27553566:ARNTL2:Allele2	0	chr15:52441524:GNB5:CADD1	0	chr12:130629811::CADD1	4.3548	chr1:169029527:LINC00970:Allele1	-7.48194	chr7:48747909::Allele2	48.1197			chr19:18726856:TMEM59L:Allele2	0	chr7:130563243:MIR29A:Allele2	0
	chr1:33791730:PHC2:Allele2	0	chr12:6138595:VWF:CADD1	0	chr17:10561870:MYH3:Allele2	0	chr12:52777513:KRT84:Allele2	0	chr19:10124048:RDH8:CADD2	4.35166	chr1:169029527:LINC00970:CADD1	-7.48194	chr19:35719106:FAM187B:Allele2	48.1177			chr4:17462414:QDPR:Allele2	0	chr19:40030654:EID2:Allele2	0
	chr6:151936677:CCDC170:Allele1	0	chr12:117148549:C12orf49:Allele2	0	chr12:30968228::Allele1	0	chr1:33791730:PHC2:Allele2	0	chr1:39991588:BMP8A:Allele2	4.31745	chr3:179118998:GNB4:Allele2	-7.49129	chr12:64545702:SRGAP1:CADD2	48.1168			chr7:44612347:DDX56:CADD1	0	chr13:33360026::CADD2	0
	chr9:131587240:C9orf114:Allele1	0	chr16:74483499:GLG1:Allele1	0	chr5:55404150:ANKRD55:CADD1	0	chr6:151936677:CCDC170:Allele1	0	chr4:26323345:RBPJ:CADD2	4.31676	chr2:238689405:LRRFIP1:Allele2	-7.50605	chr17:40716520:COASY:Allele2	48.1144			chr9:139559127:EGFL7:CADD2	0	chr1:20739723:RP4-749H3.2:CADD1	0
	chr4:178281754:NEIL3:Allele1	0	chr11:5842310:OR52N2:Allele2	0	chr19:52449481:ZNF613:Allele2	0	chr9:131587240:C9orf114:Allele1	0	chr20:43536455:YWHAB:CADD2	4.31507	chr6:146111423:FBXO30:Allele2	-7.52644	chr15:90788027:GDPGP1:Allele1	48.1132			chr16:15811062:MYH11:Allele1	0	chr19:49571425:KCNA7:Allele1	0
	chr18:904766:ADCYAP1:Allele1	0	chr16:83839387:HSBP1:Allele2	0	chr12:24963488:BCAT1:CADD1	0	chr4:178281754:NEIL3:Allele1	0	chr18:2892474:EMILIN2:Allele2	4.29724	chr6:26373121:BTN3A2:CADD2	-7.5455	chr15:90787902:GDPGP1:Allele1	48.1132			chrX:21889838:MBTPS2:Allele2	0	chr19:43420091:PSG6:Allele2	0
	chr12:12301898:LRP6:Allele1	0	chr4:6293350:WFS1:Allele1	0	chr11:64606177:CDC42BPG:Allele2	0	chr18:904766:ADCYAP1:Allele1	0	chr9:23829824:ELAVL2:Allele2	4.29452	chr6:26377939:BTN3A2:Allele2	-7.5455	chr15:90786239:GDPGP1:Allele1	48.1132			chr13:42882620:AKAP11:Allele2	0	chr15:52981874:FAM214A:CADD2	0
	chr19:56490778:NLRP8:Allele1	0	chr20:5525986:GPCPD1:Allele1	0	chr4:148493882:RP11-752L20.5:CADD2	0	chr12:12301898:LRP6:Allele1	0	chr11:60637164:ZP1:CADD1	4.28425	chr4:103553053:MANBA:Allele2	-7.55016	chr15:90788393:GDPGP1:Allele1	48.1132			chr1:230451978:PGBD5:Allele1	0	chr11:18194964:MRGPRX4:CADD2	0
	chr16:27232851:KDM8:Allele1	0	chr7:94927677:PON1:CADD1	0	chr6:52365322:TRAM2:CADD1	0	chr19:56490778:NLRP8:Allele1	0	chr4:107238885:TBCK:Allele2	4.2829	chr5:172243695:RP11-536N17.1:Allele2	-7.56462	chr15:90785812:GDPGP1:Allele1	48.1132			chrX:154351250:BRCC3:Allele2	0	chr1:109472773:GPSM2:Allele2	0
	chr16:79829208:RP11-345M22.1:CADD1	0	chr19:13889368:C19orf53:Allele2	0	chr19:22848302:ZNF492:CADD2	0	chr16:27232851:KDM8:Allele1	0	chr19:46718107:RPL12P41:CADD2	4.27131	chr6:149482410::Allele2	-7.5912	chr15:90788908:GDPGP1:CADD1	48.1132			chr3:187719609:RP11-132N15.2:CADD2	0	chr4:84589904:RP11-767N15.1:CADD1	0
	chr13:61304802::Allele1	0	chr18:650816:CLUL1:Allele1	0	chr8:32624387:NRG1:Allele1	0	chr16:79829208:RP11-345M22.1:CADD1	0	chr9:98779982:ERCC6L2:CADD2	4.26657	chr1:197412976:CRB1:CADD1	-7.61522	chr15:90788908:GDPGP1:Allele1	48.1132			chr6:22136879:NBAT1:Allele1	0	chr6:152783584:SYNE1:Allele2	0
	chr19:14682804:NDUFB7:Allele1	0	chr18:77171061:NFATC1:CADD1	0	chr1:220988032:MARC1:Allele1	0	chr13:61304802::Allele1	0	chr3:160939141:NMD3:Allele1	4.26539	chr7:107380703:CBLL1:Allele2	-7.62488	chr15:90785812:GDPGP1:CADD1	48.1132			chr3:57613814:DENND6A:Allele2	0	chr18:24492624:CHST9:Allele2	0
	chr14:55964644:KTN1-AS1:Allele2	0	chr9:138355410:PPP1R26-AS1:CADD1	0	chr16:71986946:PKD1L3:CADD2	0	chr19:14682804:NDUFB7:Allele1	0	chr2:204955316:AC009965.2:CADD1	4.26204	chr17:48433958:XYLT2:CADD1	-7.65506	chr4:83581613:SCD5:Allele2	48.1125			chr12:123211784:HCAR1:CADD1	0	chr7:134880884:WDR91:CADD1	0
	chrX:9915165:SHROOM2:Allele1	0	chr9:133967775:LAMC3:CADD2	0	chr11:65256332::CADD2	0	chr14:55964644:KTN1-AS1:Allele2	0	chr15:90801059:TTLL13:Allele2	4.26083	chr13:114154419:TMCO3:Allele2	-7.67238	chr1:22483649::CADD2	48.1119			chr3:150181413:TSC22D2:CADD1	0	chr1:154516477:TDRD10:CADD1	0
	chr19:22952111:ZNF99:Allele2	0	chr1:152286126:FLG:Allele2	0	chr15:39487576:RP11-265N7.1:Allele2	0	chrX:9915165:SHROOM2:Allele1	0	chr3:149237489:WWTR1:Allele1	4.25961	chr13:114149891:TMCO3:Allele2	-7.67238	chr3:196365919:NRROS:Allele2	48.1117			chr19:3371484:NFIC:CADD2	0	chr1:12776161:AADACL3:CADD2	0
	chr19:33183352:NUDT19:Allele2	0	chr6:170409732::Allele2	0	chr1:211451467:RCOR3:CADD2	0	chr19:22952111:ZNF99:Allele2	0	chr10:44124361:ZNF32-AS3:Allele2	4.24652	chr19:2249477:AMH:Allele1	-7.67432	chr20:36611647:TTI1:CADD2	48.1114			chr1:20097941:TMCO4:Allele2	0	chr14:65401695:CHURC1:CADD1	0
	chr19:46718107:RPL12P41:CADD2	0	chr3:160821969:B3GALNT1:Allele1	0	chr16:9855794:GRIN2A:Allele1	0	chr19:33183352:NUDT19:Allele2	0	chr4:77961377:SEPT11:Allele1	4.24516	chr11:56957808:LRRC55:CADD2	-7.67822	chr12:53581376:ZNF740:CADD2	48.1086			chr13:112241549:RP11-65D24.2:CADD1	0	chr9:37489298:POLR1E:Allele2	0
	chr7:49960326:VWC2:Allele2	0	chr1:172437592:C1orf105:Allele1	0	chr19:20990801:ZNF66:Allele1	0	chr19:46718107:RPL12P41:CADD2	0	chrX:78013573:LPAR4:Allele2	4.24088	chr9:140772442:CACNA1B:CADD2	-7.68168	chr5:113112361::Allele2	48.1078			chr19:58361334:ZNF587:Allele2	0	chr7:149565489:ATP6V0E2:Allele1	0
	chr10:96971638:C10orf129:Allele2	0	chr7:81330380:HGF:Allele2	0	chr17:73750859:ITGB4:Allele1	0	chr7:49960326:VWC2:Allele2	0	chr5:25190672:RP11-549K20.1:Allele1	4.23867	chr2:144238363:ARHGAP15:Allele2	-7.6841	chr3:21456186:ZNF385D:Allele2	48.1037			chr18:20513698:RBBP8:CADD2	0	chr1:17570767:PADI1:CADD2	0
	chr3:111445271:PLCXD2:CADD1	0	chr2:64565420:AC114752.3:Allele2	0	chr6:169774646:RP1-137D17.1:Allele2	0	chr10:96971638:C10orf129:Allele2	0	chr5:36155318:SKP2:CADD1	4.23271	chr5:133492062:SKP1:CADD2	-7.68718	chr9:6718909:RP11-390F4.3:Allele1	48.1021			chr19:49949652:PIH1D1:CADD2	0	chr19:22942335:ZNF99:CADD2	0
	chr18:43018270:SLC14A2:CADD2	0	chr17:43315547:FMNL1:Allele2	0	chr6:146111423:FBXO30:Allele2	0	chr3:111445271:PLCXD2:CADD1	0	chr8:26363725:PNMA2:CADD2	4.21781	chr6:170409732::Allele2	-7.68944	chr3:137851198:A4GNT:Allele1	48.1013			chr20:43536455:YWHAB:CADD2	0	chr3:127783698:SEC61A1:Allele2	0
	chr10:30281732::Allele2	0	chr6:1613686:FOXC1:CADD2	0	chr12:2855522:LOC283440:Allele1	0	chr18:43018270:SLC14A2:CADD2	0	chr19:58058536:ZNF550:CADD2	4.20946	chr19:10078589:COL5A3:CADD2	-7.6899	chr9:43627428:SPATA31A6:Allele2	48.1013			chr9:390512:DOCK8:CADD2	0	chr17:33871281:SLFN14:Allele2	0
	chr12:24967212:BCAT1:Allele1	0	chr14:51368610:ABHD12B:Allele2	0	chr4:25222462:RP11-660M5.1:Allele2	0	chr10:30281732::Allele2	0	chr14:55325993:GCH1:Allele2	4.20648	chr19:46718107:RPL12P41:CADD2	-7.69542	chr4:21852766:KCNIP4:CADD2	48.1013			chr9:140512555:C9orf37:CADD2	0	chr19:2129473:AP3D1:Allele2	0
	chr5:33649807:ADAMTS12:Allele1	0	chr15:25233100:SNURF:CADD2	0	chr1:179621224:TDRD5:Allele2	0	chr12:24967212:BCAT1:Allele1	0	chr7:43687074:COA1:Allele2	4.20615	chr10:126721441:CTBP2:Allele2	-7.70204	chr19:51869638:CLDND2:Allele2	48.101			chr16:12667136:SNX29:CADD2	0	chr4:186357523:C4orf47:Allele1	0
	chr3:32208431:GPD1L:CADD1	0	chr22:45813687:SMC1B:CADD2	0	chr10:131506283:MGMT:Allele2	0	chr5:33649807:ADAMTS12:Allele1	0	chr19:11275811:KANK2:Allele1	4.20149	chr4:109731330:COL25A1:Allele2	-7.7079	chr20:10287088:SNAP25:Allele2	48.0993			chr9:82503782:RP11-403N16.3:Allele2	0	chr5:143862228:KCTD16:CADD2	0
	chr12:52774993:KRT84:Allele2	0	chr22:27444882:LOC284898:Allele2	0	chr12:67836970:RP11-473M14.3:CADD2	0	chr3:32208431:GPD1L:CADD1	0	chr4:123815018:FGF2:Allele2	4.19993	chr22:36677914:MYH9:CADD2	-7.71867	chr5:90540637::Allele2	48.0989			chr13:20440020:ZMYM5:Allele2	0	chr7:49957766:VWC2:Allele2	0
	chr18:43095462:SLC14A2:CADD2	0	chr10:3834528::CADD2	0	chr1:161136343:PPOX:Allele2	0	chr12:52774993:KRT84:Allele2	0	chr10:1081882:IDI1:CADD2	4.19957	chr11:17877603:SERGEF:Allele1	-7.7228	chr4:147724590:TTC29:Allele2	48.0943			chr2:121466955:AC018866.1:CADD2	0	chr15:52441524:GNB5:CADD1	0
	chr7:134884187:WDR91:CADD1	0	chr13:111374224:ING1:CADD2	0	chr19:45807931:MARK4:Allele1	0	chr18:43095462:SLC14A2:CADD2	0	chr16:86115710:RP11-805I24.1:CADD2	4.1929	chr9:92178472::Allele2	-7.72635	chr15:25230402:SNURF:CADD2	48.0928			chr6:105721866:PREP:Allele2	0	chr12:52777513:KRT84:Allele2	0
	chr18:10297338::CADD1	0	chr20:10162327:RP11-416N4.1:Allele2	0	chr20:48928512:RP11-290F20.1:CADD2	0	chr7:134884187:WDR91:CADD1	0	chr3:72133794:LINC00877:CADD2	4.19135	chr16:31558272:LINC02190:CADD2	-7.79269	chr10:124329710:DMBT1:Allele1	48.0915			chr4:107238885:TBCK:Allele2	0	chr1:33791730:PHC2:Allele2	0
	chr17:25675350:RP11-173M1.4:CADD1	0	chr3:196674916:PIGZ:CADD2	0	chr19:58382542:ZNF814:CADD1	0	chr18:10297338::CADD1	0	chr13:79179500:POU4F1:Allele2	4.19105	chr4:126937713::CADD2	-7.80318	chr1:11008102:C1orf127:CADD2	48.0908			chr2:108628620:SLC5A7:Allele2	0	chr6:151936677:CCDC170:Allele1	0
	chr10:88511321:RP11-359E3.4:Allele2	0	chr21:34524979:AP000290.7:Allele2	0	chr3:137843018:A4GNT:CADD2	0	chr17:25675350:RP11-173M1.4:CADD1	0	chr19:57039699:ZNF471:CADD1	4.18892	chr15:34634139:NOP10:CADD2	-7.81284	chr8:62489334:ASPH:CADD2	48.0903			chr14:23569026:C14orf119:Allele2	0	chr9:131587240:C9orf114:Allele1	0
	chr7:138987933:UBN2:CADD2	0	chr12:113559447:RASAL1:CADD2	0	chr12:105567572:KIAA1033:CADD2	0	chr10:88511321:RP11-359E3.4:Allele2	0	chr20:39987612:LPIN3:CADD2	4.1879	chr2:97613616:FAM178B:CADD1	-7.82627	chr6:96369841::CADD2	48.0867			chr5:156905400:ADAM19:CADD2	0	chr4:178281754:NEIL3:Allele1	0
	chr15:94065890:RP11-266O8.1:Allele2	0	chr8:11627156:NEIL2:Allele2	0	chr1:246829742:CNST:CADD2	0	chr7:138987933:UBN2:CADD2	0	chr22:36677914:MYH9:CADD2	4.1839	chr19:6670529:TNFSF14:Allele1	-7.83219	chr17:5021482:USP6:CADD1	48.0862			chr3:42594019:SEC22C:Allele2	0	chr18:904766:ADCYAP1:Allele1	0
	chr8:27661380:ESCO2:Allele2	0	chr12:52773702:KRT84:CADD2	0	chr7:130563243:MIR29A:Allele2	0	chr15:94065890:RP11-266O8.1:Allele2	0	chr12:58498947::CADD2	4.18277	chr8:32613983:NRG1:Allele2	-7.8337	chr19:45807931:MARK4:Allele1	48.0841			chr17:45887951:OSBPL7:CADD1	0	chr12:12301898:LRP6:Allele1	0
	chr15:40760116:BAHD1:CADD2	0	chr19:50726570:MYH14:CADD1	0	chr19:40030654:EID2:Allele2	0	chr8:27661380:ESCO2:Allele2	0	chr9:44260430:RP11-175I6.5:Allele1	4.1692	chr12:38718169:ALG10B:CADD1	-7.83488	chr15:78826249:HYKK:CADD1	48.0824			chr4:104026547:CENPE:Allele2	0	chr19:56490778:NLRP8:Allele1	0
	chr16:84696052:KLHL36:Allele2	0	chr10:46167847:ZFAND4:Allele1	0	chr13:33360026::CADD2	0	chr15:40760116:BAHD1:CADD2	0	chr11:60105366:MS4A6E:Allele2	4.16202	chr13:111374224:ING1:CADD2	-7.84023	chr12:51280114:TMPRSS12:Allele2	48.0821			chr8:61542934:RP11-91I20.3:CADD2	0	chr16:27232851:KDM8:Allele1	0
	chr15:43016547:CDAN1:CADD2	0	chr2:113598107:IL1B:Allele2	0	chr1:20739723:RP4-749H3.2:CADD1	0	chr16:84696052:KLHL36:Allele2	0	chr16:85821205:EMC8:CADD2	4.15803	chr5:176639105:NSD1:Allele2	-7.84048	chr17:61573761:ACE:CADD2	48.0813			chr14:91315037:RPS6KA5:CADD2	0	chr16:79829208:RP11-345M22.1:CADD1	0
	chr4:16605528:LDB2:CADD1	0	chr11:47188411:ARFGAP2:Allele2	0	chr19:49571425:KCNA7:Allele1	0	chr15:43016547:CDAN1:CADD2	0	chr8:129165079:MIR1208:CADD2	4.15786	chr5:10265278:CCT5:CADD1	-7.84194	chr2:60687959:BCL11A:CADD1	48.0806			chr4:4710203:STX18-AS1:Allele2	0	chr13:61304802::Allele1	0
	chr15:79089007:ADAMTS7:Allele1	0	chr22:50502491:MLC1:CADD2	0	chr14:65549089:MAX:CADD2	0	chr4:16605528:LDB2:CADD1	0	chr14:77492891:IRF2BPL:CADD2	4.15488	chr13:79179500:POU4F1:Allele2	-7.85229	chr18:46389069:CTIF:Allele2	48.0794			chr3:191754238:RP11-655G22.1:CADD1	0	chr19:14682804:NDUFB7:Allele1	0
	chr13:100379707:CLYBL:Allele2	0	chr6:123296853::Allele2	0	chr5:8456710:LOC729506:Allele2	0	chr15:79089007:ADAMTS7:Allele1	0	chr8:22020259:SFTPC:Allele2	4.1422	chr5:134780133:C5orf20:CADD2	-7.85336	chr4:7775587:AFAP1:Allele2	48.0785			chr2:10161933:RP11-254F7.1:CADD2	0	chr14:55964644:KTN1-AS1:Allele2	0
	chr12:25148017:C12orf77:Allele1	0	chr3:107100921:CCDC54:Allele2	0	chr16:57496494:POLR2C:Allele1	0	chr13:100379707:CLYBL:Allele2	0	chr4:90757735:SNCA:CADD1	4.13867	chr19:48829228:EMP3:CADD2	-7.86318	chr7:11521428:THSD7A:Allele2	48.0782			chr3:111636102:PHLDB2:Allele2	0	chrX:9915165:SHROOM2:Allele1	0
	chr12:4716572:DYRK4:Allele1	0	chr22:23854178:AP000345.4:Allele1	0	chr19:43420091:PSG6:Allele2	0	chr12:25148017:C12orf77:Allele1	0	chr10:135017169:KNDC1:CADD2	4.12388	chr11:61687674:RAB3IL1:CADD2	-7.87699	chr7:11521428:THSD7A:CADD2	48.0782			chr4:113351822:ALPK1:Allele2	0	chr19:22952111:ZNF99:Allele2	0
	chr14:69162440:CTD-2325P2.2:CADD1	0	chr7:16823095:TSPAN13:Allele1	0	chr15:52981874:FAM214A:CADD2	0	chr12:4716572:DYRK4:Allele1	0	chr17:74668801:MXRA7:CADD1	4.12224	chr3:172350340:NCEH1:CADD2	-7.87715	chr7:12279559:TMEM106B:Allele1	48.0776			chr13:52365354:DHRS12:Allele2	0	chr19:33183352:NUDT19:Allele2	0
	chr19:10450285:ICAM3:Allele1	0	chr14:77608948:ZDHHC22:Allele1	0	chr11:18194964:MRGPRX4:CADD2	0	chr14:69162440:CTD-2325P2.2:CADD1	0	chr8:110455321:PKHD1L1:CADD1	4.09962	chr22:46559267:PPARA:Allele2	-7.90772	chr7:130612372:AC016831.7:CADD2	48.0748			chr19:20804269:ZNF626:Allele2	0	chr19:46718107:RPL12P41:CADD2	0
	chr8:56443265:XKR4:Allele1	0	chr19:46053385:OPA3:Allele1	0	chr1:109472773:GPSM2:Allele2	0	chr19:10450285:ICAM3:Allele1	0	chr12:96653501:ELK3:CADD1	4.09725	chrX:135430044:GPR112:CADD1	-7.92315	chr6:2876581:SERPINB9P1:Allele1	48.0732			chr1:179320578:SOAT1:CADD2	0	chr7:49960326:VWC2:Allele2	0
	chr12:126667641::CADD2	0	chr10:10964842:CELF2:CADD1	0	chr4:84589904:RP11-767N15.1:CADD1	0	chr8:56443265:XKR4:Allele1	0	chr20:61048549:GATA5:CADD2	4.08282	chr12:53581376:ZNF740:CADD2	-7.94253	chr5:149600448:CAMK2A:Allele1	48.0714			chr14:92413987:FBLN5:Allele2	0	chr10:96971638:C10orf129:Allele2	0
	chr2:174890546:RP11-394I13.1:Allele1	0	chr19:35166845:ZNF302:CADD2	0	chr6:152783584:SYNE1:Allele2	0	chr12:126667641::CADD2	0	chr3:44450226:TCAIM:CADD1	4.08143	chr6:32549596:HLA-DRB1:CADD1	-7.94572	chr15:62522725:RP11-1O10.1:CADD2	48.07			chr9:93195792:LINC01508:CADD1	0	chr3:111445271:PLCXD2:CADD1	0
	chr19:29102797:AC079466.1:CADD2	0	chr8:41788228:KAT6A:CADD1	0	chr18:24492624:CHST9:Allele2	0	chr2:174890546:RP11-394I13.1:Allele1	0	chr20:61405234:LINC00659:Allele2	4.05396	chr4:56874517:CEP135:Allele1	-7.96053	chr17:65988049:C17orf58:CADD1	48.0676			chr5:92242968:CTC-458G6.2:CADD2	0	chr18:43018270:SLC14A2:CADD2	0
	chr19:22936517:ZNF99:Allele2	0	chr11:113271065:ANKK1:Allele2	0	chr7:134880884:WDR91:CADD1	0	chr19:29102797:AC079466.1:CADD2	0	chr9:100617375:FOXE1:CADD1	4.03788	chr9:134165368:PPAPDC3:Allele1	-7.96762	chr19:1389064:NDUFS7:Allele2	48.0645			chr1:20657352:VWA5B1:Allele1	0	chr10:30281732::Allele2	0
	chr15:90785060:GDPGP1:CADD2	0	chr10:105362209:SH3PXD2A:CADD1	0	chr1:154516477:TDRD10:CADD1	0	chr19:22936517:ZNF99:Allele2	0	chr6:41029342:APOBEC2:Allele2	4.02845	chr18:67327146:DOK6:Allele2	-7.99144	chr10:30280247::CADD2	48.0643			chr7:78022002:MAGI2:CADD2	0	chr12:24967212:BCAT1:Allele1	0
	chr12:8973275:A2ML1:Allele1	0	chr20:1545857:SIRPB1:Allele2	0	chr1:12776161:AADACL3:CADD2	0	chr15:90785060:GDPGP1:CADD2	0	chr6:41029342:APOBEC2:CADD2	4.02845	chr11:17372819:NCR3LG1:Allele1	-7.99336	chr10:30280711::CADD2	48.0643			chr1:59249359:JUN:Allele2	0	chr5:33649807:ADAMTS12:Allele1	0
	chr17:33594958:SLFN5:CADD2	0	chr3:137787047:DZIP1L:Allele1	0	chr14:65401695:CHURC1:CADD1	0	chr12:8973275:A2ML1:Allele1	0	chr22:24248278:AP000350.5:Allele2	4.01725	chr18:75899395:RP11-100K18.1:CADD2	-7.99823	chr10:30280310::Allele2	48.0643			chr21:46713092:LOC642852:Allele2	0	chr3:32208431:GPD1L:CADD1	0
	chr19:22938430:ZNF99:CADD2	0	chr6:32359400:BTNL2:Allele1	0	chr9:37489298:POLR1E:Allele2	0	chr17:33594958:SLFN5:CADD2	0	chr14:86116803:FLRT2:CADD2	3.99891	chr10:96971638:C10orf129:Allele2	-8.00006	chr10:30280236::Allele2	48.0643			chr6:125596750:HDDC2:CADD2	0	chr12:52774993:KRT84:Allele2	0
	chr4:44023467:RP11-328N19.1:Allele2	0	chr14:29735179:RP11-562L8.1:Allele1	0	chr7:149565489:ATP6V0E2:Allele1	0	chr19:22938430:ZNF99:CADD2	0	chr10:43085557:ZNF33B:Allele2	3.98376	chr2:123831047:AC062020.1:Allele2	-8.00107	chr10:30280246::Allele2	48.0643			chr7:150039555:RARRES2:CADD2	0	chr18:43095462:SLC14A2:CADD2	0
	chr2:176791956:KIAA1715:Allele2	0	chr11:67658356:RP11-119D9.1:Allele2	0	chr1:17570767:PADI1:CADD2	0	chr4:44023467:RP11-328N19.1:Allele2	0	chr6:8166567::CADD2	3.96929	chr16:57496494:POLR2C:Allele1	-8.00397	chr13:20440020:ZMYM5:Allele2	48.0622			chr17:43985636:MAPT:CADD1	0	chr7:134884187:WDR91:CADD1	0
	chr16:17177321::Allele2	0	chr19:4352959:MPND:Allele2	0	chr19:22942335:ZNF99:CADD2	0	chr2:176791956:KIAA1715:Allele2	0	chr12:8025698:SLC2A14:CADD1	3.96751	chr15:94065890:RP11-266O8.1:Allele2	-8.02263	chr19:54486345:CACNG8:CADD2	48.0617			chr1:47099235:ATPAF1:CADD2	0	chr18:10297338::CADD1	0
	chr6:96365035::Allele2	0	chr4:16115982::Allele2	0	chr3:127783698:SEC61A1:Allele2	0	chr16:17177321::Allele2	0	chr5:147622857:MARCOL:Allele1	3.96735	chr7:91738437:AKAP9:CADD2	-8.02716	chrX:9685246:TBL1X:Allele1	48.0603			chr11:121016838:TECTA:Allele1	0	chr17:25675350:RP11-173M1.4:CADD1	0
	chr7:50470138:IKZF1:Allele2	0	chr11:65561188:OVOL1:Allele2	0	chr17:33871281:SLFN14:Allele2	0	chr6:96365035::Allele2	0	chr4:59652444:RP11-506N2.1:Allele2	3.96454	chr4:3258236:MSANTD1:CADD1	-8.02798	chr9:78976052:PCSK5:CADD2	48.0595			chr15:40850131:C15orf57:CADD2	0	chr10:88511321:RP11-359E3.4:Allele2	0
	chr1:175128536:KIAA0040:Allele2	0	chr6:31269436:XXbac-BPG248L24.13:Allele1	0	chr19:2129473:AP3D1:Allele2	0	chr7:50470138:IKZF1:Allele2	0	chr1:17714864:PADI6:CADD1	3.95586	chr22:36617375:APOL2:CADD2	-8.03335	chr13:78564503:LINC01069:CADD2	48.0587			chr22:19018402:CA15P1:Allele2	0	chr7:138987933:UBN2:CADD2	0
	chr15:90777267:GDPGP1:CADD1	0	chr8:145578296:TMEM249:Allele1	0	chr4:186357523:C4orf47:Allele1	0	chr1:175128536:KIAA0040:Allele2	0	chr5:74433835:ANKRD31:Allele2	3.94705	chr4:48138535:TEC:Allele1	-8.04004	chr15:55467558::CADD1	48.0581			chr2:128146462:MAP3K2:Allele1	0	chr15:94065890:RP11-266O8.1:Allele2	0
	chr2:127941798:CYP27C1:CADD1	0	chr16:86115710:RP11-805I24.1:CADD2	0	chr5:143862228:KCTD16:CADD2	0	chr15:90777267:GDPGP1:CADD1	0	chr9:139559127:EGFL7:CADD2	3.94546	chr19:4450304:UBXN6:Allele2	-8.05258	chr20:1303648:SDCBP2:CADD1	48.0539			chr3:113955164:ZNF80:CADD1	0	chr8:27661380:ESCO2:Allele2	0
	chr4:100805207:LAMTOR3:CADD1	0	chr15:41106485:ZFYVE19:CADD1	0	chr7:49957766:VWC2:Allele2	0	chr2:127941798:CYP27C1:CADD1	0	chr12:12045185:ETV6:Allele2	3.94382	chr14:69260588:ZFP36L1:CADD2	-8.06225	chr12:96011562:Y_RNA:Allele1	48.053			chr1:100503163:HIAT1:CADD2	0	chr15:40760116:BAHD1:CADD2	0
	chr7:64350188:RP11-797H7.5:Allele2	0	chr4:185767494:MIR3945HG:Allele1	0	chr15:52441524:GNB5:CADD1	0	chr4:100805207:LAMTOR3:CADD1	0	chr1:191122563:RP11-309H21.3:CADD1	3.94321	chr1:74255617::Allele2	-8.07253	chr8:95658526:ESRP1:CADD2	48.052			chr6:160424760:IGF2R:Allele2	0	chr16:84696052:KLHL36:Allele2	0
	chr8:110293184:NUDCD1:Allele2	0	chr5:151190104:G3BP1:CADD1	0	chr12:52777513:KRT84:Allele2	0	chr7:64350188:RP11-797H7.5:Allele2	0	chr2:230668858:TRIP12:Allele2	3.93963	chr15:24410673:PWRN2:Allele1	-8.09042	chr5:172479436:CREBRF:CADD2	48.0491			chr4:434079:ZNF721:CADD2	0	chr15:43016547:CDAN1:CADD2	0
	chr21:42934814:AP001610.9:CADD1	0	chr2:171073887:MYO3B:CADD1	0	chr1:33791730:PHC2:Allele2	0	chr8:110293184:NUDCD1:Allele2	0	chr12:105406377:C12orf45:Allele2	3.93346	chr6:22136879:NBAT1:Allele1	-8.09679	chr5:172479436:CREBRF:Allele2	48.0491			chr2:54202448:PSME4:CADD1	0	chr4:16605528:LDB2:CADD1	0
	chr17:79612382:TSPAN10:Allele2	0	chr6:31164410:HCG27:CADD2	0	chr6:151936677:CCDC170:Allele1	0	chr21:42934814:AP001610.9:CADD1	0	chr20:39325800:RP4-644L1.2:Allele2	3.93081	chr10:36088377:PCAT5:Allele2	-8.09817	chr16:52478215:TOX3:Allele2	48.0454			chr13:113751975:MCF2L:Allele2	0	chr15:79089007:ADAMTS7:Allele1	0
	chr19:22817116:ZNF492:CADD2	0	chr2:153067854::Allele2	0	chr9:131587240:C9orf114:Allele1	0	chr17:79612382:TSPAN10:Allele2	0	chr5:5132465:CTD-2297D10.2:Allele1	3.9266	chr19:34973476:WTIP:Allele1	-8.1053	chr12:133788784:ZNF268:Allele1	48.0438			chr2:219259844:SLC11A1:CADD2	0	chr13:100379707:CLYBL:Allele2	0
	chr2:105550991:LOC102724691:Allele2	0	chr9:36169494:CCIN:Allele1	0	chr18:904766:ADCYAP1:Allele1	0	chr19:22817116:ZNF492:CADD2	0	chr16:88808111:PIEZO1:Allele1	3.91715	chr7:63545400:ZNF727:CADD1	-8.11747	chr12:112944601:PTPN11:CADD2	48.0424			chr5:87424765::CADD2	0	chr12:25148017:C12orf77:Allele1	0
	chr11:3542048:RP13-726E6.2:CADD1	0	chr5:82216798:RP11-78C3.1:CADD2	0	chr12:12301898:LRP6:Allele1	0	chr2:105550991:LOC102724691:Allele2	0	chr10:71619000:COL13A1:Allele1	3.9036	chr8:142437934:PTP4A3:Allele2	-8.12564	chr11:33724992:C11orf91:CADD2	48.0421			chr11:17877603:SERGEF:Allele1	0	chr12:4716572:DYRK4:Allele1	0
	chr1:158368846:OR10T2:Allele2	0	chr20:23583725:CST9:CADD2	0	chr19:56490778:NLRP8:Allele1	0	chr11:3542048:RP13-726E6.2:CADD1	0	chr16:24835416:TNRC6A:CADD1	3.8998	chr15:40916237:CASC5:Allele2	-8.12849	chr9:138901270:NACC2:CADD1	48.0391			chr9:86595731:RMI1:Allele2	0	chr14:69162440:CTD-2325P2.2:CADD1	0
	chr5:101638266:RN7SKP68:Allele2	0	chr12:93397419:RP11-511B23.1:CADD2	0	chr16:27232851:KDM8:Allele1	0	chr1:158368846:OR10T2:Allele2	0	chr5:52098919:PELO:Allele2	3.89862	chr11:99196151:CNTN5:CADD2	-8.12871	chr2:238671328:LRRFIP1:CADD1	48.0372			chr14:59112475:DACT1:CADD2	0	chr19:10450285:ICAM3:Allele1	0
	chr6:63986922:LGSN:Allele1	0	chr2:11505433:AC099344.2:Allele2	0	chr16:79829208:RP11-345M22.1:CADD1	0	chr5:101638266:RN7SKP68:Allele2	0	chr3:160213102:KPNA4:Allele1	3.8863	chr2:11563035::Allele2	-8.1319	chr7:134895179:WDR91:Allele1	48.0372			chr7:1202980:ZFAND2A:Allele1	0	chr8:56443265:XKR4:Allele1	0
	chr17:64685078:PRKCA:CADD2	0	chr3:189712089:LEPREL1:Allele2	0	chr13:61304802::Allele1	0	chr6:63986922:LGSN:Allele1	0	chr6:32610946:HLA-DQA1:Allele2	3.88339	chr4:79109468:FRAS1:Allele1	-8.13427	chr7:134895179:WDR91:CADD1	48.0372			chr19:22849013:ZNF492:Allele2	0	chr12:126667641::CADD2	0
	chr19:22940659:ZNF99:Allele2	0	chr8:128431385:POU5F1B:Allele2	0	chr19:14682804:NDUFB7:Allele1	0	chr17:64685078:PRKCA:CADD2	0	chr4:190582485:RP11-462G22.1:Allele2	3.88193	chr1:6550505:PLEKHG5:CADD2	-8.15312	chr7:134895532:WDR91:CADD1	48.0372			chr5:162051216:RP11-167P20.1:CADD2	0	chr2:174890546:RP11-394I13.1:Allele1	0
	chr6:2888863:SERPINB9:Allele2	0	chr5:143858284:KCTD16:CADD2	0	chr14:55964644:KTN1-AS1:Allele2	0	chr19:22940659:ZNF99:Allele2	0	chr14:24679877:CHMP4A:CADD1	3.87788	chr7:20453788:ITGB8:Allele1	-8.15976	chrX:142723570:SLITRK4:Allele1	48.0355			chr10:126446473:METTL10:Allele2	0	chr19:29102797:AC079466.1:CADD2	0
	chr6:96035598:MANEA:CADD1	0	chr15:73086473:ADPGK-AS1:Allele1	0	chrX:9915165:SHROOM2:Allele1	0	chr6:2888863:SERPINB9:Allele2	0	chr16:53523411:RBL2:CADD2	3.86647	chr22:50502491:MLC1:CADD2	-8.17276	chr7:12729925:ARL4A:Allele1	48.0351			chr12:24965636:BCAT1:CADD1	0	chr19:22936517:ZNF99:Allele2	0
	chr12:6182828:VWF:Allele2	0	chr5:35961753:UGT3A1:CADD1	0	chr19:22952111:ZNF99:Allele2	0	chr6:96035598:MANEA:CADD1	0	chr4:165304757:MARCH1:CADD2	3.86243	chrX:133740247:PLAC1:Allele2	-8.18076	chr12:6693012:CHD4:Allele2	48.0344			chr4:47322219:GABRB1:CADD1	0	chr15:90785060:GDPGP1:CADD2	0
	chr4:4419611:NSG1:Allele2	0	chr7:138732457:ZC3HAV1:CADD2	0	chr19:33183352:NUDT19:Allele2	0	chr12:6182828:VWF:Allele2	0	chr4:146974743:RP11-203B7.2:Allele2	3.85036	chr22:24178279:DERL3:CADD1	-8.18499	chr15:25922653:ATP10A:CADD2	48.0335			chr10:103124605:BTRC:CADD2	0	chr12:8973275:A2ML1:Allele1	0
	chr2:201597253:AOX3P-AOX2P:Allele2	0	chr12:30960614:LINC00941:Allele2	0	chr19:46718107:RPL12P41:CADD2	0	chr4:4419611:NSG1:Allele2	0	chr14:67937892:TMEM229B:CADD1	3.8476	chr1:170832422::Allele1	-8.20801	chr5:76371767:ZBED3:Allele1	48.0297			chr11:64006484:FKBP2:Allele2	0	chr17:33594958:SLFN5:CADD2	0
	chr3:53850855:CHDH:CADD1	0	chr19:38230720:ZNF573:Allele2	0	chr7:49960326:VWC2:Allele2	0	chr2:201597253:AOX3P-AOX2P:Allele2	0	chr3:23934490:NKIRAS1:Allele2	3.84209	chr1:170833324::CADD1	-8.20801	chr1:55464743:BSND:CADD1	48.0293			chr16:56224243:GNAO1:CADD2	0	chr19:22938430:ZNF99:CADD2	0
	chr8:6527560:MCPH1-AS1:Allele2	0	chrX:78013573:LPAR4:Allele2	0	chr10:96971638:C10orf129:Allele2	0	chr3:53850855:CHDH:CADD1	0	chr5:113112361::Allele2	3.82349	chr1:170833173::Allele1	-8.20801	chr5:125962756:PHAX:Allele2	48.0292			chr17:4463023:GGT6:Allele1	0	chr4:44023467:RP11-328N19.1:Allele2	0
	chr11:64089216:PRDX5:Allele2	0	chr6:31239593:HLA-C:CADD1	0	chr3:111445271:PLCXD2:CADD1	0	chr8:6527560:MCPH1-AS1:Allele2	0	chr7:45223331:RAMP3:Allele2	3.82278	chr16:56224243:GNAO1:CADD2	-8.21035	chr4:27968730:AC007106.1:CADD2	48.0269			chr1:18810349:KLHDC7A:Allele2	0	chr2:176791956:KIAA1715:Allele2	0
	chr6:139134103:ECT2L:CADD2	0	chr16:80880361:PRCAT47:Allele2	0	chr18:43018270:SLC14A2:CADD2	0	chr11:64089216:PRDX5:Allele2	0	chr11:86622976:RP11-736K20.5:CADD2	3.80612	chr5:2921669:LOC105374620:CADD2	-8.21977	chr2:214794743:SPAG16:CADD2	48.0252			chr18:72260729:LINC00909:CADD2	0	chr16:17177321::Allele2	0
	chr17:79519382:C17orf70:Allele1	0	chr9:139916833:ABCA2:CADD2	0	chr10:30281732::Allele2	0	chr6:139134103:ECT2L:CADD2	0	chr20:33865895:MMP24:CADD2	3.7954	chr20:18339846:RP4-568F9.6:Allele2	-8.22224	chr17:61564052:ACE:Allele2	48.0232			chr16:11518113:LOC400499:CADD2	0	chr6:96365035::Allele2	0
	chr3:156423072:TIPARP:Allele2	0	chr15:42118971:MAPKBP1:Allele2	0	chr12:24967212:BCAT1:Allele1	0	chr17:79519382:C17orf70:Allele1	0	chr17:43903089:CRHR1:Allele2	3.79024	chr9:104333043:GRIN3A:Allele2	-8.22804	chr12:133783049:ZNF268:Allele1	48.0227			chr20:12988978:SPTLC3:Allele2	0	chr7:50470138:IKZF1:Allele2	0
	chr12:2851357:LOC283440:CADD1	0	chr2:130639798:LINC02572:Allele2	0	chr5:33649807:ADAMTS12:Allele1	0	chr3:156423072:TIPARP:Allele2	0	chr8:90609461::Allele1	3.77994	chr9:104333043:GRIN3A:CADD2	-8.22804	chr8:59547804:NSMAF:CADD1	48.0222			chr1:156220056:SMG5:Allele2	0	chr1:175128536:KIAA0040:Allele2	0
	chr1:120437718:ADAM30:Allele2	0	chr1:98348885:DPYD:Allele1	0	chr3:32208431:GPD1L:CADD1	0	chr12:2851357:LOC283440:CADD1	0	chr4:186048647::Allele2	3.77609	chr7:138732107:ZC3HAV1:CADD2	-8.27692	chr15:42704914:ZNF106:Allele1	48.0196			chr1:94057720:BCAR3:CADD1	0	chr15:90777267:GDPGP1:CADD1	0
	chr3:164869235:RP11-747D18.1:Allele1	0	chr11:44757953:TSPAN18:CADD1	0	chr12:52774993:KRT84:Allele2	0	chr1:120437718:ADAM30:Allele2	0	chr10:50740600:ERCC6:Allele2	3.77406	chr6:11811382:RP3-413H6.2:CADD2	-8.2918	chr13:44600466:LINC00284:CADD2	48.0186			chr17:10546130:MYH3:CADD1	0	chr2:127941798:CYP27C1:CADD1	0
	chr19:18377647:KIAA1683:CADD2	0	chr6:38828424:DNAH8:Allele2	0	chr18:43095462:SLC14A2:CADD2	0	chr3:164869235:RP11-747D18.1:Allele1	0	chr20:61528271:DIDO1:CADD1	3.75378	chr1:22357229:LINC00339:Allele2	-8.30271	chr13:44596756:LINC00284:Allele2	48.0186			chr3:188428756:LPP:CADD1	0	chr4:100805207:LAMTOR3:CADD1	0
	chr8:69792431::Allele2	0	chr2:156520873::Allele2	0	chr7:134884187:WDR91:CADD1	0	chr19:18377647:KIAA1683:CADD2	0	chr3:3108711:IL5RA:Allele2	3.75245	chr14:20666781:OR11G2:CADD2	-8.30397	chr11:56128081:OR8J1:CADD2	48.0164			chr20:24048207::CADD2	0	chr7:64350188:RP11-797H7.5:Allele2	0
	chr4:95186055:SMARCAD1:Allele2	0	chr8:110455321:PKHD1L1:CADD1	0	chr18:10297338::CADD1	0	chr8:69792431::Allele2	0	chr7:108244962:AC005487.2:Allele1	3.74406	chr12:127399842:RP11-575F12.1:Allele1	-8.30409	chr12:130630309:FZD10-AS1:Allele2	48.0157			chr4:141305927:SCOC:CADD2	0	chr8:110293184:NUDCD1:Allele2	0
	chr21:30377224:RWDD2B:Allele1	0	chr1:212908929:NSL1:CADD1	0	chr17:25675350:RP11-173M1.4:CADD1	0	chr4:95186055:SMARCAD1:Allele2	0	chr1:177669900:RP11-63B19.1:Allele2	3.74105	chr12:8973275:A2ML1:Allele1	-8.30992	chr12:8995756:A2ML1:CADD2	48.0152			chr7:49626201::CADD1	0	chr21:42934814:AP001610.9:CADD1	0
	chr19:52704366:PPP2R1A:CADD2	0	chr11:68505262:MTL5:Allele1	0	chr10:88511321:RP11-359E3.4:Allele2	0	chr21:30377224:RWDD2B:Allele1	0	chr5:6652009:SRD5A1:Allele2	3.73528	chr2:1558015:LOC102723730:CADD2	-8.3383	chr19:18474941:PGPEP1:Allele1	48.015			chr10:123847355:TACC2:Allele2	0	chr17:79612382:TSPAN10:Allele2	0
	chr5:173953424:LINC01411:Allele1	0	chr6:161348093:RP11-235G24.3:CADD1	0	chr7:138987933:UBN2:CADD2	0	chr19:52704366:PPP2R1A:CADD2	0	chr8:140945896:TRAPPC9:Allele2	3.73149	chr2:27667184:KRTCAP3:CADD2	-8.34734	chr19:18474925:PGPEP1:Allele1	48.015			chr4:21852766:KCNIP4:CADD2	0	chr19:22817116:ZNF492:CADD2	0
	chr6:108041801:SCML4:CADD2	0	chr4:90646886:SNCA:CADD1	0	chr8:27661380:ESCO2:Allele2	0	chr5:173953424:LINC01411:Allele1	0	chr2:234681544:UGT1A4:Allele1	3.71706	chr19:2863801:ZNF556:CADD1	-8.34946	chr19:18474941:PGPEP1:CADD1	48.015			chr1:153029137:SPRR2A:CADD1	0	chr2:105550991:LOC102724691:Allele2	0
	chr17:80411352:C17orf62:Allele2	0	chr5:7900996:MTRR:Allele2	0	chr16:84696052:KLHL36:Allele2	0	chr6:108041801:SCML4:CADD2	0	chr15:85457975:SLC28A1:CADD2	3.69879	chr17:77892603:RP11-353N14.5:Allele2	-8.35544	chr6:35189752:SCUBE3:CADD2	48.0126			chr11:20623023:SLC6A5:Allele2	0	chr1:158368846:OR10T2:Allele2	0
	chr7:107800953:NRCAM:CADD2	0	chr14:65348012:SPTB:Allele2	0	chr15:43016547:CDAN1:CADD2	0	chr17:80411352:C17orf62:Allele2	0	chr1:183113579:LAMC1:Allele2	3.69071	chr1:26290693:PAFAH2:CADD2	-8.38471	chr7:12729269:ARL4A:Allele2	48.0099			chr13:74518210:KLF12:Allele2	0	chr5:101638266:RN7SKP68:Allele2	0
	chr22:46403742:LOC730668:Allele2	0	chr11:108378207:EXPH5:Allele2	0	chr4:16605528:LDB2:CADD1	0	chr7:107800953:NRCAM:CADD2	0	chr1:216595306:USH2A:CADD1	3.68153	chr1:26290693:PAFAH2:Allele2	-8.38471	chr5:125833568:GRAMD3:Allele2	48.0096			chr14:39819734:CTAGE5:Allele2	0	chr6:63986922:LGSN:Allele1	0
	chr15:65108504:PIF1:Allele2	0	chr6:36894367:C6orf89:Allele2	0	chr15:79089007:ADAMTS7:Allele1	0	chr22:46403742:LOC730668:Allele2	0	chr6:135581241:RP1-32B1.4:CADD2	3.67399	chr8:2571777:RP11-134O21.1:CADD2	-8.38779	chr7:128324779:FAM71F2:CADD1	48.0093			chr11:123848212:OR10S1:CADD1	0	chr17:64685078:PRKCA:CADD2	0
	chr7:1614353:PSMG3:Allele2	0	chr4:946974:TMEM175:Allele1	0	chr13:100379707:CLYBL:Allele2	0	chr15:65108504:PIF1:Allele2	0	chr1:150018482::CADD2	3.66972	chr14:64699816:ESR2:CADD1	-8.39354	chr9:116291514:RGS3:CADD2	48.0073			chr1:201162411:IGFN1:Allele2	0	chr19:22940659:ZNF99:Allele2	0
	chr17:6932140:BCL6B:Allele2	0	chr19:1784890:ATP8B3:CADD2	0	chr12:25148017:C12orf77:Allele1	0	chr7:1614353:PSMG3:Allele2	0	chr12:64545702:SRGAP1:CADD2	3.6423	chr3:24563838:MIR4792:Allele2	-8.3964	chr6:152442821:SYNE1:CADD2	48.0071			chr16:2367336:ABCA3:Allele2	0	chr6:2888863:SERPINB9:Allele2	0
	chr5:132202399:UQCRQ:CADD2	0	chr10:30280236::Allele2	0	chr12:4716572:DYRK4:Allele1	0	chr17:6932140:BCL6B:Allele2	0	chr14:25281698:STXBP6:Allele2	3.63495	chr11:55977308:RP11-444K7.8:CADD2	-8.45457	chr7:52570344::CADD1	48.0059			chr2:113598107:IL1B:CADD1	0	chr6:96035598:MANEA:CADD1	0
	chr4:71468985:AMBN:Allele1	0	chr10:33165422:CCDC7:CADD2	0	chr14:69162440:CTD-2325P2.2:CADD1	0	chr5:132202399:UQCRQ:CADD2	0	chrX:38080703:SRPX:Allele1	3.63389	chr14:23284572:SLC7A7:CADD2	-8.46469	chr6:122802694:PKIB:CADD2	48.0058			chr12:123212236:HCAR1:Allele1	0	chr12:6182828:VWF:Allele2	0
	chr6:108479633:OSTM1-AS1:CADD2	0	chr7:135414746:FAM180A:Allele2	0	chr19:10450285:ICAM3:Allele1	0	chr4:71468985:AMBN:Allele1	0	chr20:49367235:PARD6B:CADD2	3.61518	chr4:153541773:TMEM154:CADD1	-8.46788	chr1:153585584:S100A16:Allele1	48.0053			chr1:1247494:CPSF3L:CADD1	0	chr4:4419611:NSG1:Allele2	0
	chr15:42704914:ZNF106:Allele1	0	chr7:24325009:NPY:Allele2	0	chr8:56443265:XKR4:Allele1	0	chr6:108479633:OSTM1-AS1:CADD2	0	chr11:134336459:LOC283177:CADD2	3.60705	chr2:183652094:DNAJC10:Allele2	-8.48082	chr19:9066259:MUC16:CADD1	48.0042			chr16:89603586:SPG7:CADD2	0	chr2:201597253:AOX3P-AOX2P:Allele2	0
	chr19:1389064:NDUFS7:Allele2	0	chr6:26505403:BTN1A1:CADD2	0	chr12:126667641::CADD2	0	chr15:42704914:ZNF106:Allele1	0	chr7:103155705:RELN:Allele1	3.58894	chr2:183649266:DNAJC10:Allele2	-8.48082	chr6:2876535:SERPINB9P1:Allele2	48.0017			chr15:42115747:MAPKBP1:Allele2	0	chr3:53850855:CHDH:CADD1	0
	chr1:63441761::CADD2	0	chr19:52298490:FPR3:Allele1	0	chr2:174890546:RP11-394I13.1:Allele1	0	chr19:1389064:NDUFS7:Allele2	0	chr12:30968228::Allele1	3.58421	chr11:6588228:DNHD1:CADD2	-8.50026	chr5:35705844:SPEF2:Allele2	48.001			chr5:149323906:PDE6A:Allele2	0	chr8:6527560:MCPH1-AS1:Allele2	0
	chr5:53941552::Allele1	0	chr8:120744581:TAF2:Allele2	0	chr19:29102797:AC079466.1:CADD2	0	chr1:63441761::CADD2	0	chr22:45813687:SMC1B:CADD2	3.5805	chr2:101623745:RPL31:CADD2	-8.52207	chr17:5291276:NUP88:Allele1	48.0006			chr17:71516059:SDK2:Allele1	0	chr11:64089216:PRDX5:Allele2	0
	chr2:174086285:MLTK:Allele2	0	chr10:103904763:PPRC1:Allele1	0	chr19:22936517:ZNF99:Allele2	0	chr5:53941552::Allele1	0	chr3:187089297:RTP4:CADD2	3.5782	chr3:150181413:TSC22D2:CADD1	-8.52266	chr16:71611001:TAT:Allele2	48.0005			chr2:98967383:CNGA3:CADD2	0	chr6:139134103:ECT2L:CADD2	0
	chr19:22935940:ZNF99:Allele2	0	chr19:55248072:KIR2DL3:CADD1	0	chr15:90785060:GDPGP1:CADD2	0	chr2:174086285:MLTK:Allele2	0	chr1:196797238:CFHR1:Allele2	3.57313	chr14:91328689:RPS6KA5:CADD1	-8.52969	chrX:139858012:LINC00632:CADD1	47.9921			chr19:43420085:PSG6:Allele2	0	chr17:79519382:C17orf70:Allele1	0
	chr3:180455613:LOC101928882:Allele2	0	chr10:129249809:DOCK1:CADD2	0	chr12:8973275:A2ML1:Allele1	0	chr19:22935940:ZNF99:Allele2	0	chr16:55519535:MMP2:CADD1	3.5574	chr4:15709192:BST1:CADD2	-8.54157	chr11:8959511:ASCL3:CADD2	47.9916			chr11:1651830:KRTAP5-5:Allele1	0	chr3:156423072:TIPARP:Allele2	0
	chr1:62053966::Allele1	0	chr9:79401201:PRUNE2:Allele2	0	chr17:33594958:SLFN5:CADD2	0	chr3:180455613:LOC101928882:Allele2	0	chr12:101764347:UTP20:CADD2	3.55557	chr22:33258217:TIMP3:Allele2	-8.54283	chr1:171810682:DNM3:CADD2	47.9911			chr14:22102439:OR10G2:CADD1	0	chr12:2851357:LOC283440:CADD1	0
	chr10:2489486:LOC105376351:Allele2	0	chr7:43690243:COA1:Allele1	0	chr19:22938430:ZNF99:CADD2	0	chr1:62053966::Allele1	0	chr2:71168881:ATP6V1B1:Allele2	3.54583	chr15:40746498:BAHD1:Allele2	-8.54932	chr1:171833688:DNM3:Allele2	47.9911			chr4:1018705:FGFRL1:Allele1	0	chr1:120437718:ADAM30:Allele2	0
	chr19:22952111:ZNF99:CADD2	0	chr20:55126755::CADD2	0	chr4:44023467:RP11-328N19.1:Allele2	0	chr10:2489486:LOC105376351:Allele2	0	chr19:58928786:ZNF584:Allele2	3.5442	chr5:169679037:LCP2:CADD2	-8.54958	chr1:171833688:DNM3:CADD2	47.9911			chr4:103997683:SLC9B2:Allele2	0	chr3:164869235:RP11-747D18.1:Allele1	0
	chr11:31640411:ELP4:Allele2	0	chr18:22096772:RP11-178F10.3:CADD2	0	chr2:176791956:KIAA1715:Allele2	0	chr19:22952111:ZNF99:CADD2	0	chr10:123847355:TACC2:Allele2	3.5417	chr12:77415967:E2F7:CADD2	-8.56691	chr1:171810682:DNM3:Allele2	47.9911			chr3:196052361:TM4SF19:Allele2	0	chr19:18377647:KIAA1683:CADD2	0
	chr14:95053891:SERPINA5:Allele2	0	chr11:17351683:NUCB2:Allele2	0	chr16:17177321::Allele2	0	chr11:31640411:ELP4:Allele2	0	chr10:54528266:MBL2:Allele1	3.5376	chr15:52411499:GNB5:Allele2	-8.5736	chr19:52343134:AC006272.2:Allele2	47.9895			chr20:61666805:LINC00029:Allele2	0	chr8:69792431::Allele2	0
	chr12:117900160:KSR2:CADD2	0	chr6:125409031:RNF217:CADD2	0	chr6:96365035::Allele2	0	chr14:95053891:SERPINA5:Allele2	0	chr12:83080737:TMTC2:Allele2	3.53668	chr17:71516059:SDK2:Allele1	-8.58688	chr19:52343134:AC006272.2:CADD2	47.9895			chr12:6929513:CD4:CADD2	0	chr4:95186055:SMARCAD1:Allele2	0
	chr18:29564659::CADD2	0	chr21:45945648:TSPEAR:Allele2	0	chr7:50470138:IKZF1:Allele2	0	chr12:117900160:KSR2:CADD2	0	chr1:179320578:SOAT1:CADD2	3.52961	chr22:42486028:NDUFA6:CADD2	-8.58718	chr1:183113579:LAMC1:Allele2	47.9872			chr19:50528897:VRK3:Allele1	0	chr21:30377224:RWDD2B:Allele1	0
	chr22:19026025:DGCR2:Allele1	0	chr11:66013664:PACS1:CADD2	0	chr1:175128536:KIAA0040:Allele2	0	chr18:29564659::CADD2	0	chr6:71568130:B3GAT2:Allele1	3.50352	chr14:86116803:FLRT2:CADD2	-8.60459	chr3:70332780:MDFIC2:Allele2	47.9824			chr16:15839034:MYH11:Allele2	0	chr19:52704366:PPP2R1A:CADD2	0
	chr5:114003325:LOC101927078:CADD2	0	chr6:96369841::CADD2	0	chr15:90777267:GDPGP1:CADD1	0	chr22:19026025:DGCR2:Allele1	0	chr4:41746477:PHOX2B:Allele2	3.50165	chr7:158820553:VIPR2:CADD2	-8.60475	chr18:32471575:DTNA:CADD1	47.982			chr17:1477522:SLC43A2:Allele2	0	chr5:173953424:LINC01411:Allele1	0
	chr5:141029072:FCHSD1:Allele2	0	chr2:105039561::Allele2	0	chr2:127941798:CYP27C1:CADD1	0	chr5:114003325:LOC101927078:CADD2	0	chr2:219259844:SLC11A1:CADD2	3.49283	chr2:105654096:MRPS9:Allele1	-8.6344	chr5:14731226:ANKH:Allele1	47.9817			chr15:56471449:RFX7:Allele1	0	chr6:108041801:SCML4:CADD2	0
	chr2:174088266:MLTK:CADD2	0	chr1:78601465:GIPC2:Allele2	0	chr4:100805207:LAMTOR3:CADD1	0	chr5:141029072:FCHSD1:Allele2	0	chr4:37024039:LOC100508631:Allele1	3.48992	chr2:174090332:MLTK:CADD2	-8.64286	chr14:105415299:AHNAK2:Allele1	47.9815			chr4:19458611:RP11-3J1.1:CADD2	0	chr17:80411352:C17orf62:Allele2	0
	chr20:47886684:ZNFX1:CADD1	0	chr2:75897176:GCFC2:Allele2	0	chr7:64350188:RP11-797H7.5:Allele2	0	chr2:174088266:MLTK:CADD2	0	chr10:2489486:LOC105376351:Allele2	3.48763	chr2:174090332:MLTK:Allele2	-8.64286	chr2:47045650:LINC01118:Allele2	47.9803			chr17:80340497:RP13-20L14.1:Allele2	0	chr7:107800953:NRCAM:CADD2	0
	chr11:4976768:OR51A2:CADD1	0	chr17:66245441:AMZ2:CADD1	0	chr8:110293184:NUDCD1:Allele2	0	chr20:47886684:ZNFX1:CADD1	0	chr8:32613983:NRG1:Allele2	3.4872	chr19:48654553:LIG1:CADD1	-8.67465	chr4:123800932:FGF2:CADD1	47.9788			chr15:54304943:UNC13C:Allele2	0	chr22:46403742:LOC730668:Allele2	0
	chr7:107800953:NRCAM:Allele2	0	chr11:124503029:SIAE:Allele2	0	chr21:42934814:AP001610.9:CADD1	0	chr11:4976768:OR51A2:CADD1	0	chr10:43623812:RET:CADD2	3.47521	chr15:59955668:BNIP2:Allele2	-8.69237	chr6:123296853::Allele2	47.9787			chr3:63650671:SNTN:CADD2	0	chr15:65108504:PIF1:Allele2	0
	chr20:24046836::Allele2	0	chr22:30867139:SEC14L3:Allele1	0	chr17:79612382:TSPAN10:Allele2	0	chr7:107800953:NRCAM:Allele2	0	chr7:2651563:IQCE:CADD2	3.46855	chr22:46273872:WI2-85898F10.1:CADD2	-8.71544	chr8:59140244::Allele1	47.9783			chr5:25190672:RP11-549K20.1:Allele1	0	chr7:1614353:PSMG3:Allele2	0
	chr14:74454813:ENTPD5:Allele2	0	chr2:231772436:GPR55:Allele1	0	chr19:22817116:ZNF492:CADD2	0	chr20:24046836::Allele2	0	chr12:54796757:ITGA5:Allele2	3.46364	chr1:182096539:GS1-122H1.1:CADD1	-8.72539	chr13:74863339:RNY1P5:Allele1	47.9774			chr15:31234579:FAN1:Allele2	0	chr17:6932140:BCL6B:Allele2	0
	chr11:65337251:SSSCA1:Allele2	0	chr16:19355132:CTA-363E6.2:CADD2	0	chr2:105550991:LOC102724691:Allele2	0	chr14:74454813:ENTPD5:Allele2	0	chr16:20860897:AC004381.6:CADD1	3.45526	chr1:47099235:ATPAF1:CADD2	-8.7433	chr2:97613616:FAM178B:CADD1	47.9764			chr7:134868824:WDR91:Allele1	0	chr5:132202399:UQCRQ:CADD2	0
	chr12:51637241:DAZAP2:CADD2	0	chr1:116468230:RP11-12L8.1:Allele2	0	chr11:3542048:RP13-726E6.2:CADD1	0	chr11:65337251:SSSCA1:Allele2	0	chr22:48174656:RP11-191L9.4:Allele2	3.44762	chr6:113667078::CADD1	-8.76213	chr10:118231305:PNLIPRP3:Allele2	47.9742			chr20:49179643:PTPN1:CADD2	0	chr4:71468985:AMBN:Allele1	0
	chr15:50648339:GABPB1:CADD1	0	chr2:166290534::Allele2	0	chr1:158368846:OR10T2:Allele2	0	chr12:51637241:DAZAP2:CADD2	0	chr5:14731226:ANKH:Allele1	3.43558	chr9:120638784:RP11-281A20.1:CADD1	-8.76273	chr5:143862228:KCTD16:CADD2	47.9735			chr22:45658278:CTA-268H5.14:CADD1	0	chr6:108479633:OSTM1-AS1:CADD2	0
	chr4:68484199:UBA6:CADD2	0	chrX:100243291:ARL13A:CADD2	0	chr5:101638266:RN7SKP68:Allele2	0	chr15:50648339:GABPB1:CADD1	0	chr2:172693780:SLC25A12:Allele1	3.43024	chr9:80250235:GNA14:CADD2	-8.77459	chr15:51350287:TNFAIP8L3:CADD2	47.9713			chr4:186324637:UFSP2:CADD2	0	chr15:42704914:ZNF106:Allele1	0
	chr15:93198513:FAM174B:Allele1	0	chr19:54849463:LILRA4:CADD2	0	chr6:63986922:LGSN:Allele1	0	chr4:68484199:UBA6:CADD2	0	chr12:80765800:OTOGL:Allele1	3.42153	chr19:46441950:NOVA2:Allele2	-8.78209	chr2:99225168:UNC50:CADD1	47.969			chr7:39053131:POU6F2:CADD1	0	chr19:1389064:NDUFS7:Allele2	0
	chr19:44664141:ZNF234:CADD2	0	chr9:104355036:PPP3R2:Allele1	0	chr17:64685078:PRKCA:CADD2	0	chr15:93198513:FAM174B:Allele1	0	chr2:416852:AC105393.1:Allele2	3.41785	chr3:111636102:PHLDB2:Allele2	-8.78585	chr2:99226021:UNC50:Allele1	47.969			chrX:112920983:RP5-964N17.1:CADD2	0	chr1:63441761::CADD2	0
	chr3:187089568:RTP4:CADD2	0	chr15:40380933:BMF:Allele1	0	chr6:2888863:SERPINB9:Allele2	0	chr19:44664141:ZNF234:CADD2	0	chr5:132533379:FSTL4:CADD2	3.40968	chr12:125273767:SCARB1:CADD2	-8.79531	chr10:82196277:FAM213A:CADD2	47.9675			chr9:116061628:RNF183:Allele2	0	chr5:53941552::Allele1	0
	chr12:52774370:KRT84:CADD2	0	chr1:109471469:GPSM2:CADD2	0	chr6:96035598:MANEA:CADD1	0	chr3:187089568:RTP4:CADD2	0	chr7:31827099:PDE1C:Allele2	3.40866	chr18:10664250:RP11-856M7.1:Allele1	-8.79554	chr3:146642126:LINC02010:CADD2	47.9672			chr16:48227862:ABCC11:CADD2	0	chr2:174086285:MLTK:Allele2	0
	chr6:2675271:MYLK4:Allele2	0	chr4:146974743:RP11-203B7.2:Allele2	0	chr12:6182828:VWF:Allele2	0	chr12:52774370:KRT84:CADD2	0	chr17:19460972:SLC47A1:CADD1	3.40679	chr3:188428549:LPP:CADD2	-8.80937	chr12:77415967:E2F7:CADD2	47.9657			chr15:40915894:CASC5:CADD2	0	chr19:22935940:ZNF99:Allele2	0
	chr2:174087310:MLTK:Allele2	0	chr1:223722760:CAPN8:Allele2	0	chr3:53850855:CHDH:CADD1	0	chr6:2675271:MYLK4:Allele2	0	chr17:49713205:CA10:CADD2	3.39758	chr7:88372016:AC002127.4:Allele2	-8.81288	chr10:71911014:SAR1A:Allele2	47.9599			chr11:12660882::CADD2	0	chr3:180455613:LOC101928882:Allele2	0
	chr8:32613983:NRG1:Allele2	0	chr5:134783254:TIFAB:CADD2	0	chr8:6527560:MCPH1-AS1:Allele2	0	chr2:174087310:MLTK:Allele2	0	chr3:86994763:VGLL3:CADD2	3.3921	chr10:100004360:R3HCC1L:Allele2	-8.82193	chr10:3834528::CADD2	47.9581			chr11:1296237:TOLLIP:Allele2	0	chr1:62053966::Allele1	0
	chr6:325378:DUSP22:Allele2	0	chr22:48081052:RP11-191L9.4:Allele1	0	chr11:64089216:PRDX5:Allele2	0	chr8:32613983:NRG1:Allele2	0	chr17:5021482:USP6:CADD1	3.3918	chr11:64006466:FKBP2:Allele2	-8.83205	chr3:106725930:LINC00882:Allele1	47.9578			chr11:62543398:TAF6L:Allele2	0	chr10:2489486:LOC105376351:Allele2	0
	chr19:18474941:PGPEP1:Allele1	0	chr15:34634139:NOP10:CADD2	0	chr6:139134103:ECT2L:CADD2	0	chr6:325378:DUSP22:Allele2	0	chr8:8997096:PPP1R3B:Allele2	3.38828	chr11:64006292:FKBP2:Allele2	-8.83205	chr16:57917758:CNGB1:CADD2	47.9526			chr15:52441518:GNB5:CADD1	0	chr19:22952111:ZNF99:CADD2	0
	chr20:56143169:PCK1:CADD1	0	chr6:32549548:HLA-DRB1:CADD1	0	chr17:79519382:C17orf70:Allele1	0	chr19:18474941:PGPEP1:Allele1	0	chr17:79612382:TSPAN10:Allele2	3.38817	chr11:64006292:FKBP2:CADD2	-8.83205	chr1:175525792:TNR:CADD2	47.9521			chrX:151904488:CSAG1:CADD1	0	chr11:31640411:ELP4:Allele2	0
	chr19:35719106:FAM187B:Allele2	0	chr1:166823726:POGK:CADD2	0	chr3:156423072:TIPARP:Allele2	0	chr20:56143169:PCK1:CADD1	0	chr10:17189590:TRDMT1:Allele2	3.38466	chr11:64006466:FKBP2:CADD2	-8.83205	chr4:113351822:ALPK1:Allele2	47.9502			chr12:112249884:ALDH2:Allele2	0	chr14:95053891:SERPINA5:Allele2	0
	chr18:74946338:RP11-751H17.1:CADD2	0	chr8:130315511::CADD1	0	chr12:2851357:LOC283440:CADD1	0	chr19:35719106:FAM187B:Allele2	0	chr1:100171410:FRRS1:Allele2	3.37941	chr13:21355927:XPO4:Allele1	-8.86569	chr21:43189846:RIPK4:Allele1	47.9443			chr5:151575034:CTB-12O2.1:CADD2	0	chr12:117900160:KSR2:CADD2	0
	chr5:142784129:NR3C1:CADD1	0	chr7:22862722:TOMM7:CADD2	0	chr1:120437718:ADAM30:Allele2	0	chr18:74946338:RP11-751H17.1:CADD2	0	chr7:100371476:ZAN:Allele2	3.3742	chr13:21355927:XPO4:CADD1	-8.86569	chr1:165370252:RXRG:Allele2	47.9413			chr10:17210822:TRDMT1:Allele2	0	chr18:29564659::CADD2	0
	chr16:55690425:SLC6A2:Allele1	0	chr12:25386940:KRAS:CADD2	0	chr3:164869235:RP11-747D18.1:Allele1	0	chr5:142784129:NR3C1:CADD1	0	chr12:127399842:RP11-575F12.1:Allele1	3.3643	chr7:141480213:TAS2R4:CADD2	-8.86724	chr22:23505101:RAB36:CADD2	47.937			chr17:40716520:COASY:Allele2	0	chr22:19026025:DGCR2:Allele1	0
	chr5:110409148:TSLP:Allele2	0	chr15:47898488:RP11-552E10.1:Allele2	0	chr19:18377647:KIAA1683:CADD2	0	chr16:55690425:SLC6A2:Allele1	0	chr1:120162442:ZNF697:Allele1	3.36258	chr7:141477187:TAS2R4:Allele2	-8.86724	chr7:564096:PDGFA:Allele2	47.936			chr1:183542323:NCF2:Allele2	0	chr5:114003325:LOC101927078:CADD2	0
	chr1:234701184:RP5-855F14.2:Allele2	0	chr3:171669122::CADD1	0	chr8:69792431::Allele2	0	chr5:110409148:TSLP:Allele2	0	chr9:18504916:ADAMTSL1:CADD1	3.35721	chr7:141480213:TAS2R4:Allele2	-8.86724	chr4:185977172:RP11-386B13.3:Allele2	47.9351			chr16:71986946:PKD1L3:Allele1	0	chr5:141029072:FCHSD1:Allele2	0
	chr2:26149988:KIF3C:Allele1	0	chr1:45285648:PTCH2:Allele2	0	chr4:95186055:SMARCAD1:Allele2	0	chr1:234701184:RP5-855F14.2:Allele2	0	chr7:1097183:GPR146:CADD2	3.35541	chr17:416395:VPS53:Allele2	-8.88349	chr17:54941566:DGKE:CADD2	47.9337			chrX:112993468:RP5-964N17.1:CADD1	0	chr2:174088266:MLTK:CADD2	0
	chrX:74590180:ZDHHC15:CADD2	0	chr19:12491955:CTD-3105H18.14:Allele1	0	chr21:30377224:RWDD2B:Allele1	0	chr2:26149988:KIF3C:Allele1	0	chr12:131837481:RP13-507P19.2:CADD2	3.34129	chr8:125499363:RNF139:Allele2	-8.89573	chr17:54941566:DGKE:Allele2	47.9337			chr19:48345783:CRX:CADD1	0	chr20:47886684:ZNFX1:CADD1	0
	chr4:21847603:KCNIP4:CADD1	0	chr11:7982094:NLRP10:Allele2	0	chr19:52704366:PPP2R1A:CADD2	0	chrX:74590180:ZDHHC15:CADD2	0	chr7:107603431:LAMB1:Allele1	3.33439	chr8:125516602:TATDN1:CADD2	-8.89573	chr6:143288285:RP11-439L18.3:CADD1	47.9308			chr11:134116125:VPS26B:Allele2	0	chr11:4976768:OR51A2:CADD1	0
	chr1:222886119:BROX:CADD2	0	chr1:76521194:RP11-550H2.2:CADD2	0	chr5:173953424:LINC01411:Allele1	0	chr4:21847603:KCNIP4:CADD1	0	chr7:107603431:LAMB1:CADD1	3.33439	chr8:125516602:TATDN1:Allele2	-8.89573	chr5:96126308:ERAP1:Allele2	47.9285			chr20:4055656:RP11-352D3.2:CADD2	0	chr7:107800953:NRCAM:Allele2	0
	chr1:117531627:PTGFRN:CADD2	0	chr20:5483796:LINC00654:Allele2	0	chr6:108041801:SCML4:CADD2	0	chr1:222886119:BROX:CADD2	0	chr9:127244863:NR5A1:CADD2	3.32979	chr8:125528135:TATDN1:Allele2	-8.89573	chr14:91773568:CCDC88C:Allele1	47.9259			chr5:94983163:RFESD:Allele2	0	chr20:24046836::Allele2	0
	chr1:234894513:PP2672:CADD1	0	chr6:64424782:PHF3:Allele2	0	chr17:80411352:C17orf62:Allele2	0	chr1:117531627:PTGFRN:CADD2	0	chr4:130692855:LINC02465:Allele1	3.32718	chr8:125528135:TATDN1:CADD2	-8.89573	chr4:131730575::Allele1	47.9255			chr3:121839641:CD86:CADD2	0	chr14:74454813:ENTPD5:Allele2	0
	chr1:100984439:CDC14A:CADD2	0	chr16:30034524:C16orf92:Allele1	0	chr22:46403742:LOC730668:Allele2	0	chr1:234894513:PP2672:CADD1	0	chr2:3651502:COLEC11:Allele2	3.30886	chr8:125477914:RNF139-AS1:CADD2	-8.89573	chr6:2362266:GMDS-AS1:CADD1	47.9206			chr22:32586854:RFPL2:Allele1	0	chr11:65337251:SSSCA1:Allele2	0
	chr22:19109812:DGCR2:CADD1	0	chr12:126890866:LINC02825:Allele1	0	chr7:1614353:PSMG3:Allele2	0	chr1:100984439:CDC14A:CADD2	0	chr15:40916237:CASC5:Allele2	3.30418	chr8:125477914:RNF139-AS1:Allele2	-8.89573	chr6:24544901:KIAA0319:Allele2	47.9183			chr8:47996957:AC026241.1:CADD2	0	chr12:51637241:DAZAP2:CADD2	0
	chr15:100423579:LOC400464:Allele2	0	chr11:33775982:FBXO3:CADD2	0	chr17:6932140:BCL6B:Allele2	0	chr22:19109812:DGCR2:CADD1	0	chrX:16861493:TXLNG:Allele2	3.30043	chr8:125499363:RNF139:CADD2	-8.89573	chr7:142749919:OR6V1:Allele2	47.9161			chr19:48759028:CARD8:Allele1	0	chr15:50648339:GABPB1:CADD1	0
	chr22:35690183:HMGXB4:CADD1	0	chr5:13719089:DNAH5:Allele1	0	chr5:132202399:UQCRQ:CADD2	0	chr15:100423579:LOC400464:Allele2	0	chr6:2675271:MYLK4:Allele2	3.29373	chr8:125477071:RNF139-AS1:CADD2	-8.89573	chr19:53932144:ZNF765-ZNF761:CADD2	47.9126			chr20:1148783:PSMF1:CADD2	0	chr4:68484199:UBA6:CADD2	0
	chr13:77127785::Allele2	0	chr20:61473270:TCFL5:Allele2	0	chr4:71468985:AMBN:Allele1	0	chr22:35690183:HMGXB4:CADD1	0	chr7:117024820:ASZ1:CADD2	3.28118	chr1:41466803:CTPS1:CADD2	-8.89722	chr19:53207085:ZNF611:CADD1	47.9115			chr7:2394991:EIF3B:Allele2	0	chr15:93198513:FAM174B:Allele1	0
	chr20:60640030:TAF4:Allele2	0	chr7:93539490:GNGT1:Allele2	0	chr6:108479633:OSTM1-AS1:CADD2	0	chr13:77127785::Allele2	0	chr1:19198141:ALDH4A1:CADD2	3.2797	chr11:121776325::CADD2	-8.89887	chr19:55401170:FCAR:Allele2	47.911			chr11:44283925:ALX4:Allele2	0	chr19:44664141:ZNF234:CADD2	0
	chr3:97662606:MINA:Allele2	0	chr5:159678995:CCNJL:CADD2	0	chr15:42704914:ZNF106:Allele1	0	chr20:60640030:TAF4:Allele2	0	chr1:19198627:ALDH4A1:Allele2	3.2797	chr1:179070120:ABL2:Allele1	-8.92147	chr21:16986637:RNU6-1326P:Allele1	47.909			chr15:59981515:BNIP2:Allele2	0	chr3:187089568:RTP4:CADD2	0
	chr10:88494633:LDB3:CADD2	0	chr10:133878386:JAKMIP3:CADD2	0	chr19:1389064:NDUFS7:Allele2	0	chr3:97662606:MINA:Allele2	0	chr7:128324779:FAM71F2:CADD1	3.27806	chr21:45152500:PDXK:Allele2	-8.92544	chr21:16986637:RNU6-1326P:CADD1	47.909			chr19:22854276:ZNF492:Allele2	0	chr12:52774370:KRT84:CADD2	0
	chr22:39382079:APOBEC3B:CADD1	0	chr12:53162528:KRT76:Allele2	0	chr1:63441761::CADD2	0	chr10:88494633:LDB3:CADD2	0	chr6:1529135:RP11-157J24.2:Allele2	3.25661	chr21:45152500:PDXK:CADD2	-8.92544	chr2:167313451:SCN7A:Allele2	47.9068			chr10:96039708:PLCE1:CADD2	0	chr6:2675271:MYLK4:Allele2	0
	chr7:11148328:PHF14:Allele2	0	chr15:20170150:IGHV1OR15-9:CADD2	0	chr5:53941552::Allele1	0	chr22:39382079:APOBEC3B:CADD1	0	chr8:128431385:POU5F1B:Allele2	3.24996	chr14:90734953:PSMC1:CADD1	-8.93101	chr2:167334234:SCN7A:CADD2	47.9068			chr9:100434558:NCBP1:Allele2	0	chr2:174087310:MLTK:Allele2	0
	chr12:10479867:KLRD1:Allele1	0	chr12:30961692::CADD2	0	chr19:22935940:ZNF99:Allele2	0	chr7:11148328:PHF14:Allele2	0	chr19:33183352:NUDT19:Allele2	3.2487	chr2:98967383:CNGA3:CADD2	-8.93427	chr2:167313451:SCN7A:CADD2	47.9068			chr15:101143531:ASB7:CADD2	0	chr8:32613983:NRG1:Allele2	0
	chr3:49273996:CCDC36:Allele1	0	chr12:69606218:RP11-324P9.1:CADD2	0	chr3:180455613:LOC101928882:Allele2	0	chr12:10479867:KLRD1:Allele1	0	chr17:65988049:C17orf58:CADD1	3.23804	chr10:126673998:ZRANB1:CADD1	-8.94093	chr2:167334234:SCN7A:Allele2	47.9068			chr14:102798055:ZNF839:CADD2	0	chr6:325378:DUSP22:Allele2	0
	chr6:72054347:RP3-331H24.5:Allele2	0	chr17:6919093:C17orf49:CADD1	0	chr1:62053966::Allele1	0	chr3:49273996:CCDC36:Allele1	0	chr15:87453354:AGBL1:Allele2	3.22805	chr3:137511164:RP11-2A4.4:CADD2	-8.94544	chr18:73557030:RP11-173L6.1:Allele1	47.905			chr4:69433714:UGT2B17:Allele2	0	chr19:18474941:PGPEP1:Allele1	0
	chr3:120582076::Allele2	0	chr3:125094502:ZNF148:Allele2	0	chr10:2489486:LOC105376351:Allele2	0	chr6:72054347:RP3-331H24.5:Allele2	0	chr11:116973929:SIK3:CADD2	3.22729	chr5:133844545:LINC01843:Allele1	-8.94806	chr12:75893404:KRR1:Allele1	47.9048			chr19:58928786:ZNF584:Allele2	0	chr20:56143169:PCK1:CADD1	0
	chr4:59652444:RP11-506N2.1:Allele2	0	chr17:32615120:CCL11:CADD2	0	chr19:22952111:ZNF99:CADD2	0	chr3:120582076::Allele2	0	chr14:91773568:CCDC88C:Allele1	3.22725	chr7:35736786:HERPUD2:CADD2	-8.98713	chr3:32208431:GPD1L:CADD1	47.903			chr13:33349341:PDS5B:Allele2	0	chr19:35719106:FAM187B:Allele2	0
	chr12:92876430:RP11-693J15.5:CADD2	0	chr11:65337715:SSSCA1:Allele2	0	chr11:31640411:ELP4:Allele2	0	chr4:59652444:RP11-506N2.1:Allele2	0	chr16:48227862:ABCC11:CADD2	3.20418	chr19:33597816:GPATCH1:Allele1	-9.00191	chr16:2367336:ABCA3:Allele2	47.9011			chr4:109730285:COL25A1:Allele1	0	chr18:74946338:RP11-751H17.1:CADD2	0
	chr15:34358843:CHRM5:CADD1	0	chr8:64389880:RP11-45K10.2:Allele1	0	chr14:95053891:SERPINA5:Allele2	0	chr12:92876430:RP11-693J15.5:CADD2	0	chr14:52906081:TXNDC16:Allele2	3.19758	chr9:137828650:RP11-447M12.2:CADD2	-9.01009	chr5:16681288:MYO10:CADD1	47.9005			chr10:15279550:FAM171A1:CADD2	0	chr5:142784129:NR3C1:CADD1	0
	chr7:41006345:AC005029.1:CADD2	0	chr10:88705306:MMRN2:Allele2	0	chr12:117900160:KSR2:CADD2	0	chr15:34358843:CHRM5:CADD1	0	chr12:75893404:KRR1:Allele1	3.19358	chr17:1477522:SLC43A2:Allele2	-9.06575	chr8:124696867:ANXA13:CADD2	47.9004			chr12:96011562:Y_RNA:Allele1	0	chr16:55690425:SLC6A2:Allele1	0
	chr13:51938576:INTS6:CADD2	0	chr15:50650395:GABPB1:CADD1	0	chr18:29564659::CADD2	0	chr7:41006345:AC005029.1:CADD2	0	chr17:77892603:RP11-353N14.5:Allele2	3.17657	chr19:49136515:DBP:CADD2	-9.06983	chr9:133967775:LAMC3:CADD2	47.8934			chr19:6586268:CD70:Allele1	0	chr5:110409148:TSLP:Allele2	0
	chr6:159654913:FNDC1:Allele1	0	chr12:102791800:IGF1:Allele2	0	chr22:19026025:DGCR2:Allele1	0	chr13:51938576:INTS6:CADD2	0	chrX:37967868:SYTL5:CADD2	3.1761	chr4:23128842:RP11-552M14.1:Allele2	-9.08796	chr5:4143900:CTD-2008N3.1:Allele2	47.893			chr1:94544234:ABCA4:CADD1	0	chr1:234701184:RP5-855F14.2:Allele2	0
	chr22:20301800:DGCR6L:CADD1	0	chr14:96560092:C14orf132:CADD2	0	chr5:114003325:LOC101927078:CADD2	0	chr6:159654913:FNDC1:Allele1	0	chr3:180443370:LOC101928882:CADD2	3.16037	chr22:38212762:GCAT:CADD1	-9.09094	chr1:154516477:TDRD10:CADD1	47.8914			chr7:134870201:WDR91:CADD1	0	chr2:26149988:KIF3C:Allele1	0
	chr15:87453354:AGBL1:Allele2	0	chr19:42071289:CEACAM21:Allele1	0	chr5:141029072:FCHSD1:Allele2	0	chr22:20301800:DGCR6L:CADD1	0	chr19:52095084:ZNF175:CADD2	3.15912	chr18:65906677::Allele2	-9.1163	chr20:60920887:LAMA5:CADD2	47.8912			chr16:83861318::CADD1	0	chrX:74590180:ZDHHC15:CADD2	0
	chr21:46722202:LINC00315:Allele1	0	chr6:135581241:RP1-32B1.4:CADD2	0	chr20:47886684:ZNFX1:CADD1	0	chr15:87453354:AGBL1:Allele2	0	chr1:234740880:IRF2BP2:CADD2	3.12559	chr19:14454887:CTC-548K16.2:CADD2	-9.13679	chr1:211451467:RCOR3:CADD2	47.8903			chr10:49659637:ARHGAP22:CADD1	0	chr4:21847603:KCNIP4:CADD1	0
	chr2:179435337:TTN:Allele2	0	chr17:416906:VPS53:CADD2	0	chr7:107800953:NRCAM:Allele2	0	chr21:46722202:LINC00315:Allele1	0	chr5:6020603:CTC-471C19.1:CADD2	3.10326	chr13:29413983:MTUS2:Allele1	-9.17167	chr20:23583725:CST9:CADD2	47.8896			chr20:49367235:PARD6B:CADD2	0	chr1:222886119:BROX:CADD2	0
	chr16:81204188:PKD1L2:CADD2	0	chr6:52388694:TRAM2:Allele2	0	chr20:24046836::Allele2	0	chr2:179435337:TTN:Allele2	0	chr10:3178881:PFKP:Allele2	3.09741	chr9:131587240:C9orf114:Allele1	-9.17496	chr10:50740600:ERCC6:Allele2	47.8889			chr12:53242440:KRT78:CADD1	0	chr1:117531627:PTGFRN:CADD2	0
	chr4:57976720:IGFBP7:Allele2	0	chr11:43931613:ALKBH3:CADD2	0	chr14:74454813:ENTPD5:Allele2	0	chr16:81204188:PKD1L2:CADD2	0	chr14:39819734:CTAGE5:Allele2	3.09176	chr3:142657205:LOC100507389:Allele2	-9.17975	chr17:1801263:RPA1:CADD2	47.8835			chr4:110317172:SEC24B-AS1:CADD1	0	chr1:234894513:PP2672:CADD1	0
	chr10:4875591:AKR1E2:Allele2	0	chr7:17831018:SNX13:CADD1	0	chr11:65337251:SSSCA1:Allele2	0	chr4:57976720:IGFBP7:Allele2	0	chrX:71364064:FLJ44635:CADD1	3.08471	chr1:175128536:KIAA0040:Allele2	-9.18825	chr12:108229828:RP11-554D14.7:CADD2	47.879			chr7:91738437:AKAP9:CADD2	0	chr1:100984439:CDC14A:CADD2	0
	chr20:5905779:CHGB:CADD1	0	chr14:24739365:RABGGTA:Allele2	0	chr12:51637241:DAZAP2:CADD2	0	chr10:4875591:AKR1E2:Allele2	0	chr9:100434558:NCBP1:Allele2	3.0787	chr9:122275247:RP11-295D22.1:Allele2	-9.19402	chr8:436927:TDRP:Allele1	47.8774			chrX:37670729:CYBB:Allele2	0	chr22:19109812:DGCR2:CADD1	0
	chr2:155307832:GALNT13:Allele1	0	chr2:159663599:DAPL1:CADD1	0	chr15:50648339:GABPB1:CADD1	0	chr20:5905779:CHGB:CADD1	0	chr9:673768:KANK1:CADD1	3.06902	chr12:76431138:PHLDA1:CADD1	-9.20604	chr2:132456528:C2orf27A:CADD2	47.8703			chr3:72133794:LINC00877:CADD2	0	chr15:100423579:LOC400464:Allele2	0
	chr3:101046671:SENP7:Allele1	0	chr12:76431138:PHLDA1:CADD1	0	chr4:68484199:UBA6:CADD2	0	chr2:155307832:GALNT13:Allele1	0	chr11:5269584:HBG1:Allele1	3.06564	chr7:88423433:C7orf62:CADD2	-9.22309	chr8:134069192:TG:CADD1	47.8703			chr12:117892684:KSR2:CADD1	0	chr22:35690183:HMGXB4:CADD1	0
	chr15:52601220:MYO5A:Allele1	0	chr8:104412388:SLC25A32:Allele1	0	chr15:93198513:FAM174B:Allele1	0	chr3:101046671:SENP7:Allele1	0	chr15:55467558::CADD1	3.06403	chr7:88423881:C7orf62:Allele2	-9.22309	chr22:46691903:GTSE1:Allele2	47.8698			chr4:53611701:ERVMER34-1:Allele2	0	chr13:77127785::Allele2	0
	chr15:31793930:OTUD7A:Allele2	0	chr14:20894483:KLHL33:Allele1	0	chr19:44664141:ZNF234:CADD2	0	chr15:52601220:MYO5A:Allele1	0	chr3:53850855:CHDH:CADD1	3.04535	chr7:88423881:C7orf62:CADD2	-9.22309	chr15:31793930:OTUD7A:Allele2	47.8684			chr14:32328508:NUBPL:Allele2	0	chr20:60640030:TAF4:Allele2	0
	chr7:157532110:PTPRN2:CADD2	0	chr7:41006181:AC005029.1:Allele2	0	chr3:187089568:RTP4:CADD2	0	chr15:31793930:OTUD7A:Allele2	0	chr2:132741503:LINC01945:CADD2	3.04429	chr11:63871057:FLRT1:Allele1	-9.24707	chr1:230451978:PGBD5:Allele1	47.8657			chr11:86622976:RP11-736K20.5:CADD2	0	chr22:39382079:APOBEC3B:CADD1	0
	chr21:28292581:ADAMTS5:CADD2	0	chr9:34979252:KIAA1045:Allele2	0	chr12:52774370:KRT84:CADD2	0	chr7:157532110:PTPRN2:CADD2	0	chr1:234894513:PP2672:CADD1	3.0425	chr11:63870810:FLRT1:CADD1	-9.24707	chr2:135214259:TMEM163:CADD2	47.8651			chr3:184293610:EPHB3:Allele2	0	chr7:11148328:PHF14:Allele2	0
	chr12:123087442:KNTC1:CADD1	0	chr6:32610946:HLA-DQA1:Allele2	0	chr6:2675271:MYLK4:Allele2	0	chr21:28292581:ADAMTS5:CADD2	0	chr5:149718858:ARSI:CADD2	3.03772	chr11:63871057:FLRT1:CADD1	-9.24707	chr5:111500824:EPB41L4A:CADD2	47.8651			chrX:119709599:CUL4B:CADD2	0	chr12:10479867:KLRD1:Allele1	0
	chr2:6141388:LINC01105:CADD2	0	chr10:50740600:ERCC6:Allele2	0	chr2:174087310:MLTK:Allele2	0	chr12:123087442:KNTC1:CADD1	0	chr16:4738387:MGRN1:Allele2	3.02931	chr11:63870810:FLRT1:Allele1	-9.24707	chr19:35003060:WTIP:Allele2	47.8632			chr5:133844545:LINC01843:Allele1	0	chr3:49273996:CCDC36:Allele1	0
	chr22:45961213:FBLN1:Allele2	0	chr8:128101312:PRNCR1:CADD2	0	chr8:32613983:NRG1:Allele2	0	chr2:6141388:LINC01105:CADD2	0	chr7:65618674:CRCP:Allele1	3.02532	chr7:107603431:LAMB1:Allele1	-9.24987	chr19:2249477:AMH:Allele1	47.8603			chr19:22848974:ZNF492:Allele2	0	chr6:72054347:RP3-331H24.5:Allele2	0
	chr6:49791732:LOC101927048:CADD2	0	chr14:91328689:RPS6KA5:CADD1	0	chr6:325378:DUSP22:Allele2	0	chr22:45961213:FBLN1:Allele2	0	chr1:39957669:BMP8A:CADD2	3.01604	chr7:107603431:LAMB1:CADD1	-9.24987	chr2:79255325:REG3G:CADD2	47.8596			chr11:61730553:BEST1:Allele2	0	chr3:120582076::Allele2	0
	chr11:4620366:TRIM68:Allele2	0	chr11:73839789:C2CD3:CADD2	0	chr19:18474941:PGPEP1:Allele1	0	chr6:49791732:LOC101927048:CADD2	0	chr21:34697264:IFNAR1:Allele2	3.00552	chr8:75896768:CRISPLD1:Allele2	-9.26536	chr6:91063806:RP1-45N11.1:CADD1	47.8555			chr10:79584178:DLG5:Allele2	0	chr4:59652444:RP11-506N2.1:Allele2	0
	chr5:79274595:MTX3:CADD2	0	chr22:40043812:CACNA1I:Allele1	0	chr20:56143169:PCK1:CADD1	0	chr11:4620366:TRIM68:Allele2	0	chr2:206874339:INO80D:CADD1	2.99903	chr19:35657612:FXYD5:CADD2	-9.27386	chr7:30440275:LINC01176:Allele2	47.8555			chr1:153631943:SNAPIN:Allele2	0	chr12:92876430:RP11-693J15.5:CADD2	0
	chr3:40102690:MYRIP:Allele2	0	chr3:87308905:POU1F1:Allele2	0	chr19:35719106:FAM187B:Allele2	0	chr5:79274595:MTX3:CADD2	0	chr21:40566067:BRWD1:CADD2	2.97765	chr13:38123671:LINC00547:Allele2	-9.27889	chr3:185348402:SENP2:Allele1	47.8553			chr7:101755060:CUX1:Allele2	0	chr15:34358843:CHRM5:CADD1	0
	chr11:121502745:SORL1:Allele2	0	chr5:143200053:HMHB1:Allele2	0	chr18:74946338:RP11-751H17.1:CADD2	0	chr3:40102690:MYRIP:Allele2	0	chr11:118619253:DDX6:CADD2	2.97252	chr13:38123671:LINC00547:CADD2	-9.27889	chr15:40665420:DISP2:CADD2	47.854			chr17:43903089:CRHR1:Allele2	0	chr7:41006345:AC005029.1:CADD2	0
	chr2:74641624:C2orf81:Allele2	0	chr15:63441059:RPS27L:Allele2	0	chr5:142784129:NR3C1:CADD1	0	chr11:121502745:SORL1:Allele2	0	chr17:78293189:RNF213:CADD2	2.97007	chr13:38121973:LINC00547:Allele2	-9.27889	chr1:74255617::Allele2	47.849			chr9:107754037:RP11-217B7.3:Allele2	0	chr13:51938576:INTS6:CADD2	0
	chr16:57080528:NLRC5:CADD2	0	chr21:48022230:S100B:CADD1	0	chr16:55690425:SLC6A2:Allele1	0	chr2:74641624:C2orf81:Allele2	0	chr4:14473076:LINC00504:Allele2	2.96435	chr5:132652281:FSTL4:Allele2	-9.2807	chr4:8221058:SH3TC1:CADD2	47.8476			chr2:223781018:ACSL3:Allele2	0	chr6:159654913:FNDC1:Allele1	0
	chr12:126918588:LINC02350:CADD2	0	chr3:195273944:PPP1R2:Allele2	0	chr5:110409148:TSLP:Allele2	0	chr16:57080528:NLRC5:CADD2	0	chr16:68600855:ZFP90:Allele2	2.96051	chr20:42848651:OSER1-AS1:CADD2	-9.28388	chr2:120978474:TMEM185B:Allele2	47.8476			chr8:53854232:NPBWR1:Allele1	0	chr22:20301800:DGCR6L:CADD1	0
	chr12:11138852:TAS2R50:CADD2	0	chr13:42999096:LOC105370177:Allele1	0	chr1:234701184:RP5-855F14.2:Allele2	0	chr7:102097222:ALKBH4:CADD2	0	chr5:173953424:LINC01411:Allele1	2.95393	chr19:52704366:PPP2R1A:CADD2	-9.29035	chr18:14248960:RP11-757O6.1:Allele2	47.8453			chr19:22938363:ZNF99:Allele2	0	chr15:87453354:AGBL1:Allele2	0
	chr20:41306600:PTPRT:Allele2	0	chr19:37003319:ZNF260:Allele2	0	chr2:26149988:KIF3C:Allele1	0	chr12:126918588:LINC02350:CADD2	0	chr7:17059977::CADD1	2.9524	chr2:42163137:C2orf91:CADD1	-9.29221	chr6:90466121:MDN1:CADD2	47.8434			chr19:46442213:NOVA2:CADD2	0	chr21:46722202:LINC00315:Allele1	0
	chr6:31379931:MICA:CADD2	0	chr1:74255617::Allele2	0	chrX:74590180:ZDHHC15:CADD2	0	chr12:11138852:TAS2R50:CADD2	0	chr11:88055794:CTSC:CADD2	2.94763	chr7:50470138:IKZF1:Allele2	-9.29257	chr12:127399842:RP11-575F12.1:Allele1	47.8412			chr6:79647412:PHIP:CADD2	0	chr2:179435337:TTN:Allele2	0
	chr2:98929612:VWA3B:Allele1	0	chr19:58376484:ZNF587:CADD1	0	chr4:21847603:KCNIP4:CADD1	0	chr20:41306600:PTPRT:Allele2	0	chr13:42815247:DGKH:Allele2	2.94342	chr3:109213239:RP11-702L6.4:CADD2	-9.30742	chr11:124126291:OR8G5:Allele1	47.8411			chr11:60784934:CD6:CADD1	0	chr16:81204188:PKD1L2:CADD2	0
	chr7:65841612:LINC00174:Allele1	0	chr12:92819699:CLLU1OS:Allele2	0	chr1:222886119:BROX:CADD2	0	chr6:31379931:MICA:CADD2	0	chr4:131730575::Allele1	2.94017	chr1:234509865:COA6:Allele2	-9.31662	chr4:20852244:KCNIP4:CADD2	47.841			chr1:247420421:VN1R5:CADD2	0	chr4:57976720:IGFBP7:Allele2	0
	chr7:141480213:TAS2R4:Allele2	0	chr1:98432916:RP11-490G2.2:CADD2	0	chr1:117531627:PTGFRN:CADD2	0	chr2:98929612:VWA3B:Allele1	0	chr3:113953480:ZNF80:Allele2	2.9369	chr12:18867609:PLCZ1:Allele2	-9.32655	chr19:13944313:ZSWIM4:CADD2	47.8406			chr1:79111691:IFI44L:CADD1	0	chr10:4875591:AKR1E2:Allele2	0
	chr4:27211040:AC024132.1:CADD2	0	chr1:112268425:FAM212B:Allele1	0	chr1:234894513:PP2672:CADD1	0	chr7:65841612:LINC00174:Allele1	0	chr12:30782535:IPO8:CADD2	2.93582	chr5:149239850:PDE6A:CADD1	-9.351	chr15:78458797:IDH3A:Allele1	47.84			chr17:39657337:KRT13:Allele1	0	chr20:5905779:CHGB:CADD1	0
	chr8:125528135:TATDN1:Allele2	0	chr6:26377939:BTN3A2:Allele2	0	chr1:100984439:CDC14A:CADD2	0	chr7:141480213:TAS2R4:Allele2	0	chr3:147086410:RP11-649A16.1:CADD2	2.92957	chr11:102272800:TMEM123:Allele2	-9.35252	chr4:117658931::Allele2	47.8395			chr2:10711446:NOL10:CADD2	0	chr2:155307832:GALNT13:Allele1	0
	chr7:131196062:PODXL:CADD2	0	chr11:16778669:C11orf58:Allele2	0	chr22:19109812:DGCR2:CADD1	0	chr4:27211040:AC024132.1:CADD2	0	chr8:17827260:PCM1:Allele1	2.91326	chr5:169679354:LCP2:CADD2	-9.36332	chr9:77304640:RORB:CADD2	47.838			chr11:1218143:MUC5AC:CADD1	0	chr3:101046671:SENP7:Allele1	0
	chr17:28891496:TBC1D29:CADD1	0	chr19:50097784:PRR12:CADD2	0	chr15:100423579:LOC400464:Allele2	0	chr8:125528135:TATDN1:Allele2	0	chr12:92561351:RP11-796E2.4:Allele2	2.90551	chr15:25922653:ATP10A:CADD2	-9.36673	chr3:147086410:RP11-649A16.1:CADD2	47.8364			chr11:126219396:DCPS:CADD2	0	chr15:52601220:MYO5A:Allele1	0
	chr5:40982460:C7:Allele2	0	chr12:38718169:ALG10B:CADD1	0	chr22:35690183:HMGXB4:CADD1	0	chr7:131196062:PODXL:CADD2	0	chr8:96814338:C8orf37-AS1:Allele1	2.89665	chr12:80765800:OTOGL:Allele1	-9.36956	chr20:43439157:RIMS4:CADD2	47.8358			chr19:58068901:ZNF550:Allele1	0	chr15:31793930:OTUD7A:Allele2	0
	chr17:33596157:SLFN5:CADD2	0	chr1:86816987:ODF2L:CADD2	0	chr13:77127785::Allele2	0	chr17:28891496:TBC1D29:CADD1	0	chr11:124126291:OR8G5:Allele1	2.87777	chr8:61542934:RP11-91I20.3:CADD2	-9.37374	chr7:1614353:PSMG3:Allele2	47.834			chr16:81203882:PKD1L2:CADD2	0	chr7:157532110:PTPRN2:CADD2	0
	chr11:133815981:IGSF9B:CADD1	0	chr11:93211764:SMCO4:Allele2	0	chr20:60640030:TAF4:Allele2	0	chr5:40982460:C7:Allele2	0	chr7:107738948:LAMB4:CADD1	2.87755	chr5:172999874:CTB-33O18.1:Allele1	-9.37477	chr11:24477474:Y_RNA:CADD2	47.8313			chr12:4758188:AKAP3:Allele1	0	chr21:28292581:ADAMTS5:CADD2	0
	chr16:4033436:ADCY9:Allele2	0	chr7:149742082:LOC100134040:Allele2	0	chr3:97662606:MINA:Allele2	0	chr17:33596157:SLFN5:CADD2	0	chr2:242716380:GAL3ST2:CADD2	2.87683	chr6:170406760::CADD2	-9.39452	chr8:109792588:TMEM74:Allele1	47.8311			chr7:107746246:LAMB4:Allele2	0	chr12:123087442:KNTC1:CADD1	0
	chr20:22351923::Allele2	0	chr15:59362468:RNF111:CADD1	0	chr10:88494633:LDB3:CADD2	0	chr11:133815981:IGSF9B:CADD1	0	chr22:19197949:CLTCL1:CADD2	2.87252	chr6:170406669::Allele2	-9.39452	chr1:113554734:RP11-31F15.2:CADD2	47.8305			chr3:53850005:CHDH:Allele2	0	chr2:6141388:LINC01105:CADD2	0
	chr14:20666781:OR11G2:CADD2	0	chr10:81815670:TMEM254-AS1:CADD2	0	chr22:39382079:APOBEC3B:CADD1	0	chr16:4033436:ADCY9:Allele2	0	chr11:59193362:OR5A2:CADD1	2.86369	chr6:170406760::Allele2	-9.39452	chr6:84418653:SNAP91:CADD1	47.8289			chr1:10490111:APITD1-CORT:CADD2	0	chr22:45961213:FBLN1:Allele2	0
	chr19:35505950:GRAMD1A:Allele2	0	chr14:33349479::Allele2	0	chr7:11148328:PHF14:Allele2	0	chr20:22351923::Allele2	0	chr6:107164289:RP1-60O19.1:Allele1	2.86326	chr22:19026025:DGCR2:Allele1	-9.40707	chr2:11505433:AC099344.2:Allele2	47.8286			chr11:57295989:TIMM10:Allele2	0	chr6:49791732:LOC101927048:CADD2	0
	chr17:10725883:PIRT:Allele2	0	chr15:25097227:SNRPN:Allele2	0	chr12:10479867:KLRD1:Allele1	0	chr14:20666781:OR11G2:CADD2	0	chr2:177709967:AC073636.1:CADD2	2.85494	chr22:19034240:DGCR2:CADD1	-9.40707	chr7:99905325:SPDYE3:CADD2	47.8274			chr7:103009009:PSMC2:Allele2	0	chr11:4620366:TRIM68:Allele2	0
	chr19:51192508:SHANK1:CADD2	0	chr19:57241983:AC006115.3:CADD2	0	chr3:49273996:CCDC36:Allele1	0	chr19:35505950:GRAMD1A:Allele2	0	chr19:58434006:ZNF418:CADD2	2.85375	chr2:171569032:SP5:Allele1	-9.44392	chrX:18342034:SCML2:CADD1	47.8225			chr9:34049779:UBAP2:Allele2	0	chr5:79274595:MTX3:CADD2	0
	chr15:85467207:SLC28A1:Allele1	0	chr21:45180338:PDXK:CADD1	0	chr6:72054347:RP3-331H24.5:Allele2	0	chr17:10725883:PIRT:Allele2	0	chr16:4033436:ADCY9:Allele2	2.84723	chr2:241406701:GPC1:CADD1	-9.45351	chr7:53635826:GS1-278J22.2:CADD2	47.8221			chr8:30689558:TEX15:CADD2	0	chr3:40102690:MYRIP:Allele2	0
	chr13:52909774:RP13-444H2.1:CADD2	0	chr3:149459341:COMMD2:Allele2	0	chr3:120582076::Allele2	0	chr19:51192508:SHANK1:CADD2	0	chr10:131420534:MGMT:Allele2	2.83956	chr2:241406701:GPC1:Allele1	-9.45351	chr14:33683839:NPAS3:Allele2	47.8207			chr11:86520752:PRSS23:Allele2	0	chr11:121502745:SORL1:Allele2	0
	chr8:10293754:RP11-981G7.1:Allele1	0	chr17:66185304:RP11-147L13.8:CADD2	0	chr4:59652444:RP11-506N2.1:Allele2	0	chr15:85467207:SLC28A1:Allele1	0	chr12:76441155:NAP1L1:Allele1	2.83723	chr12:108686008:CMKLR1:CADD2	-9.47602	chr3:86994763:VGLL3:CADD2	47.8206			chr19:14454887:CTC-548K16.2:CADD2	0	chr2:74641624:C2orf81:Allele2	0
	chr20:3090848:UBOX5:Allele1	0	chr17:33874369:SLFN14:CADD2	0	chr12:92876430:RP11-693J15.5:CADD2	0	chr13:52909774:RP13-444H2.1:CADD2	0	chr1:161932148:ATF6:CADD2	2.83338	chr20:56143169:PCK1:CADD1	-9.50418	chr19:6816433:VAV1:CADD2	47.82			chr6:31324036:HLA-B:Allele1	0	chr16:57080528:NLRC5:CADD2	0
	chr2:183649266:DNAJC10:Allele2	0	chr12:117256698:RNFT2:Allele1	0	chr15:34358843:CHRM5:CADD1	0	chr8:10293754:RP11-981G7.1:Allele1	0	chr1:151555701:TUFT1:Allele2	2.82858	chr14:51424668:RP11-218E20.3:Allele1	-9.54184	chr17:4793052:MINK1:Allele2	47.8196			chr14:32886994:AKAP6:CADD2	0	chr7:102097222:ALKBH4:CADD2	0
	chr6:32609236:HLA-DQA1:Allele2	0	chr15:70849188::CADD1	0	chr7:41006345:AC005029.1:CADD2	0	chr20:3090848:UBOX5:Allele1	0	chr1:98510109:MIR137HG:Allele2	2.82109	chr9:100505667:RP11-546O6.4:Allele2	-9.54212	chr12:43826204:ADAMTS20:Allele2	47.8188			chr10:30594022:MTPAP:Allele2	0	chr12:126918588:LINC02350:CADD2	0
	chr1:40305271:TRIT1:Allele2	0	chr1:200593155:KIF14:Allele2	0	chr13:51938576:INTS6:CADD2	0	chr2:183649266:DNAJC10:Allele2	0	chr2:237276389:IQCA1:CADD2	2.81781	chr13:39666999::Allele2	-9.55144	chr11:74043708:PGM2L1:CADD2	47.8185			chr1:211608446:RP11-318L16.6:CADD2	0	chr12:11138852:TAS2R50:CADD2	0
	chr1:29446811:TMEM200B:Allele1	0	chr2:73226090:SFXN5:Allele2	0	chr6:159654913:FNDC1:Allele1	0	chr6:32609236:HLA-DQA1:Allele2	0	chr22:31032920:SLC35E4:CADD2	2.81297	chr17:504218:VPS53:CADD1	-9.55642	chr17:45923496:SP6:CADD2	47.8167			chr13:106370892:LINC00343:CADD1	0	chr20:41306600:PTPRT:Allele2	0
	chr3:137843018:A4GNT:Allele1	0	chr14:69260588:ZFP36L1:CADD2	0	chr22:20301800:DGCR6L:CADD1	0	chr1:40305271:TRIT1:Allele2	0	chr6:159489791:RP1-111C20.3:CADD2	2.80979	chr15:62145214:VPS13C:CADD2	-9.56847	chr22:23503819:RAB36:Allele2	47.8159			chr20:3090942:UBOX5:CADD2	0	chr6:31379931:MICA:CADD2	0
	chr6:33115382:HCG24:Allele1	0	chr13:42999071:LOC105370177:Allele1	0	chr15:87453354:AGBL1:Allele2	0	chr1:29446811:TMEM200B:Allele1	0	chr4:25222462:RP11-660M5.1:Allele2	2.77146	chr3:146642126:LINC02010:CADD2	-9.57469	chrX:107159291:MID2:CADD2	47.814			chr4:126411594:FAT4:CADD2	0	chr2:98929612:VWA3B:Allele1	0
	chr12:105567572:KIAA1033:Allele2	0	chr19:56392920:NLRP4:Allele2	0	chr21:46722202:LINC00315:Allele1	0	chr3:137843018:A4GNT:Allele1	0	chr7:64350188:RP11-797H7.5:Allele2	2.76767	chr8:144944161:EPPK1:CADD1	-9.60282	chr5:178510533:ZNF354C:Allele2	47.8138			chr19:42364395:RPS19:CADD1	0	chr7:65841612:LINC00174:Allele1	0
	chr3:101231921:SENP7:Allele1	0	chr4:113439212:NEUROG2:CADD1	0	chr2:179435337:TTN:Allele2	0	chr6:33115382:HCG24:Allele1	0	chr17:4793052:MINK1:Allele2	2.76757	chr5:129102342:KIAA1024L:Allele1	-9.60284	chr2:70995129:ADD2:CADD1	47.8114			chr16:85821205:EMC8:CADD2	0	chr7:141480213:TAS2R4:Allele2	0
	chr18:11667035:RP11-677O4.2:Allele1	0	chr8:103678521:LOC101927245:Allele2	0	chr16:81204188:PKD1L2:CADD2	0	chr12:105567572:KIAA1033:Allele2	0	chr8:75896768:CRISPLD1:Allele2	2.76401	chr15:63441059:RPS27L:Allele2	-9.60354	chr1:208057800:CD34:Allele2	47.8066			chr5:143208050:CTB-57H20.1:Allele1	0	chr4:27211040:AC024132.1:CADD2	0
	chr18:59768375:PIGN:Allele2	0	chr12:77415967:E2F7:CADD2	0	chr4:57976720:IGFBP7:Allele2	0	chr3:101231921:SENP7:Allele1	0	chr7:81630961:CACNA2D1:Allele2	2.76027	chr5:179125398:CANX:CADD2	-9.60988	chr8:82353503:PMP2:Allele2	47.8053			chr11:10928870:ZBED5-AS1:Allele1	0	chr8:125528135:TATDN1:Allele2	0
	chr3:190024188:CLDN1:Allele1	0	chr8:8234714:SGK223:Allele2	0	chr10:4875591:AKR1E2:Allele2	0	chr18:11667035:RP11-677O4.2:Allele1	0	chr10:126446473:METTL10:Allele2	2.74079	chr22:32600915:RFPL2:Allele2	-9.61144	chr16:14025711:ERCC4:Allele2	47.8034			chr15:62522725:RP11-1O10.1:CADD2	0	chr7:131196062:PODXL:CADD2	0
	chr18:8015577:PTPRM:Allele2	0	chr6:1529135:RP11-157J24.2:Allele2	0	chr2:155307832:GALNT13:Allele1	0	chr18:59768375:PIGN:Allele2	0	chr4:75252179:EREG:CADD1	2.72632	chr10:49659637:ARHGAP22:CADD1	-9.63088	chr7:149565489:ATP6V0E2:Allele1	47.8033			chr8:125465203:TRMT12:CADD2	0	chr17:28891496:TBC1D29:CADD1	0
	chr8:8476041::Allele2	0	chr19:49964977:ALDH16A1:Allele1	0	chr3:101046671:SENP7:Allele1	0	chr3:190024188:CLDN1:Allele1	0	chr5:140682757:SLC25A2:Allele2	2.72509	chr16:11773662:TXNDC11:CADD1	-9.63507	chr10:71619000:COL13A1:Allele1	47.8027			chr12:47173662:SLC38A4:Allele1	0	chr5:40982460:C7:Allele2	0
	chr6:116568915:NT5DC1:CADD1	0	chrX:150472726::Allele2	0	chr15:52601220:MYO5A:Allele1	0	chr18:8015577:PTPRM:Allele2	0	chr16:67221050:EXOC3L1:Allele1	2.72263	chr9:15167244:TTC39B:Allele1	-9.64346	chr16:81652322:CMIP:Allele1	47.8007			chr4:79109468:FRAS1:Allele1	0	chr17:33596157:SLFN5:CADD2	0
	chr7:127003677:ZNF800:Allele2	0	chr2:221676361::Allele2	0	chr15:31793930:OTUD7A:Allele2	0	chr8:8476041::Allele2	0	chr9:111894555:FRRS1L:Allele2	2.70768	chr8:23701630:STC1:Allele2	-9.65225	chr19:58953398:ZNF132:Allele2	47.7965			chr18:13882728:MC2R:CADD2	0	chr11:133815981:IGSF9B:CADD1	0
	chr1:246352307:SMYD3:Allele1	0	chr6:153328312:RGS17:CADD1	0	chr7:157532110:PTPRN2:CADD2	0	chr6:116568915:NT5DC1:CADD1	0	chrX:106072527:TBC1D8B:Allele1	2.69143	chr14:52195320:FRMD6:CADD2	-9.66026	chr1:55446373:TMEM61:Allele1	47.7962			chr20:60990170:RBBP8NL:CADD2	0	chr16:4033436:ADCY9:Allele2	0
	chr21:20675783:AP000855.4:CADD1	0	chr14:54947501:GMFB:Allele1	0	chr21:28292581:ADAMTS5:CADD2	0	chr7:127003677:ZNF800:Allele2	0	chr16:23409440:COG7:Allele2	2.69018	chr11:68505262:MTL5:Allele1	-9.66481	chr11:71847080:FOLR3:CADD2	47.7924			chr14:105415299:AHNAK2:Allele1	0	chr20:22351923::Allele2	0
	chr7:12692826:SCIN:CADD2	0	chr1:85086731:LINC01461:CADD1	0	chr12:123087442:KNTC1:CADD1	0	chr1:246352307:SMYD3:Allele1	0	chr5:145650597:RBM27:CADD2	2.68486	chr11:68523910:CPT1A:CADD1	-9.66481	chr2:416852:AC105393.1:Allele2	47.7884			chr2:175425346:WIPF1:Allele1	0	chr14:20666781:OR11G2:CADD2	0
	chr2:176792536:KIAA1715:CADD2	0	chr11:1718492:KRTAP5-6:CADD2	0	chr2:6141388:LINC01105:CADD2	0	chr21:20675783:AP000855.4:CADD1	0	chr21:25918589:LINC01684:Allele2	2.67931	chr9:116291514:RGS3:CADD2	-9.68045	chr8:142505578:MROH5:Allele2	47.7879			chr6:30756593:HCG20:Allele1	0	chr19:35505950:GRAMD1A:Allele2	0
	chr15:62145214:VPS13C:CADD2	0	chr17:12118447:RP11-471L13.2:Allele1	0	chr6:49791732:LOC101927048:CADD2	0	chr7:12692826:SCIN:CADD2	0	chr12:113559447:RASAL1:CADD2	2.67532	chr10:124814481:ACADSB:Allele2	-9.68609	chr3:164869235:RP11-747D18.1:Allele1	47.7877			chr5:140477867:PCDHB3:CADD2	0	chr17:10725883:PIRT:Allele2	0
	chr5:156905400:ADAM19:Allele2	0	chr12:70633113:CNOT2:CADD1	0	chr11:4620366:TRIM68:Allele2	0	chr2:176792536:KIAA1715:CADD2	0	chr8:128101312:PRNCR1:CADD2	2.65813	chr15:54204522::Allele2	-9.68859	chr15:59981515:BNIP2:Allele2	47.7856			chr15:61591076:RP11-507B12.2:Allele2	0	chr19:51192508:SHANK1:CADD2	0
	chr5:132201897:GDF9:CADD1	0	chr9:87985953::Allele2	0	chr5:79274595:MTX3:CADD2	0	chr15:62145214:VPS13C:CADD2	0	chr8:90946601:NBN:CADD2	2.64511	chr5:6839751::Allele2	-9.70817	chr18:650816:CLUL1:Allele1	47.7852			chr4:27932856::Allele1	0	chr15:85467207:SLC28A1:Allele1	0
	chr6:146125793:FBXO30:Allele1	0	chr8:25272364:DOCK5:Allele2	0	chr3:40102690:MYRIP:Allele2	0	chr5:156905400:ADAM19:Allele2	0	chr13:20440020:ZMYM5:Allele2	2.64323	chr3:124439685:KALRN:Allele1	-9.71091	chr6:31342120:AL671883.1:Allele2	47.7846			chr8:138103974::Allele2	0	chr13:52909774:RP13-444H2.1:CADD2	0
	chr15:100423436:LOC400464:Allele2	0	chr21:25918589:LINC01684:Allele2	0	chr11:121502745:SORL1:Allele2	0	chr5:132201897:GDF9:CADD1	0	chr18:67329536:DOK6:Allele2	2.64043	chr2:74981837:AC007387.2:CADD1	-9.71213	chr1:89299655:PKN2:Allele2	47.7845			chr17:27077686:TRAF4:CADD1	0	chr8:10293754:RP11-981G7.1:Allele1	0
	chr5:133828356:AC005355.1:Allele2	0	chr1:207247076:PFKFB2:CADD2	0	chr2:74641624:C2orf81:Allele2	0	chr6:146125793:FBXO30:Allele1	0	chr19:5847656:FUT3:CADD1	2.63221	chr2:3698906::CADD2	-9.71937	chr1:169029527:LINC00970:Allele1	47.7844			chr3:113953480:ZNF80:Allele2	0	chr20:3090848:UBOX5:Allele1	0
	chr11:74165954:KCNE3:CADD2	0	chr22:37522326:IL2RB:Allele2	0	chr16:57080528:NLRC5:CADD2	0	chr15:100423436:LOC400464:Allele2	0	chr8:133838533:PHF20L1:CADD2	2.62782	chr8:144946818:EPPK1:Allele1	-9.73413	chr1:169029527:LINC00970:CADD1	47.7844			chr2:135214259:TMEM163:CADD2	0	chr2:183649266:DNAJC10:Allele2	0
	chr9:10620312:RP11-87N24.2:Allele2	0	chr6:30843170:DDR1-AS1:Allele2	0	chr7:102097222:ALKBH4:CADD2	0	chr5:133828356:AC005355.1:Allele2	0	chr21:16567728::Allele2	2.62274	chr8:144946818:EPPK1:CADD1	-9.73413	chr2:241406701:GPC1:CADD1	47.7833			chr1:78353653:NEXN:CADD1	0	chr6:32609236:HLA-DQA1:Allele2	0
	chr11:121437571:SORL1:CADD1	0	chr18:71964630::Allele2	0	chr12:126918588:LINC02350:CADD2	0	chr11:74165954:KCNE3:CADD2	0	chr11:133654099:RP11-448P19.1:CADD2	2.60827	chr11:8709241:RPL27A:Allele2	-9.7478	chr2:241406701:GPC1:Allele1	47.7833			chr2:10079733:RP11-95D17.1:CADD1	0	chr1:40305271:TRIT1:Allele2	0
	chr14:81405743:CEP128:Allele2	0	chr8:6692968:XKR5:CADD2	0	chr12:11138852:TAS2R50:CADD2	0	chr9:10620312:RP11-87N24.2:Allele2	0	chr6:149482410::Allele2	2.60445	chr15:81601782:STARD5:CADD1	-9.74959	chr19:49251755:FUT1:Allele2	47.7796			chr3:112320546:CCDC80:CADD1	0	chr1:29446811:TMEM200B:Allele1	0
	chr8:9112580:RP11-10A14.7:CADD2	0	chr19:2249477:AMH:Allele1	0	chr20:41306600:PTPRT:Allele2	0	chr11:121437571:SORL1:CADD1	0	chr4:186424340:PDLIM3:CADD1	2.60443	chr15:52410557:GNB5:CADD2	-9.75065	chr6:117870892:DCBLD1:CADD2	47.7795			chr15:78826948:HYKK:Allele1	0	chr3:137843018:A4GNT:Allele1	0
	chr20:25262789:PYGB:Allele2	0	chr12:65150485:GNS:Allele1	0	chr6:31379931:MICA:CADD2	0	chr14:81405743:CEP128:Allele2	0	chr15:73086473:ADPGK-AS1:Allele1	2.59098	chr15:52410557:GNB5:Allele2	-9.75065	chr22:31602868:RNF185:CADD2	47.7791			chr19:36253317:HSPB6:CADD1	0	chr6:33115382:HCG24:Allele1	0
	chr20:35766337:MROH8:Allele2	0	chr2:242909011:LINC01237:Allele2	0	chr2:98929612:VWA3B:Allele1	0	chr8:9112580:RP11-10A14.7:CADD2	0	chr3:140288624:CLSTN2:Allele2	2.58451	chr2:188391682:TFPI:CADD2	-9.76333	chr16:57116819:NLRC5:Allele2	47.7738			chr19:14831754:ZNF333:Allele2	0	chr12:105567572:KIAA1033:Allele2	0
	chr19:49251755:FUT1:Allele2	0	chr4:3234980:HTT:CADD2	0	chr7:141480213:TAS2R4:Allele2	0	chr20:25262789:PYGB:Allele2	0	chr21:42934814:AP001610.9:CADD1	2.56691	chr10:44124361:ZNF32-AS3:Allele2	-9.76654	chr6:32497968:HLA-DRB5:CADD1	47.7735			chr15:81268852:MESDC2:CADD1	0	chr3:101231921:SENP7:Allele1	0
	chr1:1549354:MIB2:Allele1	0	chr6:24721953:C6orf62:Allele2	0	chr4:27211040:AC024132.1:CADD2	0	chr20:35766337:MROH8:Allele2	0	chr12:126890866:LINC02825:Allele1	2.56125	chr2:34917532:LINC01320:Allele2	-9.76734	chr7:93539081:GNGT1:CADD2	47.7723			chr10:20015932:MALRD1:Allele1	0	chr18:11667035:RP11-677O4.2:Allele1	0
	chr2:55441565:CLHC1:CADD1	0	chrX:134978425:SAGE1:CADD2	0	chr8:125528135:TATDN1:Allele2	0	chr19:49251755:FUT1:Allele2	0	chr18:1361783:LINC00470:Allele2	2.56015	chr11:18210580:RP11-113D6.6:Allele1	-9.81175	chr7:93539081:GNGT1:Allele2	47.7723			chr9:107298285:OR13C3:Allele2	0	chr18:59768375:PIGN:Allele2	0
	chr6:158422617:SYNJ2:Allele1	0	chr14:55325993:GCH1:Allele2	0	chr7:131196062:PODXL:CADD2	0	chr1:1549354:MIB2:Allele1	0	chr3:36949962:TRANK1:Allele2	2.55741	chr17:4487302:SMTNL2:Allele2	-9.81536	chr1:225533684:DNAH14:CADD1	47.7709			chr2:173468235:PDK1:CADD1	0	chr3:190024188:CLDN1:Allele1	0
	chr1:24416070:MYOM3:Allele1	0	chr8:125477071:RNF139-AS1:CADD2	0	chr17:28891496:TBC1D29:CADD1	0	chr2:55441565:CLHC1:CADD1	0	chr14:82073951:RP11-799P8.1:CADD2	2.55444	chr11:65203561:NEAT1:Allele2	-9.82246	chr1:225534219:DNAH14:Allele1	47.7709			chr5:140233942:PCDHA1:CADD1	0	chr18:8015577:PTPRM:Allele2	0
	chr8:143855755:LYNX1:CADD1	0	chr6:97063555:FHL5:CADD1	0	chr5:40982460:C7:Allele2	0	chr6:158422617:SYNJ2:Allele1	0	chr17:43513551:PLEKHM1:Allele2	2.55343	chr13:42999071:LOC105370177:Allele1	-9.83086	chr7:115850462:TES:CADD1	47.7698			chr1:100316589:AGL:CADD2	0	chr8:8476041::Allele2	0
	chr2:120003642:STEAP3:CADD1	0	chr17:56065669:VEZF1:CADD2	0	chr17:33596157:SLFN5:CADD2	0	chr1:24416070:MYOM3:Allele1	0	chr5:133828356:AC005355.1:Allele2	2.55176	chr1:19198141:ALDH4A1:CADD2	-9.84327	chr3:172350340:NCEH1:CADD2	47.7678			chr22:48094989:RP11-191L9.4:Allele2	0	chr6:116568915:NT5DC1:CADD1	0
	chr4:76569553:G3BP2:CADD2	0	chr6:90577706:CASP8AP2:Allele2	0	chr11:133815981:IGSF9B:CADD1	0	chr8:143855755:LYNX1:CADD1	0	chr2:102508146:MAP4K4:CADD1	2.54937	chr1:19198627:ALDH4A1:Allele2	-9.84327	chr20:61528271:DIDO1:CADD1	47.7678			chr5:4143900:CTD-2008N3.1:Allele2	0	chr7:127003677:ZNF800:Allele2	0
	chr14:84373402:RP11-353P15.1:Allele1	0	chr6:154441965:OPRM1:Allele2	0	chr16:4033436:ADCY9:Allele2	0	chr2:120003642:STEAP3:CADD1	0	chr4:142639805:IL15:Allele1	2.54107	chr1:179072966:ABL2:CADD1	-9.85152	chr4:166264332:MSMO1:Allele1	47.7676			chrX:103495117:ESX1:Allele1	0	chr1:246352307:SMYD3:Allele1	0
	chr18:55297708:LOC100505549:CADD2	0	chr1:205356418:LEMD1:Allele2	0	chr20:22351923::Allele2	0	chr4:76569553:G3BP2:CADD2	0	chr19:49375676:PPP1R15A:Allele2	2.53616	chr15:34358843:CHRM5:CADD1	-9.86344	chr20:1148783:PSMF1:CADD2	47.7641			chr8:141679817:PTK2:Allele2	0	chr21:20675783:AP000855.4:CADD1	0
	chr13:112981554:LINC01044:Allele2	0	chr8:58175617:RP11-513O17.3:CADD1	0	chr14:20666781:OR11G2:CADD2	0	chr14:84373402:RP11-353P15.1:Allele1	0	chr19:49375900:PPP1R15A:CADD2	2.53616	chr2:74482892:SLC4A5:CADD2	-9.87275	chr8:144944161:EPPK1:CADD1	47.7623			chr2:65130379:LOC400958:Allele2	0	chr7:12692826:SCIN:CADD2	0
	chr1:208059691:CD34:CADD2	0	chr3:23934490:NKIRAS1:Allele2	0	chr19:35505950:GRAMD1A:Allele2	0	chr18:55297708:LOC100505549:CADD2	0	chr8:9056151:LOC101929128:Allele2	2.53581	chr1:171227216:FMO1:CADD2	-9.87804	chr15:79590314:ANKRD34C:Allele2	47.76			chr1:22354799:LINC00339:CADD2	0	chr2:176792536:KIAA1715:CADD2	0
	chr14:94410275:ASB2:CADD2	0	chr3:21456186:ZNF385D:Allele2	0	chr17:10725883:PIRT:Allele2	0	chr13:112981554:LINC01044:Allele2	0	chr4:178881982:LINC01098:CADD1	2.52356	chr2:174087309:MLTK:CADD2	-9.87854	chr4:15004655:CPEB2:CADD2	47.7589			chr22:41605639:L3MBTL2:Allele2	0	chr15:62145214:VPS13C:CADD2	0
	chr1:205570770:MFSD4:Allele2	0	chr2:235791217:AC010148.1:CADD1	0	chr19:51192508:SHANK1:CADD2	0	chr1:208059691:CD34:CADD2	0	chr1:59249359:JUN:Allele2	2.522	chr2:174086285:MLTK:CADD2	-9.87854	chr7:150812493:AGAP3:CADD1	47.7581			chr7:57289963:RP11-1217F2.15:Allele2	0	chr5:156905400:ADAM19:Allele2	0
	chr3:137834460:DZIP1L:CADD1	0	chr16:837857:RPUSD1:CADD2	0	chr15:85467207:SLC28A1:Allele1	0	chr14:94410275:ASB2:CADD2	0	chr12:29547616:OVCH1-AS1:Allele1	2.51923	chr2:174087309:MLTK:Allele2	-9.87854	chr5:156905400:ADAM19:CADD2	47.7566			chr4:188581325:RP11-565A3.1:CADD1	0	chr5:132201897:GDF9:CADD1	0
	chr15:28235773:OCA2:CADD2	0	chr16:6755414:RBFOX1:Allele1	0	chr13:52909774:RP13-444H2.1:CADD2	0	chr1:205570770:MFSD4:Allele2	0	chr16:52641186:CASC16:CADD2	2.51508	chr2:174087310:MLTK:CADD2	-9.87854	chr5:156905400:ADAM19:Allele2	47.7566			chr21:40591381:BRWD1:Allele1	0	chr6:146125793:FBXO30:Allele1	0
	chr9:3824936:GLIS3:CADD2	0	chr9:27937750:LINGO2:Allele1	0	chr8:10293754:RP11-981G7.1:Allele1	0	chr3:137834460:DZIP1L:CADD1	0	chr6:30756593:HCG20:Allele1	2.51372	chr2:174086285:MLTK:Allele2	-9.87854	chr1:40997453:ZNF684:Allele2	47.7559			chr12:117150050:C12orf49:Allele1	0	chr15:100423436:LOC400464:Allele2	0
	chr11:65337251:SSSCA1:CADD2	0	chr22:36958908:CACNG2:CADD2	0	chr20:3090848:UBOX5:Allele1	0	chr15:28235773:OCA2:CADD2	0	chr22:38212762:GCAT:CADD1	2.50651	chr2:174088266:MLTK:CADD2	-9.87854	chr2:121301911:AC073257.2:CADD2	47.7537			chr15:101597266:LRRK1:Allele2	0	chr5:133828356:AC005355.1:Allele2	0
	chr16:86990194::CADD2	0	chr13:24104331::Allele2	0	chr2:183649266:DNAJC10:Allele2	0	chr9:3824936:GLIS3:CADD2	0	chr4:146974543:RP11-203B7.2:CADD1	2.49567	chr2:174087310:MLTK:Allele2	-9.87854	chr10:71637832:COL13A1:Allele2	47.7534			chr13:42804097:DGKH:CADD2	0	chr11:74165954:KCNE3:CADD2	0
	chrX:49105610:CCDC22:Allele1	0	chr1:46808224:NSUN4:Allele2	0	chr6:32609236:HLA-DQA1:Allele2	0	chr11:65337251:SSSCA1:CADD2	0	chr6:125596750:HDDC2:CADD2	2.48316	chr2:174086492:MLTK:Allele2	-9.87854	chr15:89930502:LINC00925:Allele2	47.7527			chr5:100147398:ST8SIA4:Allele2	0	chr9:10620312:RP11-87N24.2:Allele2	0
	chr16:57116819:NLRC5:Allele2	0	chr17:579729:VPS53:CADD2	0	chr1:40305271:TRIT1:Allele2	0	chr16:86990194::CADD2	0	chr1:116468230:RP11-12L8.1:Allele2	2.48287	chr2:174088266:MLTK:Allele2	-9.87854	chr13:21356650:XPO4:CADD1	47.7496			chr18:10297414::CADD1	0	chr11:121437571:SORL1:CADD1	0
	chr2:147908738::CADD2	0	chr10:5659261:RP11-336A10.4:Allele2	0	chr1:29446811:TMEM200B:Allele1	0	chrX:49105610:CCDC22:Allele1	0	chr11:118478330:PHLDB1:Allele2	2.4823	chr2:174086492:MLTK:CADD2	-9.87854	chr5:527100:SLC9A3:CADD1	47.749			chr19:3121466:GNA11:Allele2	0	chr14:81405743:CEP128:Allele2	0
	chr8:101253184:SPAG1:Allele2	0	chr1:224954406:RP11-449J1.1:Allele2	0	chr3:137843018:A4GNT:Allele1	0	chr16:57116819:NLRC5:Allele2	0	chr4:90646886:SNCA:CADD1	2.4756	chr4:155457530:PLRG1:CADD2	-9.88627	chr5:527100:SLC9A3:Allele1	47.749			chr6:170108363:PHF10:Allele2	0	chr20:35766337:MROH8:Allele2	0
	chr11:1215580:MUC5AC:Allele2	0	chr8:124679448::CADD2	0	chr6:33115382:HCG24:Allele1	0	chr2:147908738::CADD2	0	chr3:150424908:FAM194A:CADD2	2.471	chr16:55690425:SLC6A2:Allele1	-9.9132	chr17:53544670:RP11-515E23.1:CADD2	47.7487			chr15:25731051:AC124997.1:CADD2	0	chr19:49251755:FUT1:Allele2	0
	chr6:8861912::Allele2	0	chr11:4976447:OR51A2:Allele1	0	chr3:101231921:SENP7:Allele1	0	chr8:101253184:SPAG1:Allele2	0	chr11:124672253:MSANTD2:Allele2	2.45799	chr7:87105159:ABCB4:CADD2	-9.91741	chr5:172204713:RP11-779O18.3:CADD1	47.7484			chr19:51525703:KLK11:CADD2	0	chr1:1549354:MIB2:Allele1	0
	chr6:30955202:MUC21:Allele2	0	chr15:40916237:CASC5:Allele2	0	chr18:11667035:RP11-677O4.2:Allele1	0	chr11:1215580:MUC5AC:Allele2	0	chr9:100505667:RP11-546O6.4:Allele2	2.45526	chr2:218291524:DIRC3:CADD2	-9.91953	chr4:11921216:RP11-1J7.1:Allele1	47.7474			chr15:50981098:TRPM7:CADD1	0	chr2:55441565:CLHC1:CADD1	0
	chr7:138731859:ZC3HAV1:CADD2	0	chr12:22771523:RP11-268P4.5:Allele2	0	chr18:59768375:PIGN:Allele2	0	chr6:8861912::Allele2	0	chr4:186357523:C4orf47:Allele1	2.45408	chr2:105039561::Allele2	-9.9352	chr1:161185058:FCER1G:CADD1	47.7462			chr20:55745681:BMP7:Allele1	0	chr6:158422617:SYNJ2:Allele1	0
	chr4:185977172:RP11-386B13.3:Allele2	0	chr4:7777057:AFAP1:Allele2	0	chr3:190024188:CLDN1:Allele1	0	chr6:30955202:MUC21:Allele2	0	chr17:15405678:TVP23C:Allele2	2.44676	chr6:125596750:HDDC2:CADD2	-9.94774	chr12:102117589:CHPT1:CADD2	47.7455			chr11:8959511:ASCL3:CADD2	0	chr1:24416070:MYOM3:Allele1	0
	chr6:145174098:UTRN:Allele1	0	chr2:416852:AC105393.1:Allele2	0	chr18:8015577:PTPRM:Allele2	0	chr7:138731859:ZC3HAV1:CADD2	0	chr16:20410488:PDILT:Allele2	2.43894	chr7:149565489:ATP6V0E2:Allele1	-9.94811	chr16:50745199:NOD2:CADD1	47.7447			chr11:5536415:UBQLNL:CADD2	0	chr8:143855755:LYNX1:CADD1	0
	chr21:47961711:DIP2A:Allele1	0	chr9:107361460:OR13C5:Allele2	0	chr8:8476041::Allele2	0	chr4:185977172:RP11-386B13.3:Allele2	0	chr18:46389069:CTIF:Allele2	2.43816	chr16:50918928:RP11-883G14.1:CADD1	-9.95069	chr10:88505700:U3:Allele2	47.744			chr8:26363725:PNMA2:CADD2	0	chr2:120003642:STEAP3:CADD1	0
	chr5:65122027:NLN:CADD2	0	chr1:38327982:INPP5B:Allele1	0	chr6:116568915:NT5DC1:CADD1	0	chr6:145174098:UTRN:Allele1	0	chr16:837857:RPUSD1:CADD2	2.43484	chr8:12884460:KIAA1456:CADD1	-9.9595	chr10:88514138:BMPR1A:CADD2	47.744			chr10:54528266:MBL2:Allele1	0	chr4:76569553:G3BP2:CADD2	0
	chr15:100669825:ADAMTS17:Allele1	0	chr17:75554300:RP11-13K12.1:CADD1	0	chr7:127003677:ZNF800:Allele2	0	chr21:47961711:DIP2A:Allele1	0	chr17:53544670:RP11-515E23.1:CADD2	2.43272	chr8:12884460:KIAA1456:Allele1	-9.9595	chr8:75896768:CRISPLD1:Allele2	47.74			chr2:143746964:KYNU:CADD2	0	chr14:84373402:RP11-353P15.1:Allele1	0
	chr15:43020983:CDAN1:Allele2	0	chr3:28567111:ZCWPW2:Allele2	0	chr1:246352307:SMYD3:Allele1	0	chr5:65122027:NLN:CADD2	0	chr3:154801365:MME:CADD1	2.41804	chr13:112241549:RP11-65D24.2:CADD1	-9.96168	chr21:43221111:PRDM15:Allele2	47.7382			chr17:33881631:SLFN14:CADD1	0	chr18:55297708:LOC100505549:CADD2	0
	chr4:113111562:C4orf32:Allele2	0	chr20:5526767:GPCPD1:Allele2	0	chr7:12692826:SCIN:CADD2	0	chr15:100669825:ADAMTS17:Allele1	0	chr5:126205155:MARCH3:CADD1	2.41459	chr3:37034946:MLH1:CADD2	-9.96199	chr4:125586074:ANKRD50:Allele2	47.737			chr16:52390269::Allele2	0	chr13:112981554:LINC01044:Allele2	0
	chr14:24261275:RN7SKP205:Allele2	0	chr3:181727068:RP11-416O18.1:Allele2	0	chr2:176792536:KIAA1715:CADD2	0	chr15:43020983:CDAN1:Allele2	0	chr10:28101311:ARMC4:Allele2	2.4099	chr2:152500449:NEB:CADD2	-9.96525	chr22:23503756:RAB36:CADD2	47.7359			chr18:45711009:ZBTB7C:CADD2	0	chr1:208059691:CD34:CADD2	0
	chr1:228556403:OBSCN:Allele2	0	chrX:113141301:RP5-964N17.1:Allele2	0	chr15:62145214:VPS13C:CADD2	0	chr4:113111562:C4orf32:Allele2	0	chr3:184795282:C3orf70:Allele1	2.39473	chr3:142407077:PLS1:Allele2	-9.98599	chr11:38670343:RP11-64I17.1:CADD1	47.7358			chr2:98828389:VWA3B:CADD2	0	chr14:94410275:ASB2:CADD2	0
	chr1:233518885:MLK4:Allele2	0	chr8:139701209:COL22A1:Allele1	0	chr5:156905400:ADAM19:Allele2	0	chr14:24261275:RN7SKP205:Allele2	0	chr22:37603744:SSTR3:Allele2	2.39018	chr20:60640030:TAF4:Allele2	-9.9908	chr19:22854276:ZNF492:Allele2	47.7351			chr1:94995411:F3:Allele2	0	chr1:205570770:MFSD4:Allele2	0
	chr1:31405511:PUM1:Allele1	0	chr7:43992970:UBE2D4:CADD2	0	chr5:132201897:GDF9:CADD1	0	chr1:228556403:OBSCN:Allele2	0	chr1:62053966::Allele1	2.38926	chr3:189712089:LEPREL1:Allele2	-9.99812	chr9:138591230:SOHLH1:Allele1	47.731			chr1:41466803:CTPS1:CADD2	0	chr3:137834460:DZIP1L:CADD1	0
	chr4:101317810:EMCN:Allele2	0	chr11:115517016:AP000997.2:Allele2	0	chr6:146125793:FBXO30:Allele1	0	chr1:233518885:MLK4:Allele2	0	chr3:47385585:KLHL18:Allele1	2.3883	chr3:189712090:LEPREL1:CADD2	-9.99812	chr10:88511460:BMPR1A:CADD2	47.7277			chr7:478939:LOC116435278:Allele2	0	chr15:28235773:OCA2:CADD2	0
	chr22:38539604:PLA2G6:Allele2	0	chr19:7504669:ARHGEF18:CADD1	0	chr15:100423436:LOC400464:Allele2	0	chr1:31405511:PUM1:Allele1	0	chr15:85467207:SLC28A1:Allele1	2.38588	chr3:143061126:SLC9A9:Allele2	-10.0072	chr10:88510097:RP11-359E3.4:Allele2	47.7277			chr19:54865633:LAIR1:CADD2	0	chr9:3824936:GLIS3:CADD2	0
	chr20:62193019:HELZ2:CADD2	0	chr10:29812602:SVIL:Allele2	0	chr5:133828356:AC005355.1:Allele2	0	chr4:101317810:EMCN:Allele2	0	chr8:110547482:EBAG9:Allele2	2.38312	chr22:19033747:DGCR2:Allele1	-10.0346	chr10:88514447:BMPR1A:Allele2	47.7277			chr1:234740880:IRF2BP2:CADD2	0	chr11:65337251:SSSCA1:CADD2	0
	chr2:240362835::CADD2	0	chr6:79612744:IRAK1BP1:CADD2	0	chr11:74165954:KCNE3:CADD2	0	chr22:38539604:PLA2G6:Allele2	0	chr4:100805207:LAMTOR3:CADD1	2.38237	chr22:19032878:DGCR2:Allele1	-10.0346	chr10:88511326:RP11-359E3.4:Allele2	47.7277			chr11:130738724:SNX19:Allele2	0	chr16:86990194::CADD2	0
	chr19:2354894:SPPL2B:CADD2	0	chr2:166919162:SCN1A:Allele2	0	chr9:10620312:RP11-87N24.2:Allele2	0	chr20:62193019:HELZ2:CADD2	0	chr15:59152402:FAM63B:Allele1	2.37935	chr22:19035697:DGCR2:CADD1	-10.0346	chr10:88511379:BMPR1A:CADD2	47.7277			chr10:107946709:RP11-298H24.1:Allele1	0	chrX:49105610:CCDC22:Allele1	0
	chr6:73919713:RP11-257K9.8:Allele1	0	chr3:15752830:ANKRD28:CADD1	0	chr14:81405743:CEP128:Allele2	0	chr2:240362835::CADD2	0	chr1:146628479:PRKAB2:CADD1	2.37852	chr22:19032878:DGCR2:CADD1	-10.0346	chr10:88511460:BMPR1A:Allele2	47.7277			chr15:78458797:IDH3A:Allele1	0	chr16:57116819:NLRC5:Allele2	0
	chr2:120003642:STEAP3:Allele1	0	chr7:135389608:SLC13A4:CADD2	0	chr8:9112580:RP11-10A14.7:CADD2	0	chr19:2354894:SPPL2B:CADD2	0	chr15:80213023:ST20-MTHFS:Allele2	2.37784	chr22:19035697:DGCR2:Allele1	-10.0346	chr10:88510097:RP11-359E3.4:CADD2	47.7277			chr13:113342349:ATP11A:CADD2	0	chr2:147908738::CADD2	0
	chr20:34237071:RBM12:CADD2	0	chr8:98991223:MATN2:Allele1	0	chr20:25262789:PYGB:Allele2	0	chr6:73919713:RP11-257K9.8:Allele1	0	chr12:12046429:ETV6:Allele2	2.37035	chr22:19033747:DGCR2:CADD1	-10.0346	chr1:67132582:SGIP1:Allele2	47.7272			chr7:52570344::CADD1	0	chr8:101253184:SPAG1:Allele2	0
	chr6:96365166::CADD2	0	chr19:1371354:MUM1:Allele2	0	chr20:35766337:MROH8:Allele2	0	chr2:120003642:STEAP3:Allele1	0	chr1:31405511:PUM1:Allele1	2.3674	chr8:144780284:ZNF707:Allele1	-10.0431	chr15:28235773:OCA2:CADD2	47.724			chr16:1912021:MEIOB:CADD2	0	chr11:1215580:MUC5AC:Allele2	0
	chr17:32505821:RP11-215E13.1:CADD2	0	chr16:10309954::Allele1	0	chr19:49251755:FUT1:Allele2	0	chr20:34237071:RBM12:CADD2	0	chr7:20453788:ITGB8:Allele1	2.36544	chr2:71838597:DYSF:Allele2	-10.0515	chr15:28235773:OCA2:Allele2	47.724			chr7:8383945:AC007128.1:Allele1	0	chr6:8861912::Allele2	0
	chr9:674120:KANK1:CADD1	0	chr5:140309016:PCDHAC1:Allele1	0	chr1:1549354:MIB2:Allele1	0	chr6:96365166::CADD2	0	chr5:151771852:NMUR2:Allele2	2.36197	chrX:106072527:TBC1D8B:Allele1	-10.0587	chr16:19079564:COQ7:Allele2	47.7239			chr11:57982229:OR1S1:Allele2	0	chr6:30955202:MUC21:Allele2	0
	chr19:54723766:LILRB3:CADD2	0	chr4:85886940:WDFY3:CADD2	0	chr2:55441565:CLHC1:CADD1	0	chr17:32505821:RP11-215E13.1:CADD2	0	chr2:101623745:RPL31:CADD2	2.35858	chr20:22263040:LINC01427:CADD2	-10.0899	chr21:27087044:JAM2:Allele2	47.7231			chr12:8335159:ZNF705A:Allele2	0	chr7:138731859:ZC3HAV1:CADD2	0
	chr8:144944176:EPPK1:Allele1	0	chr18:67329536:DOK6:Allele2	0	chr6:158422617:SYNJ2:Allele1	0	chr9:674120:KANK1:CADD1	0	chr6:28126834:ZKSCAN8:Allele1	2.35777	chr1:120437718:ADAM30:Allele2	-10.1025	chr4:16605528:LDB2:CADD1	47.7208			chr5:111500427:EPB41L4A:Allele2	0	chr4:185977172:RP11-386B13.3:Allele2	0
	chr9:97061771:ZNF169:Allele2	0	chr3:127003110:LOC100419008:Allele2	0	chr1:24416070:MYOM3:Allele1	0	chr19:54723766:LILRB3:CADD2	0	chr4:19458611:RP11-3J1.1:CADD2	2.3319	chr4:27211040:AC024132.1:CADD2	-10.1429	chr14:62579495:SYT16:Allele2	47.7186			chr21:34697264:IFNAR1:CADD1	0	chr6:145174098:UTRN:Allele1	0
	chr7:66105198:KCTD7:CADD2	0	chr6:49792509:LOC101927048:Allele2	0	chr8:143855755:LYNX1:CADD1	0	chr8:144944176:EPPK1:Allele1	0	chr2:105105148:LINC01103:Allele2	2.33052	chr12:93899076:MRPL42:Allele2	-10.1501	chr2:238499866:RAB17:CADD1	47.7166			chr16:2902832:PRSS22:CADD1	0	chr21:47961711:DIP2A:Allele1	0
	chr1:55476178:BSND:CADD2	0	chr14:105418344:AHNAK2:CADD1	0	chr2:120003642:STEAP3:CADD1	0	chr9:97061771:ZNF169:Allele2	0	chr4:190860979:FRG1:CADD2	2.32388	chr10:30594022:MTPAP:Allele2	-10.1515	chr2:176769097:AC016751.2:CADD2	47.7165			chr16:20321467:GP2:CADD2	0	chr5:65122027:NLN:CADD2	0
	chr9:100617021:FOXE1:Allele1	0	chr19:15088458:SLC1A6:Allele1	0	chr4:76569553:G3BP2:CADD2	0	chr7:66105198:KCTD7:CADD2	0	chr8:64329717:CTD-3046C4.1:Allele2	2.3224	chr6:146057474:EPM2A:Allele2	-10.1532	chr1:247271740:ZNF669:Allele2	47.7156			chr16:31771944:ZNF720:CADD1	0	chr15:100669825:ADAMTS17:Allele1	0
	chr7:138732107:ZC3HAV1:CADD2	0	chr12:59829955::Allele2	0	chr14:84373402:RP11-353P15.1:Allele1	0	chr1:55476178:BSND:CADD2	0	chr12:8995756:A2ML1:CADD2	2.32176	chr6:146057474:EPM2A:CADD2	-10.1532	chr6:31238155:HLA-C:Allele1	47.7146			chr7:150812493:AGAP3:CADD1	0	chr15:43020983:CDAN1:Allele2	0
	chr8:78428544:RP11-38H17.1:Allele2	0	chr3:196773786:DLG1:Allele1	0	chr18:55297708:LOC100505549:CADD2	0	chr9:100617021:FOXE1:Allele1	0	chr1:208051388:CD34:Allele1	2.31447	chr4:176959240:AC110794.1:CADD2	-10.1648	chr4:70592360:SULT1B1:Allele2	47.7084			chr15:91009484:IQGAP1:CADD1	0	chr4:113111562:C4orf32:Allele2	0
	chr14:85878628:CTD-2128A3.2:CADD1	0	chr13:55259402::CADD2	0	chr13:112981554:LINC01044:Allele2	0	chr7:138732107:ZC3HAV1:CADD2	0	chr6:164570514::CADD2	2.3122	chr4:1400172:NKX1-1:Allele1	-10.1659	chr3:111441011:PLCXD2:CADD1	47.708			chr14:106573352:IGHV3-11:CADD1	0	chr14:24261275:RN7SKP205:Allele2	0
	chr15:45671957:GATM:CADD1	0	chr1:81687253::Allele2	0	chr1:208059691:CD34:CADD2	0	chr8:78428544:RP11-38H17.1:Allele2	0	chr4:110317172:SEC24B-AS1:CADD1	2.31022	chr21:44201788:AP001628.7:CADD1	-10.1832	chr3:111445271:PLCXD2:CADD1	47.708			chr8:97239126:UQCRB:CADD2	0	chr1:228556403:OBSCN:Allele2	0
	chr15:86290940:AKAP13:CADD1	0	chr5:133902288:JADE2:Allele2	0	chr14:94410275:ASB2:CADD2	0	chr14:85878628:CTD-2128A3.2:CADD1	0	chr9:111899198:FRRS1L:Allele2	2.28035	chr13:52365354:DHRS12:Allele2	-10.1848	chr3:111442817:PLCXD2:CADD1	47.708			chr20:36611647:TTI1:CADD2	0	chr1:233518885:MLK4:Allele2	0
	chr3:180443370:LOC101928882:CADD2	0	chr22:31032920:SLC35E4:CADD2	0	chr1:205570770:MFSD4:Allele2	0	chr15:45671957:GATM:CADD1	0	chr17:10561870:MYH3:Allele2	2.2798	chr15:23046982:NIPA1:Allele2	-10.1997	chr16:4787987:C16orf71:CADD2	47.7048			chr6:107387317:BEND3:Allele1	0	chr1:31405511:PUM1:Allele1	0
	chr2:23250078:AC016768.1:CADD1	0	chr15:96840739:NR2F2-AS1:Allele1	0	chr3:137834460:DZIP1L:CADD1	0	chr15:86290940:AKAP13:CADD1	0	chr2:212242434:ERBB4:Allele2	2.26309	chr9:82503782:RP11-403N16.3:Allele2	-10.2311	chr19:46718107:RPL12P41:CADD2	47.7046			chr3:46143859::Allele1	0	chr4:101317810:EMCN:Allele2	0
	chr15:34634020:NOP10:Allele2	0	chr5:34998778:AGXT2:Allele2	0	chr15:28235773:OCA2:CADD2	0	chr3:180443370:LOC101928882:CADD2	0	chr4:135119446:PABPC4L:CADD2	2.25755	chr6:155470288:TIAM2:CADD2	-10.236	chr5:134780133:C5orf20:CADD2	47.701			chr16:30021402:DOC2A:CADD2	0	chr22:38539604:PLA2G6:Allele2	0
	chr6:32609286:HLA-DQA1:CADD2	0	chr4:130692855:LINC02465:Allele1	0	chr9:3824936:GLIS3:CADD2	0	chr2:23250078:AC016768.1:CADD1	0	chr6:1613686:FOXC1:CADD2	2.25552	chr21:16946342::Allele2	-10.2381	chr19:29102797:AC079466.1:CADD2	47.7005			chr21:37462482:AP000688.15:Allele1	0	chr20:62193019:HELZ2:CADD2	0
	chr15:32931904:ARHGAP11A:Allele1	0	chr4:138115250:LOC729307:CADD2	0	chr11:65337251:SSSCA1:CADD2	0	chr15:34634020:NOP10:Allele2	0	chr9:92178472::Allele2	2.25313	chr4:27932856::Allele1	-10.2611	chr7:562225:PDGFA:CADD2	47.7001			chr8:133838533:PHF20L1:CADD2	0	chr2:240362835::CADD2	0
	chr9:79400055:PRUNE2:CADD2	0	chr16:66773560:DYNC1LI2:CADD2	0	chr16:86990194::CADD2	0	chr6:32609286:HLA-DQA1:CADD2	0	chr5:5139797:ADAMTS16:CADD2	2.25255	chr14:23826822:EFS:CADD2	-10.2783	chr7:562225:PDGFA:Allele2	47.7001			chr5:175956516:RNF44:CADD2	0	chr19:2354894:SPPL2B:CADD2	0
	chr17:32488890:CTC-304I17.5:Allele2	0	chr1:24128467:HMGCL:CADD1	0	chrX:49105610:CCDC22:Allele1	0	chr15:32931904:ARHGAP11A:Allele1	0	chr5:143200053:HMHB1:Allele2	2.25224	chr8:145578296:TMEM249:Allele1	-10.2836	chr7:121757026:AASS:Allele2	47.6954			chr2:227915832:COL4A4:CADD1	0	chr6:73919713:RP11-257K9.8:Allele1	0
	chr6:161174138:PLG:Allele2	0	chr1:180000542:CEP350:Allele2	0	chr16:57116819:NLRC5:Allele2	0	chr9:79400055:PRUNE2:CADD2	0	chr16:84696052:KLHL36:Allele2	2.249	chr3:169437995:RNU6-637P:CADD2	-10.2891	chr12:18867609:PLCZ1:Allele2	47.6947			chr5:52098919:PELO:Allele2	0	chr2:120003642:STEAP3:Allele1	0
	chr3:188426430:LPP:Allele2	0	chr17:42880753:GJC1:CADD2	0	chr8:101253184:SPAG1:Allele2	0	chr17:32488890:CTC-304I17.5:Allele2	0	chr19:2993427:TLE6:Allele2	2.24577	chr3:169437995:RNU6-637P:Allele2	-10.2891	chr4:38945980:FAM114A1:CADD1	47.6932			chr12:128432048:LINC00507:CADD2	0	chr20:34237071:RBM12:CADD2	0
	chr1:171227216:FMO1:CADD2	0	chr11:92627643:FAT3:Allele2	0	chr11:1215580:MUC5AC:Allele2	0	chr6:161174138:PLG:Allele2	0	chr18:29704259:RNF138:Allele2	2.24078	chr15:40848984:C15orf57:Allele2	-10.2997	chr3:139285576:NMNAT3:CADD1	47.6865			chr4:27968730:AC007106.1:CADD2	0	chr6:96365166::CADD2	0
	chr5:141974082:FGF1:CADD2	0	chr3:139035349:MRPS22:Allele2	0	chr6:8861912::Allele2	0	chr3:188426430:LPP:Allele2	0	chr9:140006202:DPP7:CADD2	2.24061	chr15:40850131:C15orf57:CADD2	-10.2997	chr11:68512543:MTL5:Allele2	47.6855			chr13:114149891:TMCO3:Allele2	0	chr17:32505821:RP11-215E13.1:CADD2	0
	chr4:40219896:RHOH:Allele2	0	chr1:15914211:AGMAT:Allele1	0	chr6:30955202:MUC21:Allele2	0	chr1:171227216:FMO1:CADD2	0	chr4:5991476:C4orf50:CADD1	2.22077	chr1:92148227:TGFBR3:Allele1	-10.3631	chr10:30281173::Allele2	47.6834			chr2:107460474:ST6GAL2:CADD2	0	chr9:674120:KANK1:CADD1	0
	chr13:95282534:GPR180:CADD2	0	chr7:155152583:BLACE:Allele2	0	chr7:138731859:ZC3HAV1:CADD2	0	chr5:141974082:FGF1:CADD2	0	chr16:81008361:CMC2:Allele2	2.21901	chr12:41372690:CNTN1:Allele1	-10.3656	chr7:12273152:TMEM106B:Allele1	47.6831			chr12:102751962::Allele2	0	chr19:54723766:LILRB3:CADD2	0
	chr15:34818128:GOLGA8B:Allele2	0	chr1:161932148:ATF6:CADD2	0	chr4:185977172:RP11-386B13.3:Allele2	0	chr4:40219896:RHOH:Allele2	0	chr17:66185304:RP11-147L13.8:CADD2	2.21456	chr12:41372690:CNTN1:CADD1	-10.3656	chr7:12273152:TMEM106B:CADD1	47.6831			chr15:34358325:CHRM5:Allele1	0	chr8:144944176:EPPK1:Allele1	0
	chr1:71524310:ZRANB2:Allele2	0	chr2:38296890:CYP1B1:Allele1	0	chr6:145174098:UTRN:Allele1	0	chr13:95282534:GPR180:CADD2	0	chr4:70146704:UGT2B28:Allele1	2.21184	chr10:134325396:LOC107984282:Allele1	-10.3868	chr6:41010368:TSPO2:Allele1	47.6828			chr1:211809582:RP11-354K1.2:CADD2	0	chr9:97061771:ZNF169:Allele2	0
	chr10:76720081:KAT6B:Allele2	0	chr12:102315359:DRAM1:CADD2	0	chr21:47961711:DIP2A:Allele1	0	chr15:34818128:GOLGA8B:Allele2	0	chr4:84005377::Allele1	2.20941	chr19:58375710:ZNF587:CADD1	-10.3938	chr18:74756591:MBP:Allele1	47.6802			chr16:82859681:CDH13:CADD1	0	chr7:66105198:KCTD7:CADD2	0
	chr22:32760562:RFPL3:Allele1	0	chr19:36454778:LOC105372383:CADD1	0	chr5:65122027:NLN:CADD2	0	chr1:71524310:ZRANB2:Allele2	0	chr17:78368051:RNF213:Allele2	2.20683	chr19:58382542:ZNF814:CADD1	-10.3938	chr2:179435337:TTN:Allele2	47.68			chr19:22854158:ZNF492:CADD2	0	chr1:55476178:BSND:CADD2	0
	chr11:3497125:LOC105376526:CADD1	0	chr19:22709243:CTC-457E21.1:Allele2	0	chr15:100669825:ADAMTS17:Allele1	0	chr10:76720081:KAT6B:Allele2	0	chr11:2696744:KCNQ1:Allele2	2.20442	chr19:58376484:ZNF587:CADD1	-10.3938	chr19:22817116:ZNF492:CADD2	47.6785			chr2:175640116:AC018890.6:Allele2	0	chr9:100617021:FOXE1:Allele1	0
	chr6:96365166::Allele2	0	chr9:127643456:GOLGA1:CADD1	0	chr15:43020983:CDAN1:Allele2	0	chr22:32760562:RFPL3:Allele1	0	chr18:74072636:ZNF516:CADD1	2.19884	chr20:2542669:TMC2:CADD1	-10.3959	chr19:22817116:ZNF492:Allele2	47.6785			chr19:55340835:KIR3DL1:CADD2	0	chr7:138732107:ZC3HAV1:CADD2	0
	chr8:12882634:KIAA1456:CADD2	0	chr19:6419286:KHSRP:CADD2	0	chr4:113111562:C4orf32:Allele2	0	chr11:3497125:LOC105376526:CADD1	0	chr5:149239850:PDE6A:CADD1	2.19092	chr12:131694960:RP11-638F5.1:CADD1	-10.4006	chr11:8968885:TMEM9B:CADD2	47.677			chr19:23443526:RP11-15H20.6:Allele1	0	chr8:78428544:RP11-38H17.1:Allele2	0
	chr12:4357261:CCND2-AS1:Allele2	0	chr11:60719605:SLC15A3:Allele2	0	chr14:24261275:RN7SKP205:Allele2	0	chr6:96365166::Allele2	0	chr2:235791217:AC010148.1:CADD1	2.18801	chr12:131694960:RP11-638F5.1:Allele1	-10.4006	chr2:29574320:ALK:Allele1	47.6763			chr10:128122301:C10orf90:CADD1	0	chr14:85878628:CTD-2128A3.2:CADD1	0
	chr15:25922653:ATP10A:CADD2	0	chr13:111547099:ANKRD10:CADD2	0	chr1:228556403:OBSCN:Allele2	0	chr8:12882634:KIAA1456:CADD2	0	chr14:91581043:C14orf159:Allele2	2.18633	chr15:100669825:ADAMTS17:Allele1	-10.4469	chr10:676007:DIP2C:CADD1	47.673			chr7:65841386:LINC00174:Allele1	0	chr15:45671957:GATM:CADD1	0
	chr15:65117822:PIF1:CADD2	0	chr16:29983148:TMEM219:Allele1	0	chr1:233518885:MLK4:Allele2	0	chr12:4357261:CCND2-AS1:Allele2	0	chr20:1303648:SDCBP2:CADD1	2.18367	chr7:95024046:PON3:CADD1	-10.4556	chr7:127003677:ZNF800:Allele2	47.6702			chr8:20831895:RP11-421P23.1:CADD2	0	chr15:86290940:AKAP13:CADD1	0
	chr3:195515550:MUC4:CADD2	0	chr2:166702466:AC009495.4:Allele1	0	chr1:31405511:PUM1:Allele1	0	chr15:25922653:ATP10A:CADD2	0	chr10:129249809:DOCK1:CADD2	2.17847	chr6:74155346:MB21D1:CADD1	-10.4651	chr22:37409319:TST:Allele2	47.6687			chr8:58131264:LINC01606:CADD2	0	chr3:180443370:LOC101928882:CADD2	0
	chr22:37419220:MPST:CADD1	0	chr11:124126291:OR8G5:Allele1	0	chr4:101317810:EMCN:Allele2	0	chr15:65117822:PIF1:CADD2	0	chr6:74493432:CD109:Allele1	2.17301	chr8:144946345:EPPK1:CADD1	-10.4758	chr5:87590947:TMEM161B-AS1:CADD1	47.6686			chr5:177549334:N4BP3:CADD2	0	chr2:23250078:AC016768.1:CADD1	0
	chr4:11921216:RP11-1J7.1:Allele1	0	chrX:8198717::Allele2	0	chr22:38539604:PLA2G6:Allele2	0	chr3:195515550:MUC4:CADD2	0	chr20:4403693::Allele2	2.16641	chr8:144946345:EPPK1:Allele1	-10.4758	chr2:5838030:SOX11:CADD1	47.6678			chr4:120238918:FABP2:Allele2	0	chr15:34634020:NOP10:Allele2	0
	chr2:170505684:CCDC173:Allele2	0	chr14:104559852:ASPG:Allele2	0	chr20:62193019:HELZ2:CADD2	0	chr22:37419220:MPST:CADD1	0	chr19:49930721:GFY:Allele1	2.15908	chr2:559913:LOC105373352:CADD2	-10.4769	chr2:5838030:SOX11:Allele1	47.6678			chr5:126205155:MARCH3:CADD1	0	chr6:32609286:HLA-DQA1:CADD2	0
	chr7:88423881:C7orf62:CADD2	0	chr3:190986110:UTS2B:CADD1	0	chr2:240362835::CADD2	0	chr4:11921216:RP11-1J7.1:Allele1	0	chr15:40956471:CASC5:Allele2	2.15542	chr15:52431136:GNB5:CADD2	-10.4884	chr4:146760399:ZNF827:Allele2	47.6618			chr6:163472956:PACRG:Allele2	0	chr15:32931904:ARHGAP11A:Allele1	0
	chr1:113554734:RP11-31F15.2:CADD2	0	chr11:6588228:DNHD1:CADD2	0	chr19:2354894:SPPL2B:CADD2	0	chr2:170505684:CCDC173:Allele2	0	chr19:47992261:NAPA:CADD2	2.1519	chr15:52431136:GNB5:Allele2	-10.4884	chr1:183542323:NCF2:Allele2	47.6608			chr4:43810153::CADD2	0	chr9:79400055:PRUNE2:CADD2	0
	chr2:16732275:FAM49A:CADD2	0	chr6:164570514::CADD2	0	chr6:73919713:RP11-257K9.8:Allele1	0	chr7:88423881:C7orf62:CADD2	0	chr17:49839309:CA10:CADD1	2.14295	chr13:61306764::CADD1	-10.5101	chr1:183532580:NCF2:Allele2	47.6608			chr20:32570632:RP5-1125A11.1:CADD2	0	chr17:32488890:CTC-304I17.5:Allele2	0
	chr7:49958630:VWC2:CADD2	0	chr2:172640623:SLC25A12:Allele2	0	chr2:120003642:STEAP3:Allele1	0	chr1:113554734:RP11-31F15.2:CADD2	0	chr2:109106381:GCC2:CADD2	2.14043	chr8:6476626:MCPH1:CADD2	-10.5183	chr22:44506536:PARVB:Allele1	47.6607			chr7:16460893:ISPD:Allele1	0	chr6:161174138:PLG:Allele2	0
	chr17:49713205:CA10:CADD2	0	chr12:83080737:TMTC2:Allele2	0	chr20:34237071:RBM12:CADD2	0	chr2:16732275:FAM49A:CADD2	0	chr14:101135765:LINC00523:CADD1	2.13197	chr11:2696744:KCNQ1:Allele2	-10.5255	chr9:673768:KANK1:CADD1	47.6604			chr3:124511052:ITGB5:Allele2	0	chr3:188426430:LPP:Allele2	0
	chr7:131007795:MKLN1:Allele2	0	chr13:93031739:GPC5:Allele1	0	chr6:96365166::CADD2	0	chr7:49958630:VWC2:CADD2	0	chr2:168103701:XIRP2:CADD2	2.13112	chr21:27722836:AP001595.1:Allele1	-10.5588	chr3:122000726:CASR:CADD2	47.6588			chr5:53697597:LINC01033:CADD2	0	chr1:171227216:FMO1:CADD2	0
	chr19:5847656:FUT3:CADD1	0	chr9:113635929:LPAR1:Allele2	0	chr17:32505821:RP11-215E13.1:CADD2	0	chr17:49713205:CA10:CADD2	0	chr15:96840739:NR2F2-AS1:Allele1	2.13093	chr13:39603498:PROSER1:Allele2	-10.5609	chr12:107072814:RFX4:CADD2	47.6584			chr16:20860897:AC004381.6:CADD1	0	chr5:141974082:FGF1:CADD2	0
	chr9:44260430:RP11-175I6.5:Allele1	0	chr4:86947989:MAPK10:Allele1	0	chr9:674120:KANK1:CADD1	0	chr7:131007795:MKLN1:Allele2	0	chr14:101204319:DLK1:Allele1	2.11636	chr13:39584373:PROSER1:CADD2	-10.5609	chr6:43905816:LINC01512:CADD2	47.6545			chr6:136366061:PDE7B:Allele2	0	chr4:40219896:RHOH:Allele2	0
	chr12:72184654:RAB21:Allele2	0	chr2:200793927:C2orf69:Allele1	0	chr19:54723766:LILRB3:CADD2	0	chr19:5847656:FUT3:CADD1	0	chr18:47122921:LIPG:Allele2	2.11339	chr19:56719822:ZSCAN5C:CADD1	-10.5718	chr6:43904780:LINC01512:Allele2	47.6545			chr16:57847634:CTD-2600O9.1:Allele1	0	chr13:95282534:GPR180:CADD2	0
	chr17:7560294:ATP1B2:CADD1	0	chr17:19460972:SLC47A1:CADD1	0	chr8:144944176:EPPK1:Allele1	0	chr9:44260430:RP11-175I6.5:Allele1	0	chrX:99849051:TNMD:Allele2	2.10552	chr10:64431534:ZNF365:CADD2	-10.5852	chr6:43101270:PTK7:Allele2	47.6522			chr6:116573667:TSPYL4:Allele1	0	chr15:34818128:GOLGA8B:Allele2	0
	chr3:190981523:UTS2B:Allele1	0	chr17:74733403:MFSD11:Allele1	0	chr9:97061771:ZNF169:Allele2	0	chr12:72184654:RAB21:Allele2	0	chr8:59547804:NSMAF:CADD1	2.10189	chr8:17083893:ZDHHC2:CADD2	-10.5925	chr3:194079082:LRRC15:CADD2	47.6496			chr1:22149935:HSPG2:CADD1	0	chr1:71524310:ZRANB2:Allele2	0
	chr22:48846951:RP11-536P6.3:CADD2	0	chr22:38212762:GCAT:CADD1	0	chr1:55476178:BSND:CADD2	0	chr17:7560294:ATP1B2:CADD1	0	chr11:44283925:ALX4:Allele2	2.10142	chr19:4655546:TNFAIP8L1:Allele1	-10.6017	chr3:194080696:LRRC15:Allele2	47.6496			chr6:31105891:PSORS1C2:CADD2	0	chr10:76720081:KAT6B:Allele2	0
	chr9:27937750:LINGO2:CADD1	0	chr12:12045185:ETV6:Allele2	0	chr9:100617021:FOXE1:Allele1	0	chr3:190981523:UTS2B:Allele1	0	chr9:107361460:OR13C5:Allele2	2.08854	chr8:329595:FAM87A:CADD1	-10.6181	chr3:194078987:LRRC15:CADD2	47.6496			chrX:49372409:GAGE1:CADD1	0	chr22:32760562:RFPL3:Allele1	0
	chr3:111442817:PLCXD2:CADD1	0	chr17:65988049:C17orf58:CADD1	0	chr7:138732107:ZC3HAV1:CADD2	0	chr22:48846951:RP11-536P6.3:CADD2	0	chr15:95590168::CADD1	2.08401	chr1:205356418:LEMD1:Allele2	-10.6404	chr7:126544012:GRM8:Allele2	47.6475			chr6:32150296:AGER:CADD2	0	chr11:3497125:LOC105376526:CADD1	0
	chr5:24774140::Allele2	0	chr2:17698678:RAD51AP2:CADD2	0	chr8:78428544:RP11-38H17.1:Allele2	0	chr9:27937750:LINGO2:CADD1	0	chr8:22738040:PEBP4:CADD2	2.07905	chr1:205356418:LEMD1:CADD2	-10.6404	chr4:1018705:FGFRL1:Allele1	47.6473			chr4:2231600:HAUS3:CADD2	0	chr6:96365166::Allele2	0
	chr6:130761804:TMEM200A:CADD2	0	chr6:38141788:BTBD9:CADD2	0	chr14:85878628:CTD-2128A3.2:CADD1	0	chr3:111442817:PLCXD2:CADD1	0	chr6:34845449:UHRF1BP1:CADD2	2.07401	chr17:32488890:CTC-304I17.5:Allele2	-10.6534	chr3:150181413:TSC22D2:CADD1	47.6422			chr6:155470288:TIAM2:CADD2	0	chr8:12882634:KIAA1456:CADD2	0
	chr10:29097070:RP11-478H13.3:Allele2	0	chr8:144780284:ZNF707:Allele1	0	chr15:45671957:GATM:CADD1	0	chr5:24774140::Allele2	0	chr10:115542290:PLEKHS1:Allele2	2.07277	chr11:63871549:FLRT1:Allele1	-10.6616	chr15:78842835:PSMA4:Allele2	47.6408			chr19:58058536:ZNF550:CADD2	0	chr12:4357261:CCND2-AS1:Allele2	0
	chr6:2887860:SERPINB9:Allele1	0	chr4:141633452:TBC1D9:Allele2	0	chr15:86290940:AKAP13:CADD1	0	chr6:130761804:TMEM200A:CADD2	0	chr7:156737675:NOM1:Allele1	2.06858	chr11:63871549:FLRT1:CADD1	-10.6616	chr15:24410673:PWRN2:Allele1	47.6406			chr1:26664968:AIM1L:CADD1	0	chr15:25922653:ATP10A:CADD2	0
	chr6:145174098:UTRN:CADD1	0	chr9:87986496::Allele2	0	chr3:180443370:LOC101928882:CADD2	0	chr10:29097070:RP11-478H13.3:Allele2	0	chr7:103009009:PSMC2:Allele2	2.06165	chr6:105389953:LINC00577:CADD2	-10.6636	chr15:27908716::Allele1	47.6396			chr18:74072636:ZNF516:CADD1	0	chr15:65117822:PIF1:CADD2	0
	chr3:190985993:UTS2B:Allele1	0	chr3:70666629::Allele2	0	chr2:23250078:AC016768.1:CADD1	0	chr6:2887860:SERPINB9:Allele1	0	chr3:183208941:KLHL6:CADD1	2.04301	chr15:40857240:RPUSD2:Allele2	-10.6754	chr13:103515085:ERCC5:Allele2	47.6376			chr10:52397331:RP11-50E11.3:CADD2	0	chr3:195515550:MUC4:CADD2	0
	chr18:57100779:CCBE1:CADD2	0	chr1:200662941:RP11-92G12.3:Allele2	0	chr15:34634020:NOP10:Allele2	0	chr6:145174098:UTRN:CADD1	0	chr11:107186294:RP11-819C21.1:Allele1	2.03769	chr1:78601465:GIPC2:Allele2	-10.7036	chr3:9436472:SETD5:CADD1	47.6366			chr6:35696363:FKBP5:Allele2	0	chr22:37419220:MPST:CADD1	0
	chr5:171764665:SH3PXD2B:CADD2	0	chr6:168841947:SMOC2:CADD2	0	chr6:32609286:HLA-DQA1:CADD2	0	chr3:190985993:UTS2B:Allele1	0	chr19:58064287:ZNF550:CADD2	2.03764	chr2:191541839:NAB1:Allele2	-10.7067	chr4:3318726:RGS12:CADD2	47.6329			chr6:51947237:PKHD1:Allele2	0	chr4:11921216:RP11-1J7.1:Allele1	0
	chr14:99311730:AL132796.1:Allele1	0	chr1:15732987:EFHD2:Allele1	0	chr15:32931904:ARHGAP11A:Allele1	0	chr18:57100779:CCBE1:CADD2	0	chr10:29770551:SVIL:CADD2	2.03608	chr12:65150485:GNS:Allele1	-10.7087	chr7:93539490:GNGT1:Allele2	47.6181			chr4:114822633:ARSJ:CADD1	0	chr2:170505684:CCDC173:Allele2	0
	chr6:108040154:SCML4:CADD2	0	chr6:125995533:RP1-293L8.2:CADD2	0	chr9:79400055:PRUNE2:CADD2	0	chr5:171764665:SH3PXD2B:CADD2	0	chr6:107420516:BEND3:Allele1	2.03563	chr12:65153273:GNS:Allele1	-10.7087	chr9:130924526:C9orf16:Allele1	47.617			chr12:32532733:BICD1:Allele2	0	chr7:88423881:C7orf62:CADD2	0
	chr1:175525792:TNR:CADD2	0	chr11:9160766:DENND5A:Allele2	0	chr17:32488890:CTC-304I17.5:Allele2	0	chr14:99311730:AL132796.1:Allele1	0	chr19:36881576:ZFP82:CADD1	2.03269	chr7:78022002:MAGI2:CADD2	-10.7163	chr14:51368610:ABHD12B:Allele2	47.616			chr17:77892603:RP11-353N14.5:Allele2	0	chr1:113554734:RP11-31F15.2:CADD2	0
	chr3:190982224:UTS2B:Allele1	0	chr6:2888213:SERPINB9:CADD2	0	chr6:161174138:PLG:Allele2	0	chr6:108040154:SCML4:CADD2	0	chr3:192515050:MB21D2:CADD1	2.03176	chr3:107100921:CCDC54:Allele2	-10.7409	chr18:42532606:SETBP1:Allele2	47.6158			chr1:11008102:C1orf127:CADD2	0	chr17:49713205:CA10:CADD2	0
	chr4:100175530:RP11-696N14.1:Allele2	0	chrX:118892888:SOWAHD:CADD2	0	chr3:188426430:LPP:Allele2	0	chr1:175525792:TNR:CADD2	0	chr3:129239369:IFT122:CADD2	2.02434	chr15:43016547:CDAN1:CADD2	-10.7452	chr13:106386342:LINC00343:Allele1	47.6136			chr20:38441291:RP5-1031J8.1:Allele1	0	chr7:131007795:MKLN1:Allele2	0
	chr8:82353503:PMP2:Allele2	0	chr19:52373553:ZNF577:CADD2	0	chr1:171227216:FMO1:CADD2	0	chr3:190982224:UTS2B:Allele1	0	chr6:28327371:ZKSCAN3:Allele2	2.01929	chr11:117989554:TMPRSS4:Allele1	-10.7452	chr14:99311730:AL132796.1:Allele1	47.6094			chr11:113137365:NCAM1:CADD1	0	chr19:5847656:FUT3:CADD1	0
	chr19:49052535:SULT2B1:Allele2	0	chr4:135428455:LINC02462:Allele1	0	chr5:141974082:FGF1:CADD2	0	chr4:100175530:RP11-696N14.1:Allele2	0	chr15:59955668:BNIP2:Allele2	2.01861	chr11:117989246:TMPRSS4:CADD1	-10.7452	chr6:3027020:RP1-90J20.11:CADD2	47.6084			chr11:63870810:FLRT1:Allele1	0	chr9:44260430:RP11-175I6.5:Allele1	0
	chr2:197942576:ANKRD44:Allele2	0	chr10:88511326:RP11-359E3.4:Allele2	0	chr4:40219896:RHOH:Allele2	0	chr8:82353503:PMP2:Allele2	0	chr8:144808747:FAM83H:CADD1	2.00814	chr2:170495928:PPIG:CADD2	-10.7778	chr4:121759689:PRDM5:CADD1	47.5922			chr16:7929654::CADD2	0	chr12:72184654:RAB21:Allele2	0
	chr6:32610947:HLA-DQA1:Allele2	0	chr17:13694933:COX10-AS1:Allele1	0	chr13:95282534:GPR180:CADD2	0	chr19:49052535:SULT2B1:Allele2	0	chr16:85955304:IRF8:Allele2	2.00548	chr2:170493103:PPIG:CADD2	-10.7778	chr5:64886546:TRIM23:Allele2	47.5912			chr4:20852244:KCNIP4:CADD2	0	chr17:7560294:ATP1B2:CADD1	0
	chr1:205564196:MFSD4:CADD1	0	chr17:47005193:UBE2Z:CADD1	0	chr15:34818128:GOLGA8B:Allele2	0	chr2:197942576:ANKRD44:Allele2	0	chr13:24104331::Allele2	1.99458	chr4:185425574:LINC02427:Allele2	-10.7909	chr5:140165624:PCDHA1:CADD1	47.5911			chr9:140003640:MAN1B1:CADD1	0	chr3:190981523:UTS2B:Allele1	0
	chr21:29491668:AL035610.2:Allele2	0	chr2:71168881:ATP6V1B1:Allele2	0	chr1:71524310:ZRANB2:Allele2	0	chr6:32610947:HLA-DQA1:Allele2	0	chr2:11563035::Allele2	1.98645	chr13:112241019:RP11-65D24.2:Allele1	-10.7996	chr19:7163065:INSR:CADD2	47.5897			chr11:69061959:MYEOV:CADD1	0	chr22:48846951:RP11-536P6.3:CADD2	0
	chr20:48870078::Allele2	0	chr2:17980511:SMC6:Allele2	0	chr10:76720081:KAT6B:Allele2	0	chr1:205564196:MFSD4:CADD1	0	chr10:131634899:EBF3:CADD1	1.9803	chr12:47269854::Allele2	-10.8142	chr22:20305986:DGCR6L:Allele1	47.5895			chr5:172999874:CTB-33O18.1:Allele1	0	chr9:27937750:LINGO2:CADD1	0
	chr3:16347142:OXNAD1:CADD2	0	chr2:165949404:SCN3A:Allele1	0	chr22:32760562:RFPL3:Allele1	0	chr21:29491668:AL035610.2:Allele2	0	chr12:49365423:WNT10B:Allele1	1.97986	chr2:239006879:SCLY:CADD2	-10.8187	chr5:65124415:NLN:Allele2	47.5885			chr6:113401384::CADD1	0	chr3:111442817:PLCXD2:CADD1	0
	chr22:42905680:RRP7A:Allele2	0	chr10:128147884:C10orf90:CADD2	0	chr11:3497125:LOC105376526:CADD1	0	chr20:48870078::Allele2	0	chr17:12118447:RP11-471L13.2:Allele1	1.97229	chr15:40759347:BAHD1:Allele2	-10.8239	chr15:31234579:FAN1:Allele2	47.5871			chr12:117895519:KSR2:Allele2	0	chr5:24774140::Allele2	0
	chr11:15737746:RP11-396O20.2:CADD2	0	chr5:82940273:HAPLN1:Allele2	0	chr6:96365166::Allele2	0	chr3:16347142:OXNAD1:CADD2	0	chr17:32488890:CTC-304I17.5:Allele2	1.9721	chr15:40759347:BAHD1:CADD2	-10.8239	chr6:90788959:BACH2:CADD1	47.5857			chr9:14806848:FREM1:Allele2	0	chr6:130761804:TMEM200A:CADD2	0
	chr4:65142096:TECRL:CADD2	0	chr4:111409705:ENPEP:Allele2	0	chr8:12882634:KIAA1456:CADD2	0	chr22:42905680:RRP7A:Allele2	0	chr12:27788021:PPFIBP1:Allele2	1.97093	chr19:56369215:NLRP4:CADD2	-10.8464	chr18:27128217:RP11-784B15.1:CADD1	47.5854			chr7:65940582:AC008267.1:Allele1	0	chr10:29097070:RP11-478H13.3:Allele2	0
	chr14:107131128:IGHV3-66:CADD2	0	chr11:44283722:ALX4:Allele1	0	chr12:4357261:CCND2-AS1:Allele2	0	chr11:15737746:RP11-396O20.2:CADD2	0	chr2:1558015:LOC102723730:CADD2	1.95741	chr15:100423797:LOC400464:CADD1	-10.8479	chr8:139672671:COL22A1:CADD2	47.5837			chr11:43851803:HSD17B12:CADD1	0	chr6:2887860:SERPINB9:Allele1	0
	chr12:7949297:NANOG:CADD2	0	chr15:59954398:BNIP2:Allele1	0	chr15:25922653:ATP10A:CADD2	0	chr4:65142096:TECRL:CADD2	0	chr10:100182285:HPS1:CADD2	1.95378	chr15:52412103:GNB5:Allele2	-10.8713	chr8:139672671:COL22A1:Allele2	47.5837			chr22:37621951:RAC2:Allele2	0	chr6:145174098:UTRN:CADD1	0
	chr1:233982590::Allele2	0	chr20:61493131:TCFL5:Allele2	0	chr15:65117822:PIF1:CADD2	0	chr14:107131128:IGHV3-66:CADD2	0	chr4:88416223:SPARCL1:Allele1	1.93028	chr15:52412103:GNB5:CADD2	-10.8713	chr20:54135979::Allele2	47.5805			chr19:6156510:ACSBG2:CADD2	0	chr3:190985993:UTS2B:Allele1	0
	chr11:4620713:TRIM68:Allele1	0	chr18:67522358:CD226:Allele2	0	chr3:195515550:MUC4:CADD2	0	chr12:7949297:NANOG:CADD2	0	chr18:7008591:LAMA1:CADD2	1.91136	chr11:94012670:RP11-680H20.2:Allele2	-10.8854	chr21:17755534:LINC00478:Allele1	47.5794			chr3:142657205:LOC100507389:Allele2	0	chr18:57100779:CCBE1:CADD2	0
	chr8:128209820:CASC19:Allele2	0	chr4:114372504:CAMK2D:CADD1	0	chr4:11921216:RP11-1J7.1:Allele1	0	chr1:233982590::Allele2	0	chr15:60812279:RORA:Allele1	1.90268	chr11:94014193:RP11-680H20.2:CADD2	-10.8854	chr21:17755534:LINC00478:CADD1	47.5794			chr11:9003953:NRIP3:Allele1	0	chr5:171764665:SH3PXD2B:CADD2	0
	chr8:1729217:CLN8:CADD1	0	chr18:55153266:ONECUT2:Allele2	0	chr2:170505684:CCDC173:Allele2	0	chr11:4620713:TRIM68:Allele1	0	chr14:23569026:C14orf119:Allele2	1.90064	chr11:94014720:RP11-680H20.2:Allele1	-10.8854	chr21:17756644:LINC00478:CADD1	47.5794			chr2:79255325:REG3G:CADD2	0	chr14:99311730:AL132796.1:Allele1	0
	chr7:141096047:TMEM178B:CADD1	0	chr2:212242434:ERBB4:Allele2	0	chr7:88423881:C7orf62:CADD2	0	chr8:128209820:CASC19:Allele2	0	chr4:126411594:FAT4:CADD2	1.8968	chr5:156905400:ADAM19:CADD2	-10.8879	chr12:93397419:RP11-511B23.1:CADD2	47.5784			chr22:41995335:DESI1:CADD2	0	chr6:108040154:SCML4:CADD2	0
	chr4:109969337:COL25A1:Allele1	0	chr1:196797238:CFHR1:Allele2	0	chr1:113554734:RP11-31F15.2:CADD2	0	chr8:1729217:CLN8:CADD1	0	chr17:28891496:TBC1D29:CADD1	1.89189	chr5:156905400:ADAM19:Allele2	-10.8879	chr4:53611701:ERVMER34-1:Allele2	47.577			chr15:95590168::CADD1	0	chr1:175525792:TNR:CADD2	0
	chr12:4357261:CCND2-AS1:CADD2	0	chr15:33398259:FMN1:CADD2	0	chr2:16732275:FAM49A:CADD2	0	chr7:141096047:TMEM178B:CADD1	0	chr16:57116819:NLRC5:Allele2	1.88901	chr2:60687959:BCL11A:CADD1	-10.8902	chr9:14618316:ZDHHC21:Allele2	47.5757			chr12:131837481:RP13-507P19.2:CADD2	0	chr3:190982224:UTS2B:Allele1	0
	chrX:39251030:RP11-157D23.1:Allele1	0	chr10:54012431:PRKG1:Allele2	0	chr7:49958630:VWC2:CADD2	0	chr4:109969337:COL25A1:Allele1	0	chr11:3109284:OSBPL5:CADD2	1.88486	chr7:12697112:SCIN:Allele2	-10.8959	chr19:56369215:NLRP4:CADD2	47.5738			chr4:187134194:CYP4V2:Allele2	0	chr4:100175530:RP11-696N14.1:Allele2	0
	chr8:143817806:THEM6:Allele2	0	chr5:140532871:PCDHB6:Allele2	0	chr17:49713205:CA10:CADD2	0	chr12:4357261:CCND2-AS1:CADD2	0	chr1:153029137:SPRR2A:CADD1	1.87981	chr5:150889805:FAT2:Allele2	-10.9009	chr13:103528342:ERCC5:Allele1	47.5735			chr12:27553566:ARNTL2:Allele2	0	chr8:82353503:PMP2:Allele2	0
	chr20:4705718:PRND:CADD1	0	chr10:5037718:AKR1C2:Allele1	0	chr7:131007795:MKLN1:Allele2	0	chrX:39251030:RP11-157D23.1:Allele1	0	chr15:78767346:IREB2:Allele2	1.87586	chr17:38168613:CSF3:CADD2	-10.9214	chr16:77786380::CADD2	47.5734			chr17:10561870:MYH3:Allele2	0	chr19:49052535:SULT2B1:Allele2	0
	chr6:2887945:SERPINB9:Allele2	0	chr1:12884615:PRAMEF11:Allele2	0	chr19:5847656:FUT3:CADD1	0	chr8:143817806:THEM6:Allele2	0	chr5:35878249:IL7R:Allele2	1.87519	chr6:24291203:DCDC2:Allele2	-10.9543	chr10:73994765:ANAPC16:CADD2	47.5731			chr12:30968228::Allele1	0	chr2:197942576:ANKRD44:Allele2	0
	chr19:22849013:ZNF492:CADD2	0	chr1:112266055:FAM212B:Allele1	0	chr9:44260430:RP11-175I6.5:Allele1	0	chr20:4705718:PRND:CADD1	0	chr2:10079926:RP11-95D17.1:Allele1	1.87429	chr3:59221463::CADD1	-10.9562	chr20:18004997:OVOL2:Allele2	47.573			chr5:55404150:ANKRD55:CADD1	0	chr6:32610947:HLA-DQA1:Allele2	0
	chr17:1477619:SLC43A2:Allele2	0	chr1:170135765:METTL11B:Allele2	0	chr12:72184654:RAB21:Allele2	0	chr6:2887945:SERPINB9:Allele2	0	chr2:10079733:RP11-95D17.1:CADD1	1.87429	chr15:40845302:C15orf57:CADD2	-10.9868	chr12:112249884:ALDH2:Allele2	47.573			chr19:52449481:ZNF613:Allele2	0	chr1:205564196:MFSD4:CADD1	0
	chr7:49958898:VWC2:Allele2	0	chr2:85622059:CAPG:Allele1	0	chr17:7560294:ATP1B2:CADD1	0	chr19:22849013:ZNF492:CADD2	0	chr18:77171061:NFATC1:CADD1	1.86968	chr1:217603539:GPATCH2:CADD2	-11.0212	chr3:178960188:PIK3CA:Allele1	47.5728			chr4:148493882:RP11-752L20.5:CADD2	0	chr21:29491668:AL035610.2:Allele2	0
	chr3:191285705:LINCR-0002:CADD2	0	chr10:119038528:SLC18A2:Allele2	0	chr3:190981523:UTS2B:Allele1	0	chr17:1477619:SLC43A2:Allele2	0	chr1:40254915:BMP8B:CADD2	1.84456	chr3:137843018:A4GNT:CADD2	-11.0391	chr16:24835416:TNRC6A:CADD1	47.572			chr6:52365322:TRAM2:CADD1	0	chr20:48870078::Allele2	0
	chr2:175424779:WIPF1:CADD1	0	chr3:101221069:SENP7:Allele1	0	chr22:48846951:RP11-536P6.3:CADD2	0	chr7:49958898:VWC2:Allele2	0	chr15:40845302:C15orf57:CADD2	1.84171	chr3:137843476:A4GNT:Allele2	-11.0391	chr14:69162440:CTD-2325P2.2:CADD1	47.5697			chr19:22848302:ZNF492:CADD2	0	chr3:16347142:OXNAD1:CADD2	0
	chr19:10332547:S1PR2:CADD2	0	chr5:134780632:C5orf20:Allele2	0	chr9:27937750:LINGO2:CADD1	0	chr3:191285705:LINCR-0002:CADD2	0	chr12:25386940:KRAS:CADD2	1.839	chr3:137843476:A4GNT:CADD2	-11.0391	chr18:24404056:RP11-552O4.1:CADD1	47.5684			chr8:32624387:NRG1:Allele1	0	chr22:42905680:RRP7A:Allele2	0
	chr10:43085557:ZNF33B:Allele2	0	chr11:124672253:MSANTD2:Allele2	0	chr3:111442817:PLCXD2:CADD1	0	chr2:175424779:WIPF1:CADD1	0	chr6:7283474:SSR1:CADD2	1.83622	chr21:28338958:ADAMTS5:Allele2	-11.041	chr7:81630961:CACNA2D1:Allele2	47.5621			chr1:220988032:MARC1:Allele1	0	chr11:15737746:RP11-396O20.2:CADD2	0
	chr7:100882090:CLDN15:CADD2	0	chr5:35878249:IL7R:Allele2	0	chr5:24774140::Allele2	0	chr19:10332547:S1PR2:CADD2	0	chr1:16577908:FBXO42:Allele2	1.8353	chr18:11667035:RP11-677O4.2:Allele1	-11.0411	chr12:121862071:RNF34:Allele2	47.5571			chr11:65256332::CADD2	0	chr4:65142096:TECRL:CADD2	0
	chr14:26390054:RP11-314P15.2:Allele2	0	chr15:59107862:FAM63B:Allele2	0	chr6:130761804:TMEM200A:CADD2	0	chr10:43085557:ZNF33B:Allele2	0	chrX:118892888:SOWAHD:CADD2	1.83265	chr7:83037731:SEMA3E:Allele2	-11.0415	chr4:4710203:STX18-AS1:Allele2	47.555			chr15:39487576:RP11-265N7.1:Allele2	0	chr14:107131128:IGHV3-66:CADD2	0
	chrX:99849051:TNMD:Allele2	0	chr2:143804986:KYNU:Allele2	0	chr10:29097070:RP11-478H13.3:Allele2	0	chr7:100882090:CLDN15:CADD2	0	chr20:48735330:TMEM189-UBE2V1:CADD2	1.83224	chr4:111409705:ENPEP:Allele2	-11.0432	chr12:105582245:APPL2:CADD2	47.5506			chr1:211451467:RCOR3:CADD2	0	chr12:7949297:NANOG:CADD2	0
	chr1:208057800:CD34:Allele2	0	chr15:69588881:PAQR5:Allele1	0	chr6:2887860:SERPINB9:Allele1	0	chr14:26390054:RP11-314P15.2:Allele2	0	chr3:49273996:CCDC36:Allele1	1.82717	chr12:117150050:C12orf49:Allele1	-11.0525	chr6:145174098:UTRN:Allele1	47.5491			chr16:9855794:GRIN2A:Allele1	0	chr1:233982590::Allele2	0
	chr11:121776325::CADD2	0	chr1:100171410:FRRS1:Allele2	0	chr6:145174098:UTRN:CADD1	0	chrX:99849051:TNMD:Allele2	0	chrX:69749853:TEX11:CADD1	1.8259	chr16:29262895:SNX29P2:Allele2	-11.0987	chr6:145174098:UTRN:CADD1	47.5491			chr6:169774646:RP1-137D17.1:Allele2	0	chr11:4620713:TRIM68:Allele1	0
	chrX:151283447:MAGEA10-MAGEA5:CADD2	0	chr6:31686497:LY6G6C:Allele1	0	chr3:190985993:UTS2B:Allele1	0	chr1:208057800:CD34:Allele2	0	chr16:57398718:CCL22:CADD1	1.82068	chr14:77608948:ZDHHC22:Allele1	-11.0993	chr15:85457975:SLC28A1:CADD2	47.5443			chr6:146111423:FBXO30:Allele2	0	chr8:128209820:CASC19:Allele2	0
	chr7:12729269:ARL4A:Allele2	0	chr22:44890618:LDOC1L:CADD2	0	chr18:57100779:CCBE1:CADD2	0	chr11:121776325::CADD2	0	chr9:115802287:ZFP37:Allele2	1.81722	chr1:246352307:SMYD3:Allele1	-11.1051	chr16:53308149:CHD9:Allele2	47.544			chr4:25222462:RP11-660M5.1:Allele2	0	chr8:1729217:CLN8:CADD1	0
	chr8:22738040:PEBP4:CADD2	0	chr11:100863814:TMEM133:Allele2	0	chr5:171764665:SH3PXD2B:CADD2	0	chrX:151283447:MAGEA10-MAGEA5:CADD2	0	chr2:128063406:MAP3K2:CADD2	1.81004	chr20:49179643:PTPN1:CADD2	-11.1241	chr8:76465360:HNF4G:CADD2	47.5419			chr1:161136343:PPOX:Allele2	0	chr7:141096047:TMEM178B:CADD1	0
	chr14:96705588:BDKRB2:Allele2	0	chr12:130520717:RP11-474D1.3:CADD2	0	chr14:99311730:AL132796.1:Allele1	0	chr7:12729269:ARL4A:Allele2	0	chr13:28195972:POLR1D:CADD2	1.80853	chr10:46167847:ZFAND4:Allele1	-11.1604	chr17:77709339:ENPP7:Allele2	47.5409			chr19:45807931:MARK4:Allele1	0	chr4:109969337:COL25A1:Allele1	0
	chr16:24673619:AC012317.1:CADD1	0	chr10:126721441:CTBP2:Allele2	0	chr6:108040154:SCML4:CADD2	0	chr8:22738040:PEBP4:CADD2	0	chr4:89279242::CADD2	1.79698	chr14:86627827::CADD2	-11.1615	chr17:77709339:ENPP7:CADD2	47.5409			chr20:48928512:RP11-290F20.1:CADD2	0	chr12:4357261:CCND2-AS1:CADD2	0
	chr17:1474027:SLC43A2:Allele2	0	chr19:55494740:NLRP2:Allele2	0	chr1:175525792:TNR:CADD2	0	chr14:96705588:BDKRB2:Allele2	0	chr3:146177815:PLSCR2:Allele1	1.79484	chr15:52441518:GNB5:CADD1	-11.1686	chr8:6476626:MCPH1:CADD2	47.539			chr1:246829742:CNST:CADD2	0	chrX:39251030:RP11-157D23.1:Allele1	0
	chr11:64163302:AP003774.6:Allele2	0	chr13:77456126:KCTD12:Allele2	0	chr3:190982224:UTS2B:Allele1	0	chr16:24673619:AC012317.1:CADD1	0	chr2:112688059:MERTK:CADD1	1.79288	chr1:234509259:COA6:CADD2	-11.1812	chr16:29982961:TMEM219:CADD1	47.5366			chr13:33360026::CADD2	0	chr8:143817806:THEM6:Allele2	0
	chr14:20444012:OR4K15:Allele2	0	chr10:1142571:WDR37:CADD2	0	chr4:100175530:RP11-696N14.1:Allele2	0	chr17:1474027:SLC43A2:Allele2	0	chr19:16662199:SLC35E1:Allele2	1.79265	chr15:52441524:GNB5:CADD1	-11.1867	chr16:29983148:TMEM219:Allele1	47.5366			chr1:20739723:RP4-749H3.2:CADD1	0	chr20:4705718:PRND:CADD1	0
	chr11:24477474:Y_RNA:CADD2	0	chr16:23409440:COG7:Allele2	0	chr8:82353503:PMP2:Allele2	0	chr11:64163302:AP003774.6:Allele2	0	chr20:57438940:GNAS:Allele2	1.78642	chr15:52441524:GNB5:Allele1	-11.1867	chr16:29983119:TMEM219:Allele1	47.5366			chr19:49571425:KCNA7:Allele1	0	chr6:2887945:SERPINB9:Allele2	0
	chr17:77705045:ENPP7:Allele2	0	chr9:3824936:GLIS3:Allele2	0	chr19:49052535:SULT2B1:Allele2	0	chr14:20444012:OR4K15:Allele2	0	chr6:97285328:GPR63:Allele2	1.78545	chr17:70642923:SLC39A11:CADD2	-11.1868	chr19:22848974:ZNF492:CADD2	47.5346			chr14:65549089:MAX:CADD2	0	chr19:22849013:ZNF492:CADD2	0
	chr7:34165457:BMPER:Allele2	0	chr11:45535213:RP11-430H10.4:CADD2	0	chr2:197942576:ANKRD44:Allele2	0	chr11:24477474:Y_RNA:CADD2	0	chr4:158286615:GRIA2:CADD2	1.78238	chr8:134069192:TG:CADD1	-11.1917	chr19:22848974:ZNF492:Allele2	47.5346			chr5:8456710:LOC729506:Allele2	0	chr17:1477619:SLC43A2:Allele2	0
	chr8:120436418:NOV:Allele2	0	chr13:21355927:XPO4:Allele1	0	chr6:32610947:HLA-DQA1:Allele2	0	chr17:77705045:ENPP7:Allele2	0	chr13:64033431::Allele2	1.77431	chr13:39540433:STOML3:Allele2	-11.1952	chr19:2354894:SPPL2B:CADD2	47.5301			chr16:57496494:POLR2C:Allele1	0	chr7:49958898:VWC2:Allele2	0
	chr20:21175550:KIZ:CADD1	0	chr7:137071264:DGKI:Allele2	0	chr1:205564196:MFSD4:CADD1	0	chr7:34165457:BMPER:Allele2	0	chrX:142723570:SLITRK4:Allele1	1.77218	chr14:20894483:KLHL33:Allele1	-11.2306	chr7:38416814:TRG-AS1:Allele2	47.5291			chr19:43420091:PSG6:Allele2	0	chr3:191285705:LINCR-0002:CADD2	0
	chr2:237123104:ASB18:CADD2	0	chr16:3192673:ZNF213:Allele2	0	chr21:29491668:AL035610.2:Allele2	0	chr8:120436418:NOV:Allele2	0	chr2:182996099:PPP1R1C:CADD2	1.77047	chr19:35339966:CTC-523E23.5:CADD2	-11.2452	chr5:24774140::Allele2	47.5287			chr15:52981874:FAM214A:CADD2	0	chr2:175424779:WIPF1:CADD1	0
	chr12:52779391:KRT84:CADD2	0	chr5:34955649:DNAJC21:Allele2	0	chr20:48870078::Allele2	0	chr20:21175550:KIZ:CADD1	0	chr11:85564826:CCDC83:CADD2	1.76434	chr6:158422595:SYNJ2:Allele1	-11.2551	chr11:115517016:AP000997.2:Allele2	47.524			chr11:18194964:MRGPRX4:CADD2	0	chr19:10332547:S1PR2:CADD2	0
	chr14:52275818:RP11-280K24.4:CADD2	0	chr2:11563035::Allele2	0	chr3:16347142:OXNAD1:CADD2	0	chr2:237123104:ASB18:CADD2	0	chr4:155411649:DCHS2:Allele2	1.76355	chr6:158422617:SYNJ2:Allele1	-11.2551	chr9:12959188::Allele1	47.5234			chr4:84589904:RP11-767N15.1:CADD1	0	chr10:43085557:ZNF33B:Allele2	0
	chr6:110931764:CDK19:CADD2	0	chr4:11395081:HS3ST1:Allele2	0	chr22:42905680:RRP7A:Allele2	0	chr12:52779391:KRT84:CADD2	0	chr3:188428549:LPP:CADD2	1.76013	chr6:158422617:SYNJ2:CADD1	-11.2551	chr15:101143531:ASB7:CADD2	47.5228			chr6:152783584:SYNE1:Allele2	0	chr7:100882090:CLDN15:CADD2	0
	chr12:12046429:ETV6:Allele2	0	chr7:44102940:PGAM2:Allele1	0	chr11:15737746:RP11-396O20.2:CADD2	0	chr14:52275818:RP11-280K24.4:CADD2	0	chr2:155555195:KCNJ3:Allele1	1.75318	chr1:216595306:USH2A:CADD1	-11.2685	chr2:127942334:CYP27C1:Allele1	47.5228			chr18:24492624:CHST9:Allele2	0	chr14:26390054:RP11-314P15.2:Allele2	0
	chr3:58552997:FAM107A:CADD2	0	chr12:52779244:KRT84:Allele2	0	chr4:65142096:TECRL:CADD2	0	chr6:110931764:CDK19:CADD2	0	chr19:53304563:ZNF28:Allele2	1.7531	chr5:133530369:PPP2CA:Allele1	-11.2922	chr2:127942334:CYP27C1:CADD1	47.5228			chr1:12776161:AADACL3:CADD2	0	chrX:99849051:TNMD:Allele2	0
	chr5:169679354:LCP2:CADD2	0	chr8:6727767:DEFB1:CADD2	0	chr14:107131128:IGHV3-66:CADD2	0	chr12:12046429:ETV6:Allele2	0	chr13:21356650:XPO4:CADD1	1.74901	chr3:196669950:NCBP2:Allele2	-11.3078	chr2:127941798:CYP27C1:Allele1	47.5228			chr14:65401695:CHURC1:CADD1	0	chr1:208057800:CD34:Allele2	0
	chr16:87635308:JPH3:Allele1	0	chr7:88372016:AC002127.4:Allele2	0	chr12:7949297:NANOG:CADD2	0	chr3:58552997:FAM107A:CADD2	0	chr2:132456528:C2orf27A:CADD2	1.74337	chr5:143858284:KCTD16:CADD2	-11.3123	chr2:127941798:CYP27C1:CADD1	47.5228			chr9:37489298:POLR1E:Allele2	0	chr11:121776325::CADD2	0
	chr11:58170291:OR5B3:CADD2	0	chr8:9230532:RNU6-526P:CADD2	0	chr1:233982590::Allele2	0	chr5:169679354:LCP2:CADD2	0	chr3:28567111:ZCWPW2:Allele2	1.73927	chr5:143864422:KCTD16:Allele2	-11.3123	chr19:57311423:ZIM2:CADD2	47.515			chr7:149565489:ATP6V0E2:Allele1	0	chrX:151283447:MAGEA10-MAGEA5:CADD2	0
	chr11:94900739:SESN3:Allele1	0	chr4:44626806:YIPF7:Allele2	0	chr8:128209820:CASC19:Allele2	0	chr16:87635308:JPH3:Allele1	0	chr16:77786380::CADD2	1.72786	chr13:61304802::Allele1	-11.324	chr22:33258217:TIMP3:Allele2	47.5089			chr1:17570767:PADI1:CADD2	0	chr7:12729269:ARL4A:Allele2	0
	chr1:150018482::CADD2	0	chr2:224621751:AP1S3:CADD2	0	chr8:1729217:CLN8:CADD1	0	chr11:58170291:OR5B3:CADD2	0	chr20:13975842:SEL1L2:Allele2	1.72369	chr21:31914000:KRTAP19-6:CADD1	-11.325	chr12:105567572:KIAA1033:CADD2	47.5027			chr19:22942335:ZNF99:CADD2	0	chr8:22738040:PEBP4:CADD2	0
	chr12:12636582:DUSP16:CADD2	0	chr17:61397772:TANC2:Allele1	0	chr7:141096047:TMEM178B:CADD1	0	chr11:94900739:SESN3:Allele1	0	chr1:55482274:BSND:Allele1	1.7233	chr6:91059358:RP1-45N11.1:Allele1	-11.3406	chr12:105567572:KIAA1033:Allele2	47.5027			chr3:127783698:SEC61A1:Allele2	0	chr14:96705588:BDKRB2:Allele2	0
	chr15:40956471:CASC5:Allele2	0	chr17:68165529:KCNJ2:Allele2	0	chr4:109969337:COL25A1:Allele1	0	chr1:150018482::CADD2	0	chr4:119201531:PRSS12:CADD1	1.72135	chr8:124121798:TBC1D31:CADD2	-11.3954	chr22:20301800:DGCR6L:CADD1	47.5024			chr17:33871281:SLFN14:Allele2	0	chr16:24673619:AC012317.1:CADD1	0
	chr2:191541839:NAB1:Allele2	0	chr2:40341660:SLC8A1:Allele2	0	chrX:39251030:RP11-157D23.1:Allele1	0	chr12:12636582:DUSP16:CADD2	0	chr3:53850005:CHDH:Allele2	1.719	chr2:51677024:AC007682.1:Allele2	-11.403	chr7:153791821:DPP6:CADD1	47.5019			chr19:2129473:AP3D1:Allele2	0	chr17:1474027:SLC43A2:Allele2	0
	chr20:31025535:ASXL1:Allele1	0	chr11:126293285:KIRREL3:Allele2	0	chr8:143817806:THEM6:Allele2	0	chr15:40956471:CASC5:Allele2	0	chrX:21889838:MBTPS2:Allele2	1.70728	chr16:74655592:RFWD3:CADD2	-11.4375	chr12:110290073:GLTP:Allele2	47.5005			chr4:186357523:C4orf47:Allele1	0	chr11:64163302:AP003774.6:Allele2	0
	chr11:123779680:OR8D4:CADD2	0	chr6:71057553::CADD2	0	chr20:4705718:PRND:CADD1	0	chr2:191541839:NAB1:Allele2	0	chr6:9189101::CADD2	1.70362	chr21:34697264:IFNAR1:CADD1	-11.4401	chr12:110290073:GLTP:CADD2	47.5005			chr5:143862228:KCTD16:CADD2	0	chr14:20444012:OR4K15:Allele2	0
	chr1:94353573:GCLM:CADD1	0	chr4:89653257:FAM13A:Allele2	0	chr19:22849013:ZNF492:CADD2	0	chr20:31025535:ASXL1:Allele1	0	chr13:26625563:SHISA2:Allele2	1.70178	chr2:197942576:ANKRD44:Allele2	-11.4462	chr10:76720081:KAT6B:CADD2	47.5005			chr9:131587240:C9orf114:Allele1	0	chr11:24477474:Y_RNA:CADD2	0
	chr5:157749359:LOC101927697:Allele2	0	chr1:195728453::Allele2	0	chr7:49958898:VWC2:Allele2	0	chr11:123779680:OR8D4:CADD2	0	chr4:167310371:RP11-217C7.1:Allele1	1.69467	chr1:4644313:LINC01646:Allele1	-11.4465	chr10:76720081:KAT6B:Allele2	47.5005			chr18:904766:ADCYAP1:Allele1	0	chr17:77705045:ENPP7:Allele2	0
	chr19:22936517:ZNF99:CADD2	0	chr6:109721228:PPIL6:Allele2	0	chr3:191285705:LINCR-0002:CADD2	0	chr1:94353573:GCLM:CADD1	0	chr19:55494740:NLRP2:Allele2	1.6938	chr11:124294349:OR8B4:CADD2	-11.4683	chr6:108042213:SCML4:CADD1	47.5003			chr12:12301898:LRP6:Allele1	0	chr7:34165457:BMPER:Allele2	0
	chr6:3027020:RP1-90J20.11:CADD2	0	chr4:146974543:RP11-203B7.2:CADD1	0	chr2:175424779:WIPF1:CADD1	0	chr5:157749359:LOC101927697:Allele2	0	chr1:10490111:APITD1-CORT:CADD2	1.6928	chr17:579729:VPS53:CADD2	-11.4787	chr20:31025535:ASXL1:Allele1	47.5003			chr19:56490778:NLRP8:Allele1	0	chr8:120436418:NOV:Allele2	0
	chr20:47855161:DDX27:CADD2	0	chr12:48178997:HDAC7:CADD2	0	chr19:10332547:S1PR2:CADD2	0	chr19:22936517:ZNF99:CADD2	0	chr15:55881107:PYGO1:Allele1	1.68658	chr11:94900739:SESN3:Allele1	-11.4825	chr19:46053385:OPA3:Allele1	47.5			chr16:79829208:RP11-345M22.1:CADD1	0	chr20:21175550:KIZ:CADD1	0
	chr15:27908716::Allele1	0	chr2:71838597:DYSF:Allele2	0	chr10:43085557:ZNF33B:Allele2	0	chr6:3027020:RP1-90J20.11:CADD2	0	chr22:18597502:TUBA8:Allele2	1.68545	chr16:88808111:PIEZO1:Allele1	-11.4969	chr17:78079669:GAA:CADD2	47.4994			chr19:14682804:NDUFB7:Allele1	0	chr2:237123104:ASB18:CADD2	0
	chr16:9855794:GRIN2A:CADD1	0	chr3:129239369:IFT122:CADD2	0	chr7:100882090:CLDN15:CADD2	0	chr20:47855161:DDX27:CADD2	0	chr14:51716467:TMX1:Allele1	1.67944	chr1:234519452:COA6:Allele2	-11.505	chr17:78079597:GAA:CADD2	47.4994			chr14:55964644:KTN1-AS1:Allele2	0	chr12:52779391:KRT84:CADD2	0
	chrX:3030403:ARSF:CADD2	0	chr11:59193362:OR5A2:CADD1	0	chr14:26390054:RP11-314P15.2:Allele2	0	chr15:27908716::Allele1	0	chr4:20852244:KCNIP4:CADD2	1.66914	chr3:137851198:A4GNT:Allele2	-11.5064	chr10:27377283:ANKRD26:Allele2	47.4954			chrX:9915165:SHROOM2:Allele1	0	chr14:52275818:RP11-280K24.4:CADD2	0
	chr6:30255365:HCG18:Allele1	0	chr19:54606405:NDUFA3:CADD1	0	chrX:99849051:TNMD:Allele2	0	chr16:9855794:GRIN2A:CADD1	0	chr22:39527814:CBX7:CADD2	1.65784	chr3:137851198:A4GNT:CADD2	-11.5064	chr8:22570783:PEBP4:CADD1	47.4925			chr19:33183352:NUDT19:Allele2	0	chr6:110931764:CDK19:CADD2	0
	chr3:64078009:PRICKLE2:CADD1	0	chr6:62602873:KHDRBS2:Allele2	0	chr1:208057800:CD34:Allele2	0	chrX:3030403:ARSF:CADD2	0	chr16:68732977:CDH3:Allele1	1.65353	chr15:84539619:ADAMTSL3:Allele1	-11.5185	chr16:30034524:C16orf92:Allele1	47.4904			chr19:46718107:RPL12P41:CADD2	0	chr12:12046429:ETV6:Allele2	0
	chr19:22899643:CTC-457E21.9:Allele2	0	chr3:181721344:RP11-416O18.1:Allele2	0	chr11:121776325::CADD2	0	chr6:30255365:HCG18:Allele1	0	chr2:65538467:SPRED2:CADD2	1.65295	chr15:70849188::CADD1	-11.5258	chr1:241527049::Allele2	47.4885			chr10:96971638:C10orf129:Allele2	0	chr3:58552997:FAM107A:CADD2	0
	chr11:121061986:TECTA:CADD1	0	chr21:27087044:JAM2:Allele2	0	chrX:151283447:MAGEA10-MAGEA5:CADD2	0	chr3:64078009:PRICKLE2:CADD1	0	chr12:58490914:RP11-58A17.4:CADD2	1.65038	chr7:141464765:TAS2R3:CADD2	-11.5507	chr1:241527049::CADD2	47.4885			chr3:111445271:PLCXD2:CADD1	0	chr5:169679354:LCP2:CADD2	0
	chr2:5838030:SOX11:Allele1	0	chr14:88516803:LINC01146:CADD2	0	chr7:12729269:ARL4A:Allele2	0	chr19:22899643:CTC-457E21.9:Allele2	0	chr11:120858914:GRIK4:CADD2	1.63424	chr20:335225:NRSN2:CADD2	-11.551	chr1:241527041::Allele2	47.4885			chr18:43018270:SLC14A2:CADD2	0	chr16:87635308:JPH3:Allele1	0
	chr13:29413983:MTUS2:Allele1	0	chr3:97871494:OR5H14:CADD2	0	chr8:22738040:PEBP4:CADD2	0	chr11:121061986:TECTA:CADD1	0	chr15:95756999::CADD2	1.61224	chr20:335225:NRSN2:Allele2	-11.551	chr16:20321467:GP2:CADD2	47.4878			chr10:30281732::Allele2	0	chr11:58170291:OR5B3:CADD2	0
	chr22:19049278:DGCR2:CADD1	0	chr10:88511379:BMPR1A:CADD2	0	chr14:96705588:BDKRB2:Allele2	0	chr2:5838030:SOX11:Allele1	0	chr20:55745681:BMP7:Allele1	1.60917	chr5:132546614:FSTL4:CADD2	-11.5533	chr14:36683920:RP11-259K15.2:Allele2	47.4862			chr3:32208431:GPD1L:CADD1	0	chr11:94900739:SESN3:Allele1	0
	chr10:50918011:C10orf53:CADD2	0	chr5:131321159:ACSL6:Allele2	0	chr16:24673619:AC012317.1:CADD1	0	chr8:145732398:GPT:CADD2	0	chr2:98929612:VWA3B:Allele1	1.60865	chr6:110036274:FIG4:CADD2	-11.5787	chr1:8412989:RERE:Allele1	47.4781			chr18:43095462:SLC14A2:CADD2	0	chr1:150018482::CADD2	0
	chr10:32570602:EPC1:Allele1	0	chr3:3357144:AC026188.1:Allele1	0	chr17:1474027:SLC43A2:Allele2	0	chr13:29413983:MTUS2:Allele1	0	chr5:53697597:LINC01033:CADD2	1.59442	chr1:36937059:CSF3R:CADD1	-11.6084	chr12:12629592:DUSP16:Allele2	47.4766			chr7:134884187:WDR91:CADD1	0	chr12:12636582:DUSP16:CADD2	0
	chr6:74098703:RPS6P8:Allele2	0	chr16:67221050:EXOC3L1:Allele1	0	chr11:64163302:AP003774.6:Allele2	0	chr22:19049278:DGCR2:CADD1	0	chr3:11301791:HRH1:Allele2	1.58708	chr11:64068310:KCNK4:CADD2	-11.6237	chr16:4784204:ANKS3:Allele1	47.4756			chr18:10297338::CADD1	0	chr15:40956471:CASC5:Allele2	0
	chr10:118231305:PNLIPRP3:Allele2	0	chr1:163114096:RGS5:Allele2	0	chr14:20444012:OR4K15:Allele2	0	chr10:50918011:C10orf53:CADD2	0	chr3:124114366:KALRN:CADD2	1.58558	chr11:64089216:PRDX5:CADD2	-11.6237	chr3:189712089:LEPREL1:Allele2	47.4741			chr17:25675350:RP11-173M1.4:CADD1	0	chr2:191541839:NAB1:Allele2	0
	chr19:55644123:TNNT1:CADD2	0	chr12:65153273:GNS:Allele1	0	chr11:24477474:Y_RNA:CADD2	0	chr10:32570602:EPC1:Allele1	0	chr12:69606218:RP11-324P9.1:CADD2	1.58309	chr11:64089216:PRDX5:Allele2	-11.6237	chr3:189712090:LEPREL1:CADD2	47.4741			chr10:88511321:RP11-359E3.4:Allele2	0	chr20:31025535:ASXL1:Allele1	0
	chr17:80275253:CD7:Allele1	0	chr2:182996099:PPP1R1C:CADD2	0	chr17:77705045:ENPP7:Allele2	0	chr6:74098703:RPS6P8:Allele2	0	chr15:101887767:PCSK6:Allele1	1.57725	chr1:117532790:PTGFRN:CADD1	-11.6275	chr13:106381066:LINC00343:Allele1	47.4735			chr7:138987933:UBN2:CADD2	0	chr11:123779680:OR8D4:CADD2	0
	chr15:86287724:AKAP13:Allele1	0	chr3:190983412:UTS2B:CADD1	0	chr8:120436418:NOV:Allele2	0	chr10:118231305:PNLIPRP3:Allele2	0	chr10:96971638:C10orf129:Allele2	1.57631	chr1:117532790:PTGFRN:Allele1	-11.6275	chr13:106386438:LINC00343:Allele1	47.4735			chr8:27661380:ESCO2:Allele2	0	chr1:94353573:GCLM:CADD1	0
	chr2:213802218:AC079610.1:Allele1	0	chr13:46786337:LCP1:Allele2	0	chr20:21175550:KIZ:CADD1	0	chr19:55644123:TNNT1:CADD2	0	chr21:29489037:AL035610.2:Allele2	1.57485	chr7:149742082:LOC100134040:Allele2	-11.6394	chr13:106371004:LINC00343:Allele1	47.4735			chr16:84696052:KLHL36:Allele2	0	chr5:157749359:LOC101927697:Allele2	0
	chr3:119308354:ADPRH:CADD2	0	chr19:36132922:ETV2:Allele2	0	chr2:237123104:ASB18:CADD2	0	chr17:80275253:CD7:Allele1	0	chr12:25148017:C12orf77:Allele1	1.57123	chr11:65625237:CFL1:Allele1	-11.666	chr13:106370892:LINC00343:CADD1	47.4735			chr15:43016547:CDAN1:CADD2	0	chr20:47855161:DDX27:CADD2	0
	chr5:172479436:CREBRF:Allele2	0	chr9:27940160:LINGO2:Allele1	0	chr12:52779391:KRT84:CADD2	0	chr15:86287724:AKAP13:Allele1	0	chr16:83861318::CADD1	1.56926	chr11:65631167:MUS81:Allele1	-11.666	chr13:106383431:LINC00343:Allele1	47.4735			chr4:16605528:LDB2:CADD1	0	chr15:27908716::Allele1	0
	chr5:32709522:NPR3:CADD2	0	chr12:102090246:CHPT1:CADD2	0	chr14:52275818:RP11-280K24.4:CADD2	0	chr2:213802218:AC079610.1:Allele1	0	chr1:173832647:DARS2:CADD2	1.56649	chr17:45887951:OSBPL7:CADD1	-11.6749	chr13:106381066:LINC00343:CADD1	47.4735			chr15:79089007:ADAMTS7:Allele1	0	chr16:9855794:GRIN2A:CADD1	0
	chr3:191287501:LINCR-0002:Allele2	0	chr3:196663122:NCBP2:Allele2	0	chr6:110931764:CDK19:CADD2	0	chr3:119308354:ADPRH:CADD2	0	chr10:5606818::CADD1	1.56255	chr20:18548056:LINC00493:CADD2	-11.676	chr11:63991581:TRPT1:Allele2	47.4733			chr12:25148017:C12orf77:Allele1	0	chrX:3030403:ARSF:CADD2	0
	chr14:37148220:PAX9:Allele2	0	chr1:86487914:COL24A1:CADD2	0	chr12:12046429:ETV6:Allele2	0	chr5:172479436:CREBRF:Allele2	0	chr12:43009773:RP11-609L23.1:Allele1	1.55633	chr20:18548056:LINC00493:Allele2	-11.676	chr7:135389608:SLC13A4:CADD2	47.4725			chr12:4716572:DYRK4:Allele1	0	chr6:30255365:HCG18:Allele1	0
	chr21:28338958:ADAMTS5:Allele2	0	chr7:136716717:hsa-mir-490:Allele2	0	chr3:58552997:FAM107A:CADD2	0	chr5:32709522:NPR3:CADD2	0	chr12:72192167:RAB21:CADD1	1.55427	chr20:18523002:SEC23B:CADD2	-11.676	chr9:674120:KANK1:Allele1	47.4688			chr14:69162440:CTD-2325P2.2:CADD1	0	chr3:64078009:PRICKLE2:CADD1	0
	chr9:120225010:RP11-388N2.1:CADD2	0	chr2:230668858:TRIP12:Allele2	0	chr5:169679354:LCP2:CADD2	0	chr3:191287501:LINCR-0002:Allele2	0	chr19:57085769:ZNF470:Allele2	1.54756	chr20:18523002:SEC23B:Allele2	-11.676	chr9:674120:KANK1:CADD1	47.4688			chr8:56443265:XKR4:Allele1	0	chr19:22899643:CTC-457E21.9:Allele2	0
	chr19:48129521:GLTSCR1:Allele2	0	chr3:185348402:SENP2:Allele1	0	chr16:87635308:JPH3:Allele1	0	chr14:37148220:PAX9:Allele2	0	chr12:108229828:RP11-554D14.7:CADD2	1.53825	chr10:29812602:SVIL:Allele2	-11.6777	chr22:41995335:DESI1:CADD2	47.4622			chr12:126667641::CADD2	0	chr11:121061986:TECTA:CADD1	0
	chr8:436927:TDRP:Allele1	0	chr3:189831848:LEPREL1:Allele2	0	chr11:58170291:OR5B3:CADD2	0	chr21:28338958:ADAMTS5:Allele2	0	chr22:19018402:CA15P1:Allele1	1.53796	chr12:10090540:AC091814.2:CADD1	-11.6796	chr12:92561351:RP11-796E2.4:Allele2	47.4611			chr2:174890546:RP11-394I13.1:Allele1	0	chr2:5838030:SOX11:Allele1	0
	chr1:248041795:OR2W3:Allele1	0	chr7:137071390:DGKI:CADD2	0	chr11:94900739:SESN3:Allele1	0	chr9:120225010:RP11-388N2.1:CADD2	0	chr3:38766701:SCN10A:CADD2	1.53632	chr12:4758188:AKAP3:Allele1	-11.689	chr15:60812279:RORA:Allele1	47.4583			chr19:29102797:AC079466.1:CADD2	0	chr8:145732398:GPT:CADD2	0
	chr6:97285328:GPR63:Allele2	0	chr2:99225168:UNC50:CADD1	0	chr1:150018482::CADD2	0	chr19:48129521:GLTSCR1:Allele2	0	chr16:72110948:HPR:Allele1	1.53445	chr12:76441155:NAP1L1:Allele1	-11.7009	chr1:205564196:MFSD4:CADD1	47.4564			chr19:22936517:ZNF99:Allele2	0	chr13:29413983:MTUS2:Allele1	0
	chr1:161513406:FCGR3A:CADD2	0	chr11:2696744:KCNQ1:Allele2	0	chr12:12636582:DUSP16:CADD2	0	chr8:436927:TDRP:Allele1	0	chr8:11627156:NEIL2:Allele2	1.52741	chr20:18573108:DTD1:CADD2	-11.7078	chr12:12636583:DUSP16:CADD2	47.4563			chr15:90785060:GDPGP1:CADD2	0	chr22:19049278:DGCR2:CADD1	0
	chr19:9080462:MUC16:Allele2	0	chr17:15646850:TBC1D26:Allele1	0	chr15:40956471:CASC5:Allele2	0	chr1:248041795:OR2W3:Allele1	0	chr22:30774869:RNF215:Allele1	1.49961	chr22:47073721:GRAMD4:Allele2	-11.733	chr12:12636583:DUSP16:Allele2	47.4563			chr12:8973275:A2ML1:Allele1	0	chr10:50918011:C10orf53:CADD2	0
	chr22:30769901:CCDC157:Allele2	0	chr22:38291074:RNU6-900P:Allele1	0	chr2:191541839:NAB1:Allele2	0	chr6:97285328:GPR63:Allele2	0	chr2:219259844:SLC11A1:Allele1	1.49472	chr5:33649807:ADAMTS12:Allele1	-11.8118	chr12:12636582:DUSP16:Allele2	47.4563			chr19:22938430:ZNF99:CADD2	0	chr10:32570602:EPC1:Allele1	0
	chr19:13940499:ZSWIM4:Allele1	0	chr17:43513551:PLEKHM1:Allele2	0	chr20:31025535:ASXL1:Allele1	0	chr1:161513406:FCGR3A:CADD2	0	chr15:25347013:SNHG14:Allele1	1.49174	chr1:191122563:RP11-309H21.3:CADD1	-11.8321	chr12:12636582:DUSP16:CADD2	47.4563			chr4:44023467:RP11-328N19.1:Allele2	0	chr6:74098703:RPS6P8:Allele2	0
	chr19:21109610:ZNF85:Allele1	0	chr4:101319165:EMCN:Allele1	0	chr11:123779680:OR8D4:CADD2	0	chr19:9080462:MUC16:Allele2	0	chr5:150827301:SLC36A1:Allele1	1.49062	chr1:19181015:TAS1R2:Allele2	-11.8462	chr13:112981767:LINC01044:Allele2	47.4513			chr2:176791956:KIAA1715:Allele2	0	chr10:118231305:PNLIPRP3:Allele2	0
	chr2:235626316:LINC01173:Allele2	0	chr8:69148623:PREX2:CADD2	0	chr1:94353573:GCLM:CADD1	0	chr22:30769901:CCDC157:Allele2	0	chr5:36183485:SKP2:CADD1	1.48637	chr13:113342349:ATP11A:CADD2	-11.8471	chr13:112981554:LINC01044:Allele2	47.4513			chr16:17177321::Allele2	0	chr19:55644123:TNNT1:CADD2	0
	chr18:77401940:RP11-567M16.3:Allele2	0	chr15:91528358:PRC1:Allele2	0	chr5:157749359:LOC101927697:Allele2	0	chr19:13940499:ZSWIM4:Allele1	0	chr11:3497125:LOC105376526:CADD1	1.48188	chr9:26841796:CAAP1:CADD2	-11.8721	chr2:105550991:LOC102724691:CADD2	47.4511			chr7:50470138:IKZF1:Allele2	0	chr17:80275253:CD7:Allele1	0
	chr1:183816683:RGL1:Allele2	0	chr3:44450226:TCAIM:CADD1	0	chr6:3027020:RP1-90J20.11:CADD2	0	chr19:21109610:ZNF85:Allele1	0	chr5:141029072:FCHSD1:Allele2	1.48095	chr1:171750854:METTL13:Allele2	-11.8925	chr2:105550991:LOC102724691:Allele2	47.4511			chr1:175128536:KIAA0040:Allele2	0	chr15:86287724:AKAP13:Allele1	0
	chr5:6652009:SRD5A1:Allele2	0	chr11:15737746:RP11-396O20.2:Allele2	0	chr20:47855161:DDX27:CADD2	0	chr2:235626316:LINC01173:Allele2	0	chr19:12491955:CTD-3105H18.14:Allele1	1.47963	chr19:40030541:EID2:Allele2	-11.9062	chr6:165392807::CADD2	47.45			chr15:90777267:GDPGP1:CADD1	0	chr2:213802218:AC079610.1:Allele1	0
	chr5:133492062:SKP1:CADD2	0	chr5:142661490:NR3C1:Allele2	0	chr15:27908716::Allele1	0	chr18:77401940:RP11-567M16.3:Allele2	0	chr19:50097784:PRR12:CADD2	1.47807	chr14:55964644:KTN1-AS1:Allele2	-11.9156	chr16:6755414:RBFOX1:Allele1	47.4478			chr4:100805207:LAMTOR3:CADD1	0	chr3:119308354:ADPRH:CADD2	0
	chr9:118032:FOXD4:Allele1	0	chr14:27287897:RP11-626P14.2:Allele1	0	chr16:9855794:GRIN2A:CADD1	0	chr1:183816683:RGL1:Allele2	0	chr4:86947989:MAPK10:Allele1	1.47054	chr19:48129521:GLTSCR1:Allele2	-11.9168	chr1:202096815:GPR37L1:CADD1	47.4474			chr7:64350188:RP11-797H7.5:Allele2	0	chr5:172479436:CREBRF:Allele2	0
	chr9:86709466:LOC101927575:CADD2	0	chr12:69175249:SLC35E3:Allele2	0	chrX:3030403:ARSF:CADD2	0	chr5:6652009:SRD5A1:Allele2	0	chr14:33349479::Allele2	1.46756	chr18:2335145::CADD1	-11.9447	chr1:202096815:GPR37L1:Allele1	47.4474			chr8:110293184:NUDCD1:Allele2	0	chr5:32709522:NPR3:CADD2	0
	chr7:31827099:PDE1C:Allele2	0	chr14:86627827::CADD2	0	chr6:30255365:HCG18:Allele1	0	chr5:133492062:SKP1:CADD2	0	chr8:132320873:CTD-2501M5.1:Allele2	1.46271	chr2:62112839:CCT4:Allele2	-11.978	chr2:155307832:GALNT13:Allele1	47.446			chr21:42934814:AP001610.9:CADD1	0	chr3:191287501:LINCR-0002:Allele2	0
	chr10:81851120:TMEM254:CADD2	0	chr20:1303648:SDCBP2:CADD1	0	chr3:64078009:PRICKLE2:CADD1	0	chr9:118032:FOXD4:Allele1	0	chr6:32611357:HLA-DQA1:CADD2	1.46055	chr13:73326915:BORA:CADD1	-11.9941	chrX:37670729:CYBB:Allele2	47.4438			chr17:79612382:TSPAN10:Allele2	0	chr14:37148220:PAX9:Allele2	0
	chr19:8564474:PRAM1:Allele2	0	chr13:110959464:COL4A1:Allele2	0	chr19:22899643:CTC-457E21.9:Allele2	0	chr9:86709466:LOC101927575:CADD2	0	chr2:107460474:ST6GAL2:CADD2	1.45825	chr16:3192673:ZNF213:Allele2	-12.0154	chr17:81050982:METRNL:CADD1	47.4433			chr19:22817116:ZNF492:CADD2	0	chr21:28338958:ADAMTS5:Allele2	0
	chr2:218291524:DIRC3:CADD2	0	chr1:200638662:DDX59:Allele2	0	chr11:121061986:TECTA:CADD1	0	chr7:31827099:PDE1C:Allele2	0	chr13:42999071:LOC105370177:Allele1	1.45717	chr16:3192651:ZNF213:CADD2	-12.0154	chr17:48944345:TOB1:CADD2	47.4432			chr11:3542048:RP13-726E6.2:CADD1	0	chr9:120225010:RP11-388N2.1:CADD2	0
	chr12:133803551:ANHX:Allele2	0	chr18:77826246:RBFADN:Allele1	0	chr2:5838030:SOX11:Allele1	0	chr10:81851120:TMEM254:CADD2	0	chr3:97662606:MINA:Allele2	1.45062	chr12:122497001:BCL7A:Allele1	-12.0279	chr12:70214160:RAB3IP:CADD2	47.4423			chr1:158368846:OR10T2:Allele2	0	chr19:48129521:GLTSCR1:Allele2	0
	chr1:77097790:ST6GALNAC3:Allele2	0	chr10:27377283:ANKRD26:Allele2	0	chr8:145732398:GPT:CADD2	0	chr19:8564474:PRAM1:Allele2	0	chr17:10216686:MYH13:Allele2	1.45003	chr16:11517819:LOC400499:CADD2	-12.0538	chr19:15088270:SLC1A6:Allele1	47.4394			chr5:101638266:RN7SKP68:Allele2	0	chr8:436927:TDRP:Allele1	0
	chr17:1477007:SLC43A2:Allele2	0	chr11:8709241:RPL27A:Allele2	0	chr13:29413983:MTUS2:Allele1	0	chr2:218291524:DIRC3:CADD2	0	chr20:32570632:RP5-1125A11.1:CADD2	1.43946	chr16:11518113:LOC400499:CADD2	-12.0538	chr22:23504959:RAB36:CADD2	47.4393			chr6:63986922:LGSN:Allele1	0	chr1:248041795:OR2W3:Allele1	0
	chr7:2651563:IQCE:CADD2	0	chr11:68523910:CPT1A:CADD1	0	chr10:50918011:C10orf53:CADD2	0	chr12:133803551:ANHX:Allele2	0	chr7:131196062:PODXL:CADD2	1.43264	chr6:90640244:BACH2:Allele2	-12.0545	chr15:78767346:IREB2:Allele2	47.4365			chr6:96035598:MANEA:CADD1	0	chr6:97285328:GPR63:Allele2	0
	chr9:104334344:GRIN3A:Allele2	0	chr5:140739874:PCDHGB2:CADD2	0	chr10:32570602:EPC1:Allele1	0	chr1:77097790:ST6GALNAC3:Allele2	0	chr7:138488487:TMEM213:CADD1	1.43202	chr22:27437303::CADD2	-12.0629	chr5:178157545:ZNF354A:CADD1	47.4315			chr12:6182828:VWF:Allele2	0	chr1:161513406:FCGR3A:CADD2	0
	chr19:22846697:ZNF492:Allele2	0	chr13:36920849:SPG20:Allele2	0	chr6:74098703:RPS6P8:Allele2	0	chr17:1477007:SLC43A2:Allele2	0	chr3:112246081:OR7E100P:CADD1	1.41699	chr3:48481434:CCDC51:CADD1	-12.0706	chr2:188391682:TFPI:CADD2	47.4314			chr3:53850855:CHDH:CADD1	0	chr19:9080462:MUC16:Allele2	0
	chr15:40903684:CASC5:Allele1	0	chr15:98196379::Allele1	0	chr10:118231305:PNLIPRP3:Allele2	0	chr7:2651563:IQCE:CADD2	0	chr3:112303184:SLC35A5:Allele1	1.41699	chr4:95186055:SMARCAD1:Allele2	-12.0867	chr20:3090942:UBOX5:CADD2	47.4311			chr11:64089216:PRDX5:Allele2	0	chr22:30769901:CCDC157:Allele2	0
	chr17:58027870:RPS6KB1:CADD2	0	chr13:51530414:RNASEH2B:Allele2	0	chr19:55644123:TNNT1:CADD2	0	chr9:104334344:GRIN3A:Allele2	0	chr7:135414746:FAM180A:Allele2	1.40763	chr13:51938576:INTS6:CADD2	-12.096	chr19:16662199:SLC35E1:Allele2	47.4305			chr6:139134103:ECT2L:CADD2	0	chr19:13940499:ZSWIM4:Allele1	0
	chr19:55872531:IL11:Allele2	0	chr14:53784854:AL163953.3:CADD2	0	chr17:80275253:CD7:Allele1	0	chr19:22846697:ZNF492:Allele2	0	chr19:2129473:AP3D1:Allele2	1.40749	chr21:31913981:KRTAP19-6:CADD1	-12.1119	chr10:88515966:BMPR1A:Allele2	47.4275			chr17:79519382:C17orf70:Allele1	0	chr19:21109610:ZNF85:Allele1	0
	chr11:133710796:SPATA19:CADD2	0	chr3:46010077:FYCO1:CADD1	0	chr15:86287724:AKAP13:Allele1	0	chr15:40903684:CASC5:Allele1	0	chr21:47181011:PCBP3:CADD2	1.40256	chr7:12696789:SCIN:CADD2	-12.1119	chr5:8456710:LOC729506:Allele2	47.4229			chr3:156423072:TIPARP:Allele2	0	chr2:235626316:LINC01173:Allele2	0
	chr9:37537557:FBXO10:CADD1	0	chr11:4825349:OR52R1:Allele2	0	chr2:213802218:AC079610.1:Allele1	0	chr17:58027870:RPS6KB1:CADD2	0	chr12:70633113:CNOT2:CADD1	1.38736	chr14:20444012:OR4K15:Allele2	-12.141	chr16:17177321::Allele2	47.419			chr1:120437718:ADAM30:Allele2	0	chr18:77401940:RP11-567M16.3:Allele2	0
	chr4:167310371:RP11-217C7.1:Allele1	0	chr6:159465977:TAGAP:Allele1	0	chr3:119308354:ADPRH:CADD2	0	chr19:55872531:IL11:Allele2	0	chr1:36937059:CSF3R:CADD1	1.37179	chr11:64163302:AP003774.6:Allele2	-12.1794	chr14:84373233:RP11-353P15.1:Allele1	47.4186			chr3:164869235:RP11-747D18.1:Allele1	0	chr1:183816683:RGL1:Allele2	0
	chr1:98510109:MIR137HG:Allele2	0	chr12:80765800:OTOGL:Allele1	0	chr5:172479436:CREBRF:Allele2	0	chr11:133710796:SPATA19:CADD2	0	chr7:102097222:ALKBH4:CADD2	1.36198	chr10:91179694:IFIT5:Allele2	-12.1813	chr14:84373402:RP11-353P15.1:CADD1	47.4186			chr19:18377647:KIAA1683:CADD2	0	chr5:6652009:SRD5A1:Allele2	0
	chr13:78564503:LINC01069:CADD2	0	chr17:7163350:CLDN7:CADD2	0	chr5:32709522:NPR3:CADD2	0	chr9:37537557:FBXO10:CADD1	0	chr1:152306187:FLG-AS1:Allele2	1.35854	chr18:33033004:RP11-322E11.6:CADD1	-12.2322	chr14:84373402:RP11-353P15.1:Allele1	47.4186			chr8:69792431::Allele2	0	chr5:133492062:SKP1:CADD2	0
	chr12:52778947:KRT84:Allele2	0	chr9:673768:KANK1:CADD1	0	chr3:191287501:LINCR-0002:Allele2	0	chr4:167310371:RP11-217C7.1:Allele1	0	chr6:117059600:KPNA5:Allele1	1.35725	chr12:130520717:RP11-474D1.3:CADD2	-12.2586	chr9:137885561::Allele2	47.4166			chr4:95186055:SMARCAD1:Allele2	0	chr9:118032:FOXD4:Allele1	0
	chr16:52112372:C16orf97:CADD2	0	chr1:90049040:LRRC8B:CADD2	0	chr14:37148220:PAX9:Allele2	0	chr1:98510109:MIR137HG:Allele2	0	chr16:53308149:CHD9:Allele2	1.3517	chr11:57295989:TIMM10:Allele2	-12.2952	chr9:137885561::CADD2	47.4166			chr19:52704366:PPP2R1A:CADD2	0	chr9:86709466:LOC101927575:CADD2	0
	chr14:24679877:CHMP4A:CADD1	0	chr12:69759551:YEATS4:Allele1	0	chr21:28338958:ADAMTS5:Allele2	0	chr13:78564503:LINC01069:CADD2	0	chr18:45711009:ZBTB7C:CADD2	1.34724	chr6:19708229:RP1-167F1.2:CADD2	-12.349	chr15:40915045:CASC5:CADD1	47.4155			chr5:173953424:LINC01411:Allele1	0	chr7:31827099:PDE1C:Allele2	0
	chr3:184795895:C3orf70:Allele1	0	chr19:22817277:ZNF492:CADD2	0	chr9:120225010:RP11-388N2.1:CADD2	0	chr12:52778947:KRT84:Allele2	0	chr5:133902288:JADE2:Allele2	1.34352	chr6:159822140:RP11-125D12.2:CADD1	-12.3665	chr14:65348375:SPTB:Allele2	47.4135			chr22:46403742:LOC730668:Allele2	0	chr10:81851120:TMEM254:CADD2	0
	chr19:22836711:ZNF492:CADD2	0	chr1:103354428:COL11A1:Allele1	0	chr19:48129521:GLTSCR1:Allele2	0	chr16:52112372:C16orf97:CADD2	0	chr7:94927677:PON1:CADD1	1.34223	chr1:17521144:RP11-380J14.1:CADD2	-12.3706	chr14:65348012:SPTB:Allele2	47.4135			chr7:1614353:PSMG3:Allele2	0	chr19:8564474:PRAM1:Allele2	0
	chr20:18548056:LINC00493:Allele2	0	chr14:20824181:PARP2:Allele1	0	chr8:436927:TDRP:Allele1	0	chr14:24679877:CHMP4A:CADD1	0	chr12:126660957:RP1-116K23.1:Allele1	1.34018	chr10:116885263:ATRNL1:Allele2	-12.3708	chr14:65347649:SPTB:Allele2	47.4135			chr5:132202399:UQCRQ:CADD2	0	chr2:218291524:DIRC3:CADD2	0
	chr13:92893997:GPC5:Allele1	0	chr20:43439157:RIMS4:CADD2	0	chr1:248041795:OR2W3:Allele1	0	chr3:184795895:C3orf70:Allele1	0	chr8:103678521:LOC101927245:Allele2	1.33668	chr16:57080528:NLRC5:CADD2	-12.3836	chr12:115151623:RP4-601P9.2:CADD2	47.4122			chr4:71468985:AMBN:Allele1	0	chr12:133803551:ANHX:Allele2	0
	chr12:121862071:RNF34:Allele2	0	chr12:52777580:KRT84:CADD2	0	chr6:97285328:GPR63:Allele2	0	chr19:22836711:ZNF492:CADD2	0	chr4:70592360:SULT1B1:Allele2	1.33612	chr6:31022169:HCG22:CADD2	-12.408	chr19:36032884:GAPDHS:Allele2	47.4109			chr6:108479633:OSTM1-AS1:CADD2	0	chr1:77097790:ST6GALNAC3:Allele2	0
	chr10:134738232:TTC40:Allele1	0	chr12:126644686::Allele2	0	chr1:161513406:FCGR3A:CADD2	0	chr20:18548056:LINC00493:Allele2	0	chr11:121934177:MIR100HG:Allele2	1.33358	chr6:31024230:HCG22:CADD2	-12.408	chr17:33874369:SLFN14:CADD2	47.4093			chr15:42704914:ZNF106:Allele1	0	chr17:1477007:SLC43A2:Allele2	0
	chr9:115802287:ZFP37:Allele2	0	chr7:107380703:CBLL1:Allele2	0	chr19:9080462:MUC16:Allele2	0	chr13:92893997:GPC5:Allele1	0	chr1:207247076:PFKFB2:CADD2	1.32796	chr10:116884819:ATRNL1:Allele2	-12.413	chr10:20015932:MALRD1:Allele1	47.4072			chr19:1389064:NDUFS7:Allele2	0	chr7:2651563:IQCE:CADD2	0
	chr3:53846944:CACNA1D:Allele2	0	chr4:155457530:PLRG1:CADD2	0	chr22:30769901:CCDC157:Allele2	0	chr12:121862071:RNF34:Allele2	0	chr10:3834528::CADD2	1.32559	chr14:81516937:TSHR:Allele2	-12.4198	chr6:99873251:PNISR:Allele1	47.406			chr1:63441761::CADD2	0	chr9:104334344:GRIN3A:Allele2	0
	chr2:167313451:SCN7A:CADD2	0	chr19:22854138:ZNF492:CADD2	0	chr19:13940499:ZSWIM4:Allele1	0	chr10:134738232:TTC40:Allele1	0	chr3:120049117:LRRC58:CADD1	1.32549	chr6:2887937:SERPINB9:Allele1	-12.4429	chr6:10775600:MAK:Allele2	47.4057			chr5:53941552::Allele1	0	chr19:22846697:ZNF492:Allele2	0
	chr5:3419331:LINC01019:Allele2	0	chr6:1385259:FOXF2:Allele2	0	chr19:21109610:ZNF85:Allele1	0	chr9:115802287:ZFP37:Allele2	0	chr12:126644686::Allele2	1.32476	chr6:2887860:SERPINB9:Allele1	-12.4429	chr7:149742082:LOC100134040:Allele2	47.4054			chr3:180455613:LOC101928882:Allele2	0	chr15:40903684:CASC5:Allele1	0
	chr6:24544901:KIAA0319:Allele2	0	chr12:64545702:SRGAP1:CADD2	0	chr2:235626316:LINC01173:Allele2	0	chr3:53846944:CACNA1D:Allele2	0	chr7:150812493:AGAP3:CADD1	1.32445	chr6:2887771:SERPINB9:CADD1	-12.4429	chr10:3299829:RP11-298E9.6:Allele2	47.394			chr1:62053966::Allele1	0	chr17:58027870:RPS6KB1:CADD2	0
	chr5:180214474:MGAT1:Allele2	0	chr16:73434118:ZFHX3:CADD2	0	chr18:77401940:RP11-567M16.3:Allele2	0	chr2:167313451:SCN7A:CADD2	0	chr3:40102690:MYRIP:Allele2	1.32437	chr14:65348375:SPTB:Allele2	-12.4636	chr12:53006138:KRT73:Allele2	47.3936			chr10:2489486:LOC105376351:Allele2	0	chr19:55872531:IL11:Allele2	0
	chr4:26387959:RBPJ:Allele2	0	chr8:17827260:PCM1:Allele1	0	chr1:183816683:RGL1:Allele2	0	chr5:3419331:LINC01019:Allele2	0	chr6:35189752:SCUBE3:CADD2	1.31817	chr14:65348012:SPTB:Allele2	-12.4636	chr3:47958037:MAP4:Allele1	47.3918			chr11:31640411:ELP4:Allele2	0	chr11:133710796:SPATA19:CADD2	0
	chr7:79094970:MAGI2-AS3:Allele2	0	chr19:52249702:FPR1:Allele2	0	chr5:6652009:SRD5A1:Allele2	0	chr6:24544901:KIAA0319:Allele2	0	chr7:101200727:COL26A1:CADD2	1.31722	chr14:65347649:SPTB:Allele2	-12.4636	chr10:79584178:DLG5:Allele2	47.3906			chr14:95053891:SERPINA5:Allele2	0	chr9:37537557:FBXO10:CADD1	0
	chr17:75527264:RP11-13K12.2:Allele2	0	chr7:124405738:GPR37:CADD1	0	chr5:133492062:SKP1:CADD2	0	chr5:180214474:MGAT1:Allele2	0	chr19:10332547:S1PR2:CADD2	1.31371	chr10:118036011:GFRA1:Allele1	-12.4729	chr7:49953114:VWC2:CADD2	47.39			chr12:117900160:KSR2:CADD2	0	chr4:167310371:RP11-217C7.1:Allele1	0
	chr15:50660988:GABPB1-AS1:CADD1	0	chr6:31439856:HCG26:Allele2	0	chr9:118032:FOXD4:Allele1	0	chr4:26387959:RBPJ:Allele2	0	chr1:27181427:ZDHHC18:Allele2	1.31361	chr10:118036089:GFRA1:Allele1	-12.4729	chr7:49957271:VWC2:CADD2	47.39			chr22:19026025:DGCR2:Allele1	0	chr1:98510109:MIR137HG:Allele2	0
	chr8:133134476:KCNQ3:Allele2	0	chr8:97847358:CPQ:CADD1	0	chr9:86709466:LOC101927575:CADD2	0	chr7:79094970:MAGI2-AS3:Allele2	0	chr13:26598231:ATP8A2:Allele2	1.31174	chr10:44166620:ZNF32-AS3:Allele2	-12.4779	chr7:49955073:VWC2:Allele2	47.39			chr5:114003325:LOC101927078:CADD2	0	chr13:78564503:LINC01069:CADD2	0
	chr4:104899649:RP11-703G6.1:Allele1	0	chr12:54941839:PDE1B:Allele2	0	chr7:31827099:PDE1C:Allele2	0	chr17:75527264:RP11-13K12.2:Allele2	0	chr17:75554300:RP11-13K12.1:CADD1	1.30732	chr1:154316996:ATP8B2:Allele2	-12.4995	chr7:49955074:VWC2:Allele2	47.39			chr5:141029072:FCHSD1:Allele2	0	chr12:52778947:KRT84:Allele2	0
	chr10:104592249:CYP17A1:Allele1	0	chr15:71403897:THSD4:Allele2	0	chr10:81851120:TMEM254:CADD2	0	chr15:50660988:GABPB1-AS1:CADD1	0	chr19:50352900:PTOV1:CADD2	1.30428	chr19:46216642:FBXO46:CADD2	-12.5016	chr7:49956394:VWC2:CADD2	47.39			chr20:47886684:ZNFX1:CADD1	0	chr16:52112372:C16orf97:CADD2	0
	chr15:78767346:IREB2:Allele2	0	chr7:134884187:WDR91:Allele1	0	chr19:8564474:PRAM1:Allele2	0	chr8:133134476:KCNQ3:Allele2	0	chr1:154988957:ZBTB7B:CADD2	1.30349	chr2:166290534::Allele2	-12.5319	chr7:49953114:VWC2:Allele2	47.39			chr20:24046836::Allele2	0	chr14:24679877:CHMP4A:CADD1	0
	chr12:18867609:PLCZ1:Allele2	0	chr2:132741503:LINC01945:CADD2	0	chr2:218291524:DIRC3:CADD2	0	chr4:104899649:RP11-703G6.1:Allele1	0	chr17:43315547:FMNL1:Allele2	1.29903	chr2:166293106::Allele2	-12.5338	chr7:49952216:VWC2:Allele2	47.39			chr14:74454813:ENTPD5:Allele2	0	chr3:184795895:C3orf70:Allele1	0
	chr2:111877297:BCL2L11:CADD2	0	chr2:219144089:TMBIM1:Allele2	0	chr12:133803551:ANHX:Allele2	0	chr10:104592249:CYP17A1:Allele1	0	chr12:69062868:RAP1B:CADD2	1.29677	chr2:55872538:PNPT1:Allele2	-12.5365	chr7:49953503:VWC2:CADD2	47.39			chr12:51637241:DAZAP2:CADD2	0	chr19:22836711:ZNF492:CADD2	0
	chr11:74042329:PGM2L1:Allele2	0	chr4:31353079:RP11-315A17.1:CADD1	0	chr1:77097790:ST6GALNAC3:Allele2	0	chr15:78767346:IREB2:Allele2	0	chr6:38141788:BTBD9:CADD2	1.29591	chr2:55845136:SMEK2:Allele2	-12.5365	chr7:49957766:VWC2:CADD2	47.39			chr4:68484199:UBA6:CADD2	0	chr20:18548056:LINC00493:Allele2	0
	chr2:138759649:HNMT:Allele2	0	chr5:157164962:THG1L:CADD2	0	chr17:1477007:SLC43A2:Allele2	0	chr12:18867609:PLCZ1:Allele2	0	chr6:108479633:OSTM1-AS1:CADD2	1.284	chr2:55845109:SMEK2:Allele2	-12.5365	chr7:49956394:VWC2:Allele2	47.39			chr15:93198513:FAM174B:Allele1	0	chr13:92893997:GPC5:Allele1	0
	chr3:66430334:LRIG1:Allele2	0	chr3:112861808:RP11-572M11.3:CADD2	0	chr7:2651563:IQCE:CADD2	0	chr2:111877297:BCL2L11:CADD2	0	chrX:152663377:PNMA6E:CADD2	1.25318	chrX:153294081:MECP2:Allele2	-12.5396	chr7:49957271:VWC2:Allele2	47.39			chr19:44664141:ZNF234:CADD2	0	chr12:121862071:RNF34:Allele2	0
	chr7:110151175:AC003088.1:CADD2	0	chr4:90757735:SNCA:CADD1	0	chr9:104334344:GRIN3A:Allele2	0	chr11:74042329:PGM2L1:Allele2	0	chr8:11804061::CADD2	1.23845	chr15:101597266:LRRK1:Allele2	-12.5405	chr7:49953523:VWC2:CADD2	47.39			chr3:187089568:RTP4:CADD2	0	chr10:134738232:TTC40:Allele1	0
	chr6:89868078:PM20D2:Allele2	0	chr16:88926026:TRAPPC2L:Allele2	0	chr19:22846697:ZNF492:Allele2	0	chr2:138759649:HNMT:Allele2	0	chr12:49319270:FKBP11:CADD2	1.23819	chr6:109689681:CD164:Allele2	-12.5604	chr7:49955074:VWC2:CADD2	47.39			chr6:2675271:MYLK4:Allele2	0	chr9:115802287:ZFP37:Allele2	0
	chr5:53939746::CADD1	0	chr10:135043802:UTF1:CADD1	0	chr15:40903684:CASC5:Allele1	0	chr3:66430334:LRIG1:Allele2	0	chr19:48345783:CRX:CADD1	1.23559	chr6:109721228:PPIL6:CADD2	-12.5604	chr7:49957766:VWC2:Allele2	47.39			chr8:32613983:NRG1:Allele2	0	chr3:53846944:CACNA1D:Allele2	0
	chr3:190981512:UTS2B:Allele1	0	chr12:107072814:RFX4:CADD2	0	chr17:58027870:RPS6KB1:CADD2	0	chr7:110151175:AC003088.1:CADD2	0	chr1:8059898:ERRFI1:CADD1	1.23361	chr6:109721228:PPIL6:Allele2	-12.5604	chr7:49952216:VWC2:CADD2	47.39			chr6:325378:DUSP22:Allele2	0	chr2:167313451:SCN7A:CADD2	0
	chr1:161185058:FCER1G:CADD1	0	chr2:177017871:HOXD4:Allele2	0	chr19:55872531:IL11:Allele2	0	chr6:89868078:PM20D2:Allele2	0	chr12:76431138:PHLDA1:CADD1	1.2281	chr6:109713896:PPIL6:Allele2	-12.5604	chr7:49953503:VWC2:Allele2	47.39			chr20:56143169:PCK1:CADD1	0	chr5:3419331:LINC01019:Allele2	0
	chr19:52003331:SIGLEC12:Allele1	0	chr14:52195320:FRMD6:CADD2	0	chr11:133710796:SPATA19:CADD2	0	chr5:53939746::CADD1	0	chr13:111547099:ANKRD10:CADD2	1.22286	chr6:109704386:CD164:Allele2	-12.5604	chr7:49956904:VWC2:CADD2	47.39			chr19:35719106:FAM187B:Allele2	0	chr6:24544901:KIAA0319:Allele2	0
	chr5:662955:TPPP:CADD2	0	chr4:70146704:UGT2B28:Allele1	0	chr9:37537557:FBXO10:CADD1	0	chr3:190981512:UTS2B:Allele1	0	chr5:140553581:PCDHB7:Allele1	1.21966	chr22:27502082::CADD1	-12.5669	chr7:49956904:VWC2:Allele2	47.39			chr18:74946338:RP11-751H17.1:CADD2	0	chr5:180214474:MGAT1:Allele2	0
	chr7:94185890:CASD1:Allele2	0	chr7:134869918:WDR91:Allele1	0	chr4:167310371:RP11-217C7.1:Allele1	0	chr1:161185058:FCER1G:CADD1	0	chr6:31105891:PSORS1C2:CADD2	1.21584	chr7:121942847:FEZF1:CADD1	-12.5803	chr12:126955992:RP5-944M2.3:Allele1	47.3831			chr5:142784129:NR3C1:CADD1	0	chr4:26387959:RBPJ:Allele2	0
	chr2:108628620:SLC5A7:CADD2	0	chr4:159175475:TMEM144:Allele2	0	chr1:98510109:MIR137HG:Allele2	0	chr19:52003331:SIGLEC12:Allele1	0	chr16:1735921:HN1L:Allele2	1.21427	chr1:6305292:HES3:Allele1	-12.6021	chr9:129461124:LMX1B:CADD1	47.3831			chr16:55690425:SLC6A2:Allele1	0	chr7:79094970:MAGI2-AS3:Allele2	0
	chr1:171810682:DNM3:Allele2	0	chr4:146760399:ZNF827:Allele2	0	chr13:78564503:LINC01069:CADD2	0	chr5:662955:TPPP:CADD2	0	chr11:56957808:LRRC55:CADD2	1.2138	chr6:36894367:C6orf89:Allele2	-12.603	chr12:3980956:PARP11:CADD1	47.3811			chr5:110409148:TSLP:Allele2	0	chr17:75527264:RP11-13K12.2:Allele2	0
	chr3:158587946::Allele2	0	chr19:51517239:KLK10:Allele2	0	chr12:52778947:KRT84:Allele2	0	chr7:94185890:CASD1:Allele2	0	chr20:60920887:LAMA5:CADD2	1.21275	chr2:175640116:AC018890.6:Allele2	-12.6137	chr16:67221050:EXOC3L1:Allele1	47.3777			chr1:234701184:RP5-855F14.2:Allele2	0	chr15:50660988:GABPB1-AS1:CADD1	0
	chr1:35223345:GJB5:CADD2	0	chr2:167164863:SCN9A:Allele1	0	chr16:52112372:C16orf97:CADD2	0	chr2:108628620:SLC5A7:CADD2	0	chr12:30960614:LINC00941:Allele2	1.20645	chr11:1651830:KRTAP5-5:Allele1	-12.6319	chr16:30003076:INO80E:CADD1	47.3773			chr2:26149988:KIF3C:Allele1	0	chr8:133134476:KCNQ3:Allele2	0
	chr12:133788784:ZNF268:Allele1	0	chr1:208051388:CD34:Allele1	0	chr14:24679877:CHMP4A:CADD1	0	chr1:171810682:DNM3:Allele2	0	chr12:30958372:LINC00941:Allele2	1.20645	chr17:33596897:SLFN5:Allele2	-12.6404	chr16:29974167:TMEM219:CADD1	47.3773			chrX:74590180:ZDHHC15:CADD2	0	chr4:104899649:RP11-703G6.1:Allele1	0
	chr12:24969738:BCAT1:Allele1	0	chr7:108212353:DNAJB9:Allele2	0	chr3:184795895:C3orf70:Allele1	0	chr3:158587946::Allele2	0	chrX:150472726::Allele2	1.20083	chr2:239059484:KLHL30:CADD1	-12.666	chr21:42948331:AP006748.1:CADD1	47.3766			chr4:21847603:KCNIP4:CADD1	0	chr10:104592249:CYP17A1:Allele1	0
	chr1:170429792:RP11-576I22.2:CADD2	0	chr12:92880143:RP11-693J15.5:CADD2	0	chr19:22836711:ZNF492:CADD2	0	chr1:35223345:GJB5:CADD2	0	chrX:48823976:KCND1:Allele2	1.18895	chr2:214794743:SPAG16:CADD2	-12.6791	chr20:49194096:PTPN1:CADD1	47.375			chr1:222886119:BROX:CADD2	0	chr15:78767346:IREB2:Allele2	0
	chr10:104575412:WBP1L:Allele1	0	chr3:98620300:DCBLD2:Allele2	0	chr20:18548056:LINC00493:Allele2	0	chr12:133788784:ZNF268:Allele1	0	chr14:95053891:SERPINA5:Allele2	1.18577	chr11:64006484:FKBP2:Allele2	-12.6926	chr19:22937238:ZNF99:CADD2	47.3711			chr1:234894513:PP2672:CADD1	0	chr12:18867609:PLCZ1:Allele2	0
	chr1:183532580:NCF2:Allele2	0	chr1:110047333:AMIGO1:Allele2	0	chr13:92893997:GPC5:Allele1	0	chr12:24969738:BCAT1:Allele1	0	chr3:149485901:ANKUB1:Allele2	1.18574	chr19:16800133:TMEM38A:Allele2	-12.6999	chr19:22939675:ZNF99:Allele2	47.3711			chr1:100984439:CDC14A:CADD2	0	chr2:111877297:BCL2L11:CADD2	0
	chr3:78663949:ROBO1:CADD2	0	chr5:179223238:LTC4S:Allele2	0	chr12:121862071:RNF34:Allele2	0	chr1:170429792:RP11-576I22.2:CADD2	0	chr2:64432472:LINC00309:CADD1	1.18516	chr19:16800133:TMEM38A:CADD2	-12.6999	chr19:22938363:ZNF99:Allele2	47.3711			chr22:19109812:DGCR2:CADD1	0	chr11:74042329:PGM2L1:Allele2	0
	chr2:98206188:ANKRD36B:Allele1	0	chr4:3508671:LRPAP1:Allele1	0	chr10:134738232:TTC40:Allele1	0	chr10:104575412:WBP1L:Allele1	0	chr13:110959464:COL4A1:Allele2	1.18059	chr11:87037743:TMEM135:Allele1	-12.7515	chr19:22942335:ZNF99:CADD2	47.3711			chr15:100423579:LOC400464:Allele2	0	chr2:138759649:HNMT:Allele2	0
	chr6:74202524:MTO1:Allele1	0	chr15:23046982:NIPA1:Allele2	0	chr9:115802287:ZFP37:Allele2	0	chr1:183532580:NCF2:Allele2	0	chr4:11395081:HS3ST1:Allele2	1.1751	chr22:46069109:ATXN10:CADD2	-12.764	chr19:22938430:ZNF99:CADD2	47.3711			chr22:35690183:HMGXB4:CADD1	0	chr3:66430334:LRIG1:Allele2	0
	chr20:18435181:DZANK1:CADD2	0	chr11:118509877:PHLDB1:Allele2	0	chr3:53846944:CACNA1D:Allele2	0	chr3:78663949:ROBO1:CADD2	0	chr14:98400130:C14orf64:CADD1	1.17253	chr16:30034524:C16orf92:Allele1	-12.7692	chr17:416906:VPS53:Allele2	47.3642			chr13:77127785::Allele2	0	chr7:110151175:AC003088.1:CADD2	0
	chr2:27667184:KRTCAP3:CADD2	0	chr6:7282374:SSR1:Allele2	0	chr5:3419331:LINC01019:Allele2	0	chr2:98206188:ANKRD36B:Allele1	0	chr12:72184654:RAB21:Allele2	1.16691	chr19:21109610:ZNF85:Allele1	-12.8211	chr17:416906:VPS53:CADD2	47.3642			chr20:60640030:TAF4:Allele2	0	chr3:190981512:UTS2B:Allele1	0
	chr22:44508784:PARVB:Allele2	0	chr6:31239593:HLA-C:Allele1	0	chr6:24544901:KIAA0319:Allele2	0	chr6:74202524:MTO1:Allele1	0	chr5:129102342:KIAA1024L:Allele1	1.15507	chr19:21109610:ZNF85:CADD1	-12.8211	chr1:117531627:PTGFRN:CADD2	47.3578			chr3:97662606:MINA:Allele2	0	chr1:161185058:FCER1G:CADD1	0
	chr15:80213023:ST20-MTHFS:Allele2	0	chr18:77473086:CTDP1:Allele2	0	chr4:26387959:RBPJ:Allele2	0	chr20:18435181:DZANK1:CADD2	0	chr8:125465203:TRMT12:CADD2	1.14424	chr17:79519382:C17orf70:Allele1	-12.8258	chr7:6456347:DAGLB:Allele1	47.3537			chr10:88494633:LDB3:CADD2	0	chr19:52003331:SIGLEC12:Allele1	0
	chr3:196876600:DLG1:Allele2	0	chr1:247271740:ZNF669:Allele2	0	chr7:79094970:MAGI2-AS3:Allele2	0	chr2:27667184:KRTCAP3:CADD2	0	chr3:14548494:GRIP2:Allele1	1.14341	chr19:52373553:ZNF577:CADD2	-12.8261	chr11:133710796:SPATA19:CADD2	47.3533			chr22:39382079:APOBEC3B:CADD1	0	chr5:662955:TPPP:CADD2	0
	chr1:100810166:RP5-837M10.2:Allele2	0	chr3:73927964:LINC02005:Allele2	0	chr17:75527264:RP11-13K12.2:Allele2	0	chr22:44508784:PARVB:Allele2	0	chr4:123816291:FGF2:Allele2	1.13752	chr2:74641624:C2orf81:Allele2	-12.8617	chr7:2753828:AMZ1:CADD2	47.3522			chr12:10479867:KLRD1:Allele1	0	chr7:94185890:CASD1:Allele2	0
	chr19:11275811:KANK2:Allele1	0	chr7:12729925:ARL4A:Allele1	0	chr15:50660988:GABPB1-AS1:CADD1	0	chr15:80213023:ST20-MTHFS:Allele2	0	chr8:104412388:SLC25A32:Allele1	1.12761	chr12:126469458:RP5-916L7.2:CADD2	-12.8857	chr18:59974497:KIAA1468:Allele2	47.3519			chr3:49273996:CCDC36:Allele1	0	chr2:108628620:SLC5A7:CADD2	0
	chr5:158535472:LOC101927740:Allele2	0	chr1:213071051:FLVCR1:Allele2	0	chr8:133134476:KCNQ3:Allele2	0	chr3:196876600:DLG1:Allele2	0	chr12:102791800:IGF1:Allele2	1.1259	chr9:116191244:C9orf43:CADD2	-12.8918	chr11:107662247:SLC35F2:Allele2	47.351			chr6:72054347:RP3-331H24.5:Allele2	0	chr1:171810682:DNM3:Allele2	0
	chr19:40021759:EID2B:CADD2	0	chr1:24421950:MYOM3:CADD2	0	chr4:104899649:RP11-703G6.1:Allele1	0	chr1:100810166:RP5-837M10.2:Allele2	0	chr4:113198882:TIFA:CADD1	1.12141	chr9:116191244:C9orf43:Allele2	-12.8918	chr17:6919093:C17orf49:CADD1	47.3483			chr4:59652444:RP11-506N2.1:Allele2	0	chr3:158587946::Allele2	0
	chr6:144462116:MRPL42P3:Allele2	0	chr12:6933787:GPR162:Allele2	0	chr10:104592249:CYP17A1:Allele1	0	chr19:11275811:KANK2:Allele1	0	chr15:90777267:GDPGP1:CADD1	1.10886	chr16:86115710:RP11-805I24.1:CADD2	-12.8923	chr7:43551012:HECW1:Allele2	47.3474			chr12:92876430:RP11-693J15.5:CADD2	0	chr1:35223345:GJB5:CADD2	0
	chr20:61665979:LINC00029:Allele1	0	chr10:123906202:TACC2:Allele2	0	chr15:78767346:IREB2:Allele2	0	chr5:158535472:LOC101927740:Allele2	0	chr4:16115982::Allele2	1.10279	chr2:222284034:EPHA4:CADD2	-12.9244	chr15:80213023:ST20-MTHFS:Allele2	47.3404			chr15:34358843:CHRM5:CADD1	0	chr12:133788784:ZNF268:Allele1	0
	chr12:131143201:RP11-662M24.1:CADD1	0	chr6:139760404::CADD2	0	chr12:18867609:PLCZ1:Allele2	0	chr19:40021759:EID2B:CADD2	0	chr19:49251755:FUT1:Allele2	1.09897	chr8:29216248::CADD2	-12.9597	chr1:211608446:RP11-318L16.6:CADD2	47.3349			chr7:41006345:AC005029.1:CADD2	0	chr12:24969738:BCAT1:Allele1	0
	chr14:81251255:CEP128:CADD2	0	chr1:207110936:PIGR:Allele2	0	chr2:111877297:BCL2L11:CADD2	0	chr6:144462116:MRPL42P3:Allele2	0	chr1:236647736:EDARADD:Allele2	1.09794	chr10:118031647:GFRA1:Allele2	-12.9671	chr20:3776968:CDC25B:Allele1	47.3326			chr13:51938576:INTS6:CADD2	0	chr1:170429792:RP11-576I22.2:CADD2	0
	chr6:122931420:PKIB:CADD2	0	chr11:7532175:OLFML1:CADD2	0	chr11:74042329:PGM2L1:Allele2	0	chr20:61665979:LINC00029:Allele1	0	chr17:81050982:METRNL:CADD1	1.09739	chr3:111854089:GCSAM:Allele2	-12.9891	chr1:222886119:BROX:CADD2	47.3321			chr6:159654913:FNDC1:Allele1	0	chr10:104575412:WBP1L:Allele1	0
	chr4:126937713::CADD2	0	chr22:42778078:NFAM1:Allele2	0	chr3:66430334:LRIG1:Allele2	0	chr12:131143201:RP11-662M24.1:CADD1	0	chr8:120744581:TAF2:Allele2	1.08478	chr21:48022230:S100B:CADD1	-12.993	chr5:140201219:PCDHA1:CADD2	47.3319			chr22:20301800:DGCR6L:CADD1	0	chr1:183532580:NCF2:Allele2	0
	chr15:86123170:AKAP13:Allele1	0	chr17:4892176:INCA1:Allele2	0	chr7:110151175:AC003088.1:CADD2	0	chr14:81251255:CEP128:CADD2	0	chr18:11666766:RP11-677O4.2:Allele2	1.08342	chr13:52701490:NEK5:CADD1	-13.0252	chr3:78663949:ROBO1:CADD2	47.3245			chr15:87453354:AGBL1:Allele2	0	chr3:78663949:ROBO1:CADD2	0
	chrX:103495171:ESX1:Allele2	0	chr7:87105159:ABCB4:CADD2	0	chr6:89868078:PM20D2:Allele2	0	chr6:122931420:PKIB:CADD2	0	chr1:94544234:ABCA4:CADD1	1.08203	chr1:172380875:DNM3:CADD1	-13.0396	chr5:130727456:CDC42SE2:CADD2	47.3197			chr21:46722202:LINC00315:Allele1	0	chr2:98206188:ANKRD36B:Allele1	0
	chr19:18181950:IL12RB1:CADD1	0	chr16:3292666:MEFV:CADD1	0	chr5:53939746::CADD1	0	chr4:126937713::CADD2	0	chr22:47511958:TBC1D22A:CADD2	1.07992	chr16:31539934:AHSP:CADD2	-13.0611	chr5:27484973:LINC01021:CADD1	47.3192			chr2:179435337:TTN:Allele2	0	chr6:74202524:MTO1:Allele1	0
	chr8:66444843:CTD-3025N20.2:Allele1	0	chr2:123831047:AC062020.1:Allele2	0	chr3:190981512:UTS2B:Allele1	0	chr15:86123170:AKAP13:Allele1	0	chr11:17877603:SERGEF:Allele1	1.07957	chr1:234740880:IRF2BP2:CADD2	-13.0899	chr19:22847823:ZNF492:CADD2	47.3176			chr4:57976720:IGFBP7:Allele2	0	chr20:18435181:DZANK1:CADD2	0
	chr17:78079597:GAA:CADD2	0	chr6:71568130:B3GAT2:Allele1	0	chr1:161185058:FCER1G:CADD1	0	chrX:103495171:ESX1:Allele2	0	chr9:106848472:RP11-82L2.1:Allele1	1.07073	chr1:86487914:COL24A1:CADD2	-13.1358	chr1:40305271:TRIT1:Allele2	47.3076			chr2:155307832:GALNT13:Allele1	0	chr2:27667184:KRTCAP3:CADD2	0
	chr21:43133145:LINC00479:CADD1	0	chr10:116032519:VWA2:Allele2	0	chr19:52003331:SIGLEC12:Allele1	0	chr19:18181950:IL12RB1:CADD1	0	chr1:161136343:PPOX:Allele2	1.07069	chr11:65357697:EHBP1L1:Allele1	-13.1376	chr6:79612744:IRAK1BP1:CADD2	47.3051			chr15:52601220:MYO5A:Allele1	0	chr22:44508784:PARVB:Allele2	0
	chr10:7576035:RP11-385N23.1:Allele2	0	chr14:101300567:MEG3:CADD2	0	chr5:662955:TPPP:CADD2	0	chr8:66444843:CTD-3025N20.2:Allele1	0	chr1:161967681:OLFML2B:CADD1	1.06096	chr7:45223331:RAMP3:Allele2	-13.1574	chr10:30594022:MTPAP:Allele2	47.3002			chr15:31793930:OTUD7A:Allele2	0	chr15:80213023:ST20-MTHFS:Allele2	0
	chr22:20714877:FAM230A:Allele2	0	chr15:79224322:CTSH:Allele2	0	chr7:94185890:CASD1:Allele2	0	chr17:78079597:GAA:CADD2	0	chr8:9842234::Allele2	1.06069	chr3:49399259:RHOA:CADD2	-13.1717	chr14:35747817:KIAA0391:Allele2	47.2992			chr7:157532110:PTPRN2:CADD2	0	chr3:196876600:DLG1:Allele2	0
	chr4:138453453:PCDH18:Allele2	0	chr10:105213765:CALHM1:CADD2	0	chr2:108628620:SLC5A7:CADD2	0	chr21:43133145:LINC00479:CADD1	0	chr8:6692968:XKR5:CADD2	1.05796	chr8:144944176:EPPK1:Allele1	-13.1726	chr8:6692968:XKR5:CADD2	47.2988			chr21:28292581:ADAMTS5:CADD2	0	chr1:100810166:RP5-837M10.2:Allele2	0
	chr19:49930721:GFY:Allele1	0	chr5:36155318:SKP2:CADD1	0	chr3:158587946::Allele2	0	chr10:7576035:RP11-385N23.1:Allele2	0	chr15:100669825:ADAMTS17:Allele1	1.05575	chr8:92364100:SLC26A7:CADD2	-13.2102	chr22:19034240:DGCR2:CADD1	47.2974			chr12:123087442:KNTC1:CADD1	0	chr19:11275811:KANK2:Allele1	0
	chr1:175054548:TNN:Allele2	0	chr14:64946191:ZBTB25:Allele1	0	chr1:35223345:GJB5:CADD2	0	chr22:20714877:FAM230A:Allele2	0	chr7:128307573:FAM71F2:Allele2	1.05485	chr3:37038771:MLH1:CADD2	-13.2145	chr22:19026025:DGCR2:Allele1	47.2974			chr2:6141388:LINC01105:CADD2	0	chr5:158535472:LOC101927740:Allele2	0
	chr1:145591853:NUDT17:Allele2	0	chr15:100514494:ADAMTS17:Allele1	0	chr12:133788784:ZNF268:Allele1	0	chr4:138453453:PCDH18:Allele2	0	chrX:5810299:NLGN4X:CADD2	1.0421	chr15:52441686:GNB5:CADD2	-13.2451	chr20:5483796:LINC00654:Allele2	47.2901			chr6:49791732:LOC101927048:CADD2	0	chr19:40021759:EID2B:CADD2	0
	chr2:121301911:AC073257.2:CADD2	0	chr19:56369215:NLRP4:CADD2	0	chr12:24969738:BCAT1:Allele1	0	chr19:49930721:GFY:Allele1	0	chr6:139760404::CADD2	1.03954	chr15:52441686:GNB5:Allele2	-13.2451	chr1:24128467:HMGCL:CADD1	47.2898			chr5:79274595:MTX3:CADD2	0	chr6:144462116:MRPL42P3:Allele2	0
	chr15:50660988:GABPB1-AS1:Allele1	0	chr20:61528271:DIDO1:CADD1	0	chr1:170429792:RP11-576I22.2:CADD2	0	chr1:175054548:TNN:Allele2	0	chr8:133134003:KCNQ3:CADD2	1.02898	chr1:78604096:GIPC2:CADD2	-13.2737	chr1:24134721:HMGCL:CADD1	47.2898			chr3:40102690:MYRIP:Allele2	0	chr20:61665979:LINC00029:Allele1	0
	chr3:190985332:UTS2B:CADD1	0	chr16:17343610:XYLT1:Allele2	0	chr10:104575412:WBP1L:Allele1	0	chr1:145591853:NUDT17:Allele2	0	chr9:135770134:TSC1:Allele2	1.0211	chr1:78603067:GIPC2:CADD2	-13.2737	chr1:17714864:PADI6:CADD1	47.2896			chr11:121502745:SORL1:Allele2	0	chr12:131143201:RP11-662M24.1:CADD1	0
	chr1:205814485:PM20D1:Allele2	0	chr5:150827301:SLC36A1:Allele1	0	chr1:183532580:NCF2:Allele2	0	chr2:121301911:AC073257.2:CADD2	0	chr6:168694467:CTAGE13P:Allele2	1.01985	chr1:78602491:GIPC2:CADD2	-13.2737	chrX:34291663:RP11-545D19.1:Allele2	47.2861			chr2:74641624:C2orf81:Allele2	0	chr14:81251255:CEP128:CADD2	0
	chr3:1269680:CNTN6:CADD2	0	chr12:101764347:UTP20:CADD2	0	chr3:78663949:ROBO1:CADD2	0	chr15:50660988:GABPB1-AS1:Allele1	0	chr2:227915832:COL4A4:CADD1	1.01546	chr1:78603846:GIPC2:Allele2	-13.2737	chr6:26526039:HCG11:Allele1	47.2847			chr16:57080528:NLRC5:CADD2	0	chr6:122931420:PKIB:CADD2	0
	chr5:180216872:MGAT1:CADD2	0	chr1:112318484:KCND3:Allele2	0	chr2:98206188:ANKRD36B:Allele1	0	chr3:190985332:UTS2B:CADD1	0	chr20:62290663:RTEL1:Allele1	1.00701	chr16:31528589::Allele2	-13.3391	chr2:3895117:DCDC2C:Allele1	47.2843			chr7:102097222:ALKBH4:CADD2	0	chr4:126937713::CADD2	0
	chr19:35003060:WTIP:Allele2	0	chr14:96559723:C14orf132:Allele2	0	chr6:74202524:MTO1:Allele1	0	chr1:205814485:PM20D1:Allele2	0	chr20:48739506:TMEM189-UBE2V1:Allele2	1.0001	chr16:31528589::CADD2	-13.3391	chr19:50528897:VRK3:Allele1	47.2801			chr12:126918588:LINC02350:CADD2	0	chr15:86123170:AKAP13:Allele1	0
	chr11:133230425:OPCML-IT1:Allele2	0	chr7:155151060:BLACE:Allele2	0	chr20:18435181:DZANK1:CADD2	0	chr3:1269680:CNTN6:CADD2	0	chr2:174890546:RP11-394I13.1:Allele1	0.99182	chr6:160424760:IGF2R:Allele2	-13.3496	chr6:105629072:POPDC3:Allele2	47.2781			chr12:11138852:TAS2R50:CADD2	0	chrX:103495171:ESX1:Allele2	0
	chr16:89762410:CDK10:CADD2	0	chr11:4976291:OR51A2:Allele1	0	chr2:27667184:KRTCAP3:CADD2	0	chr5:180216872:MGAT1:CADD2	0	chr12:7848202:GDF3:CADD2	0.98761	chr1:6308695:GPR153:Allele1	-13.3532	chr6:105629072:POPDC3:CADD2	47.2781			chr20:41306600:PTPRT:Allele2	0	chr19:18181950:IL12RB1:CADD1	0
	chr18:11666766:RP11-677O4.2:Allele2	0	chr4:3043638:GRK4:Allele1	0	chr22:44508784:PARVB:Allele2	0	chr19:35003060:WTIP:Allele2	0	chr2:239006879:SCLY:CADD2	0.987538	chr22:19049278:DGCR2:CADD1	-13.3552	chr5:157164962:THG1L:CADD2	47.275			chr2:98929612:VWA3B:Allele1	0	chr8:66444843:CTD-3025N20.2:Allele1	0
	chr10:17189590:TRDMT1:Allele2	0	chr1:39991588:BMP8A:Allele2	0	chr15:80213023:ST20-MTHFS:Allele2	0	chr11:133230425:OPCML-IT1:Allele2	0	chr10:7603104:ITIH5:CADD1	0.985158	chr22:19049278:DGCR2:Allele1	-13.3552	chr7:64864607:ZNF92:CADD2	47.2747			chr7:141480213:TAS2R4:Allele2	0	chr17:78079597:GAA:CADD2	0
	chr19:22940659:ZNF99:CADD2	0	chr18:65906677::Allele2	0	chr3:196876600:DLG1:Allele2	0	chr16:89762410:CDK10:CADD2	0	chr21:38338969:HLCS:Allele1	0.980424	chr13:44603253:LINC00284:CADD1	-13.356	chr14:31599835:HECTD1:Allele2	47.2742			chr4:27211040:AC024132.1:CADD2	0	chr21:43133145:LINC00479:CADD1	0
	chr17:54941516:DGKE:CADD2	0	chr2:220402680:ASIC4:Allele2	0	chr1:100810166:RP5-837M10.2:Allele2	0	chr18:11666766:RP11-677O4.2:Allele2	0	chr19:1441503:RPS15:CADD1	0.976497	chr7:155760353:AC021218.2:CADD2	-13.3798	chr4:88997876:PKD2:CADD2	47.271			chr7:131196062:PODXL:CADD2	0	chr10:7576035:RP11-385N23.1:Allele2	0
	chr2:16214286:AC130710.1:Allele1	0	chr12:47761212:RP11-493L12.5:CADD2	0	chr19:11275811:KANK2:Allele1	0	chr10:17189590:TRDMT1:Allele2	0	chr21:29491668:AL035610.2:Allele2	0.966427	chr20:4055656:RP11-352D3.2:CADD2	-13.3921	chr17:74287204:QRICH2:CADD2	47.2693			chr17:28891496:TBC1D29:CADD1	0	chr22:20714877:FAM230A:Allele2	0
	chr19:22848028:ZNF492:CADD2	0	chr15:31234579:FAN1:Allele1	0	chr5:158535472:LOC101927740:Allele2	0	chr19:22940659:ZNF99:CADD2	0	chr2:170367099:KLHL41:CADD2	0.96216	chr15:101887767:PCSK6:Allele1	-13.4085	chr6:29909044:HLA-A:CADD1	47.2666			chr5:40982460:C7:Allele2	0	chr4:138453453:PCDH18:Allele2	0
	chr2:155714361:KCNJ3:Allele2	0	chr5:473160:SLC9A3:CADD1	0	chr6:144462116:MRPL42P3:Allele2	0	chr17:54941516:DGKE:CADD2	0	chr18:71964630::Allele2	0.95026	chr21:40566067:BRWD1:CADD2	-13.4138	chr9:214804:C9orf66:Allele2	47.2647			chr16:4033436:ADCY9:Allele2	0	chr19:49930721:GFY:Allele1	0
	chr12:72192167:RAB21:CADD1	0	chr6:107164289:RP1-60O19.1:Allele1	0	chr20:61665979:LINC00029:Allele1	0	chr2:16214286:AC130710.1:Allele1	0	chr3:184428903:MAGEF1:CADD1	0.947201	chr7:478939:LOC116435278:Allele2	-13.4166	chr4:113111562:C4orf32:Allele2	47.2628			chr14:20666781:OR11G2:CADD2	0	chr1:175054548:TNN:Allele2	0
	chr13:26796743:RNF6:Allele1	0	chr9:991114:DMRT3:Allele1	0	chr12:131143201:RP11-662M24.1:CADD1	0	chr19:22848028:ZNF492:CADD2	0	chr10:20015932:MALRD1:Allele1	0.94161	chr15:98174002::Allele2	-13.4214	chr11:121016838:TECTA:Allele1	47.262			chr19:35505950:GRAMD1A:Allele2	0	chr1:145591853:NUDT17:Allele2	0
	chr22:44508784:PARVB:CADD2	0	chr3:194080696:LRRC15:Allele2	0	chr14:81251255:CEP128:CADD2	0	chr2:155714361:KCNJ3:Allele2	0	chr15:81268852:MESDC2:CADD1	0.940742	chr3:150424908:FAM194A:CADD2	-13.45	chr11:121016818:TECTA:Allele1	47.262			chr17:10725883:PIRT:Allele2	0	chr2:121301911:AC073257.2:CADD2	0
	chr12:6562823:TAPBPL:Allele2	0	chr10:134757854:TTC40:Allele1	0	chr6:122931420:PKIB:CADD2	0	chr12:72192167:RAB21:CADD1	0	chr3:142776151:U2SURP:CADD1	0.937393	chr4:185423822:LINC02427:Allele2	-13.4726	chr20:3136511:FASTKD5:Allele2	47.2595			chr15:85467207:SLC28A1:Allele1	0	chr15:50660988:GABPB1-AS1:Allele1	0
	chr1:59112112::Allele2	0	chr9:3684478:RFX3-AS1:Allele2	0	chr4:126937713::CADD2	0	chr13:26796743:RNF6:Allele1	0	chr17:3709375:ITGAE:Allele2	0.935305	chr4:185423822:LINC02427:CADD2	-13.4726	chr5:65264579:ERBB2IP:Allele2	47.2586			chr13:52909774:RP13-444H2.1:CADD2	0	chr3:190985332:UTS2B:CADD1	0
	chr11:68512543:MTL5:Allele2	0	chr7:87904911:STEAP4:CADD2	0	chr15:86123170:AKAP13:Allele1	0	chr22:44508784:PARVB:CADD2	0	chr13:74518210:KLF12:Allele2	0.934864	chrX:9685246:TBL1X:Allele1	-13.4934	chr6:46889577:GPR116:Allele2	47.2569			chr8:10293754:RP11-981G7.1:Allele1	0	chr1:205814485:PM20D1:Allele2	0
	chrX:135923970:RP11-1114A5.4:Allele1	0	chr20:47841660:DDX27:CADD2	0	chrX:103495171:ESX1:Allele2	0	chr12:6562823:TAPBPL:Allele2	0	chr17:43122016:DCAKD:CADD2	0.926843	chr11:20623023:SLC6A5:Allele2	-13.5277	chr5:151190104:G3BP1:CADD1	47.2457			chr2:183649266:DNAJC10:Allele2	0	chr3:1269680:CNTN6:CADD2	0
	chr7:99032399:ATP5J2-PTCD1:CADD2	0	chr12:54796757:ITGA5:Allele2	0	chr19:18181950:IL12RB1:CADD1	0	chr1:59112112::Allele2	0	chr9:3684478:RFX3-AS1:Allele2	0.922286	chr2:4020457:AC107070.1:Allele1	-13.5396	chrX:69749853:TEX11:CADD1	47.2422			chr6:32609236:HLA-DQA1:Allele2	0	chr5:180216872:MGAT1:CADD2	0
	chr7:155150765:BLACE:CADD2	0	chr16:70024495:PDXDC2P:CADD2	0	chr8:66444843:CTD-3025N20.2:Allele1	0	chr11:68512543:MTL5:Allele2	0	chr18:56420830:MALT1:Allele2	0.919186	chr2:4020457:AC107070.1:CADD1	-13.5396	chr6:29706226:HLA-F-AS1:Allele2	47.2328			chr1:40305271:TRIT1:Allele2	0	chr19:35003060:WTIP:Allele2	0
	chr16:55519535:MMP2:CADD1	0	chr13:92138595:GPC5:CADD1	0	chr17:78079597:GAA:CADD2	0	chrX:135923970:RP11-1114A5.4:Allele1	0	chr6:36894367:C6orf89:Allele2	0.918969	chr20:18435181:DZANK1:Allele2	-13.5617	chr8:87751870:CNGB3:CADD2	47.2317			chr1:29446811:TMEM200B:Allele1	0	chr11:133230425:OPCML-IT1:Allele2	0
	chr7:11145295:PHF14:Allele2	0	chr4:170911443:MFAP3L:Allele2	0	chr21:43133145:LINC00479:CADD1	0	chr7:99032399:ATP5J2-PTCD1:CADD2	0	chr2:10711446:NOL10:CADD2	0.912405	chr20:18435181:DZANK1:CADD2	-13.5617	chr10:89167317:LINC00864:CADD2	47.2295			chr6:33115382:HCG24:Allele1	0	chr16:89762410:CDK10:CADD2	0
	chr16:75508720:CHST6:Allele1	0	chr19:57085769:ZNF470:Allele2	0	chr10:7576035:RP11-385N23.1:Allele2	0	chr7:155150765:BLACE:CADD2	0	chr11:567256:RASSF7:CADD1	0.906772	chr20:18435035:DZANK1:Allele2	-13.5617	chr12:58498947::CADD2	47.2294			chr18:11667035:RP11-677O4.2:Allele1	0	chr18:11666766:RP11-677O4.2:Allele2	0
	chr13:88096394:MIR4500HG:Allele2	0	chr7:1627726:PSMG3-AS1:Allele2	0	chr22:20714877:FAM230A:Allele2	0	chr16:55519535:MMP2:CADD1	0	chr14:59112475:DACT1:CADD2	0.900194	chr20:62783241:MYT1:CADD2	-13.584	chr11:46264782:CTD-2589M5.5:CADD1	47.2285			chr18:59768375:PIGN:Allele2	0	chr10:17189590:TRDMT1:Allele2	0
	chr19:47992261:NAPA:CADD2	0	chr12:70214160:RAB3IP:CADD2	0	chr4:138453453:PCDH18:Allele2	0	chr7:11145295:PHF14:Allele2	0	chrX:106200202:MORC4:CADD2	0.894435	chr13:95282930:GPR180:CADD2	-13.5885	chr10:126446473:METTL10:Allele2	47.2265			chr3:190024188:CLDN1:Allele1	0	chr19:22940659:ZNF99:CADD2	0
	chr10:43679795:CSGALNACT2:CADD1	0	chr20:13975842:SEL1L2:Allele2	0	chr19:49930721:GFY:Allele1	0	chr16:75508720:CHST6:Allele1	0	chr4:113439212:NEUROG2:CADD1	0.890855	chr6:130761804:TMEM200A:CADD2	-13.6332	chr9:139916833:ABCA2:CADD2	47.2157			chr8:8476041::Allele2	0	chr17:54941516:DGKE:CADD2	0
	chrX:49131302:PPP1R3F:CADD1	0	chr6:11731863:ADTRP:Allele2	0	chr1:175054548:TNN:Allele2	0	chr13:88096394:MIR4500HG:Allele2	0	chr1:15914211:AGMAT:Allele1	0.890016	chr14:21669601:LINC00641:CADD2	-13.6374	chr12:126469458:RP5-916L7.2:CADD2	47.2134			chr6:116568915:NT5DC1:CADD1	0	chr2:16214286:AC130710.1:Allele1	0
	chr20:55035384:CASS4:CADD2	0	chr5:125833568:GRAMD3:Allele2	0	chr1:145591853:NUDT17:Allele2	0	chr19:47992261:NAPA:CADD2	0	chr7:57289963:RP11-1217F2.15:Allele2	0.887777	chr2:242029426:SNED1:CADD2	-13.6471	chr10:15115579:OLAH:Allele2	47.2099			chr7:127003677:ZNF800:Allele2	0	chr19:22848028:ZNF492:CADD2	0
	chr19:18474925:PGPEP1:Allele1	0	chr8:132320873:CTD-2501M5.1:Allele2	0	chr2:121301911:AC073257.2:CADD2	0	chr10:43679795:CSGALNACT2:CADD1	0	chr1:90049040:LRRC8B:CADD2	0.884876	chr12:131143179:RP11-662M24.1:CADD2	-13.6478	chr5:87424765::CADD2	47.2074			chr1:246352307:SMYD3:Allele1	0	chr2:155714361:KCNJ3:Allele2	0
	chr20:21177487:KIZ:Allele1	0	chr5:173208608::CADD1	0	chr15:50660988:GABPB1-AS1:Allele1	0	chrX:49131302:PPP1R3F:CADD1	0	chr15:91426560:FURIN:Allele1	0.876331	chr6:158718315:RP11-732M18.3:CADD2	-13.6722	chr8:64330231:CTD-3046C4.1:CADD1	47.201			chr15:62145214:VPS13C:CADD2	0	chr12:72192167:RAB21:CADD1	0
	chr19:39917827:PLEKHG2:Allele2	0	chr7:105674860:CDHR3:Allele1	0	chr1:205814485:PM20D1:Allele2	0	chr20:55035384:CASS4:CADD2	0	chr12:111086593:TCTN1:CADD2	0.873758	chr20:21139382:KIZ:CADD2	-13.6802	chr19:21935851:ZNF100:CADD2	47.2004			chr5:156905400:ADAM19:Allele2	0	chr13:26796743:RNF6:Allele1	0
	chr6:29909044:HLA-A:CADD1	0	chr3:187089297:RTP4:CADD2	0	chr3:1269680:CNTN6:CADD2	0	chr19:18474925:PGPEP1:Allele1	0	chr17:80536058:FOXK2:CADD1	0.871964	chr20:21142523:KIZ:CADD2	-13.6802	chr18:6046717:L3MBTL4:Allele1	47.199			chr5:132201897:GDF9:CADD1	0	chr22:44508784:PARVB:CADD2	0
	chr16:75508173:CHST6:Allele2	0	chr3:112246081:OR7E100P:CADD1	0	chr5:180216872:MGAT1:CADD2	0	chr20:21177487:KIZ:Allele1	0	chr3:112320546:CCDC80:CADD1	0.871484	chr20:21134799:KIZ:Allele2	-13.6802	chr16:84779248:USP10:Allele1	47.1978			chr5:133828356:AC005355.1:Allele2	0	chr12:6562823:TAPBPL:Allele2	0
	chr11:9003953:NRIP3:CADD1	0	chr5:16681288:MYO10:CADD1	0	chr19:35003060:WTIP:Allele2	0	chr19:39917827:PLEKHG2:Allele2	0	chr15:29098017:GOLGA6L7P:CADD2	0.867964	chr20:21175550:KIZ:CADD1	-13.6802	chr7:128164117:RP11-212P7.2:Allele2	47.192			chr11:74165954:KCNE3:CADD2	0	chr1:59112112::Allele2	0
	chr19:4511647:PLIN4:Allele1	0	chr15:102264304:TARSL2:Allele2	0	chr11:133230425:OPCML-IT1:Allele2	0	chr6:29909044:HLA-A:CADD1	0	chr14:74711883:VSX2:CADD2	0.866638	chr20:21177487:KIZ:Allele1	-13.6802	chr11:18194878:MRGPRX4:Allele1	47.1903			chr9:10620312:RP11-87N24.2:Allele2	0	chr11:68512543:MTL5:Allele2	0
	chr16:72020323:PKD1L3:Allele2	0	chr7:128324779:FAM71F2:CADD1	0	chr16:89762410:CDK10:CADD2	0	chr16:75508173:CHST6:Allele2	0	chrX:100243291:ARL13A:CADD2	0.851753	chr1:227180858:CDC42BPA:CADD2	-13.716	chr11:18195448:MRGPRX4:Allele1	47.1903			chr14:81405743:CEP128:Allele2	0	chrX:135923970:RP11-1114A5.4:Allele1	0
	chr12:126660957:RP1-116K23.1:Allele1	0	chr7:17059977::CADD1	0	chr18:11666766:RP11-677O4.2:Allele2	0	chr11:9003953:NRIP3:CADD1	0	chr10:134738232:TTC40:Allele2	0.849458	chr4:162956556:FSTL5:CADD2	-13.725	chr11:113271065:ANKK1:Allele2	47.1771			chr8:9112580:RP11-10A14.7:CADD2	0	chr7:99032399:ATP5J2-PTCD1:CADD2	0
	chr7:65580166:CRCP:CADD2	0	chr5:140165624:PCDHA1:CADD1	0	chr10:17189590:TRDMT1:Allele2	0	chr19:4511647:PLIN4:Allele1	0	chr11:5536415:UBQLNL:CADD2	0.848092	chr1:110047333:AMIGO1:Allele2	-13.7366	chr13:46786337:LCP1:Allele1	47.1762			chr20:25262789:PYGB:Allele2	0	chr7:155150765:BLACE:CADD2	0
	chrX:38158290:RPGR:CADD1	0	chr3:190982758:UTS2B:Allele1	0	chr19:22940659:ZNF99:CADD2	0	chr16:72020323:PKD1L3:Allele2	0	chr19:28248207:CTC-459F4.1:CADD2	0.847357	chr14:95998464:GLRX5:CADD2	-13.7729	chr13:46786337:LCP1:CADD1	47.1762			chr20:35766337:MROH8:Allele2	0	chr16:55519535:MMP2:CADD1	0
	chr13:61306764::CADD1	0	chr10:50534599:C10orf71:Allele2	0	chr17:54941516:DGKE:CADD2	0	chr12:126660957:RP1-116K23.1:Allele1	0	chr13:90203505:LINC00353:Allele2	0.846451	chr18:7008591:LAMA1:CADD2	-13.7765	chr6:30255365:HCG18:Allele1	47.1759			chr19:49251755:FUT1:Allele2	0	chr7:11145295:PHF14:Allele2	0
	chr6:166584488:T:CADD1	0	chr11:87037743:TMEM135:Allele1	0	chr2:16214286:AC130710.1:Allele1	0	chr7:65580166:CRCP:CADD2	0	chr12:30962753::Allele1	0.845545	chr1:120455441:NOTCH2:Allele2	-13.7871	chr19:39601192:PAPL:CADD1	47.1669			chr2:55441565:CLHC1:CADD1	0	chr16:75508720:CHST6:Allele1	0
	chr16:78133671:WWOX:CADD2	0	chr1:169102485:NME7:Allele1	0	chr19:22848028:ZNF492:CADD2	0	chrX:38158290:RPGR:CADD1	0	chr1:103354428:COL11A1:Allele1	0.844357	chr10:37520625:ANKRD30A:Allele1	-13.8018	chr19:22846680:ZNF492:CADD2	47.1665			chr1:24416070:MYOM3:Allele1	0	chr13:88096394:MIR4500HG:Allele2	0
	chr8:72935008:TRPA1:CADD1	0	chr9:26841796:CAAP1:CADD2	0	chr2:155714361:KCNJ3:Allele2	0	chr13:61306764::CADD1	0	chr21:30247533:N6AMT1:Allele2	0.841816	chr14:33046388:AKAP6:Allele1	-13.8166	chr19:22846680:ZNF492:Allele2	47.1665			chr8:143855755:LYNX1:CADD1	0	chr19:47992261:NAPA:CADD2	0
	chr5:150648284:GM2A:Allele1	0	chr12:57998722:DTX3:CADD2	0	chr12:72192167:RAB21:CADD1	0	chr6:166584488:T:CADD1	0	chr8:101253184:SPAG1:Allele2	0.838272	chr7:5643145:FSCN1:CADD2	-13.8326	chr19:22846697:ZNF492:CADD2	47.1665			chr2:120003642:STEAP3:CADD1	0	chr10:43679795:CSGALNACT2:CADD1	0
	chr20:58090356:RP11-164D18.2:Allele1	0	chr21:17443903:MIR99AHG:Allele2	0	chr13:26796743:RNF6:Allele1	0	chr16:78133671:WWOX:CADD2	0	chr13:92138595:GPC5:CADD1	0.831734	chr4:21847603:KCNIP4:CADD1	-13.8534	chr19:22846697:ZNF492:Allele2	47.1665			chr4:76569553:G3BP2:CADD2	0	chrX:49131302:PPP1R3F:CADD1	0
	chr18:59711077:PIGN:CADD2	0	chr14:88624724:RP11-753D20.4:Allele2	0	chr22:44508784:PARVB:CADD2	0	chr8:72935008:TRPA1:CADD1	0	chr14:64929658:AKAP5:CADD2	0.831191	chr2:191369852:TMEM194B:CADD2	-13.8625	chr18:13764016:RNMT:CADD2	47.1655			chr18:55297708:LOC100505549:CADD2	0	chr20:55035384:CASS4:CADD2	0
	chr1:171751236:METTL13:CADD2	0	chr11:8968885:TMEM9B:CADD2	0	chr12:6562823:TAPBPL:Allele2	0	chr5:150648284:GM2A:Allele1	0	chr2:38296890:CYP1B1:Allele1	0.830029	chr8:19540519:CSGALNACT1:CADD2	-13.8692	chr13:103541747:RP11-255P5.2:Allele2	47.1631			chr13:112981554:LINC01044:Allele2	0	chr19:18474925:PGPEP1:Allele1	0
	chr6:91059358:RP1-45N11.1:Allele1	0	chr19:43575874:PSG2:CADD2	0	chr1:59112112::Allele2	0	chr20:58090356:RP11-164D18.2:Allele1	0	chr4:31353079:RP11-315A17.1:CADD1	0.827422	chr13:25466774:CENPJ:Allele1	-13.8786	chr13:103541747:RP11-255P5.2:CADD2	47.1631			chr1:208059691:CD34:CADD2	0	chr20:21177487:KIZ:Allele1	0
	chr11:107186360:RP11-819C21.1:Allele2	0	chr9:215534:C9orf66:CADD2	0	chr11:68512543:MTL5:Allele2	0	chr18:59711077:PIGN:CADD2	0	chrX:103495171:ESX1:Allele2	0.824422	chr3:196640121:SENP5:CADD2	-13.8871	chr2:4007564:AC107070.1:Allele2	47.1627			chr14:94410275:ASB2:CADD2	0	chr19:39917827:PLEKHG2:Allele2	0
	chr12:64545132:SRGAP1:Allele1	0	chr22:40428775:FAM83F:Allele2	0	chrX:135923970:RP11-1114A5.4:Allele1	0	chr1:171751236:METTL13:CADD2	0	chr17:10546130:MYH3:CADD1	0.821166	chr3:196663122:NCBP2:Allele2	-13.8871	chr1:230453858:PGBD5:CADD2	47.1545			chr1:205570770:MFSD4:Allele2	0	chr6:29909044:HLA-A:CADD1	0
	chr11:2697454:KCNQ1:CADD2	0	chr14:91581043:C14orf159:Allele2	0	chr7:99032399:ATP5J2-PTCD1:CADD2	0	chr6:91059358:RP1-45N11.1:Allele1	0	chr16:30021402:DOC2A:CADD2	0.819102	chr3:196663122:NCBP2:CADD2	-13.8871	chr11:123848212:OR10S1:CADD1	47.1513			chr3:137834460:DZIP1L:CADD1	0	chr16:75508173:CHST6:Allele2	0
	chr9:18926997:FAM154A:Allele2	0	chr12:11338589:TAS2R42:Allele2	0	chr7:155150765:BLACE:CADD2	0	chr11:107186360:RP11-819C21.1:Allele2	0	chr16:4295680:SRL:CADD2	0.810481	chr3:196662275:SENP5:CADD2	-13.8871	chr3:101051794:SENP7:Allele1	47.1485			chr15:28235773:OCA2:CADD2	0	chr11:9003953:NRIP3:CADD1	0
	chr15:55649334:CCPG1:CADD2	0	chr18:39915262:LINC00907:CADD2	0	chr16:55519535:MMP2:CADD1	0	chr12:64545132:SRGAP1:Allele1	0	chr5:172204713:RP11-779O18.3:CADD1	0.808809	chr3:196660820:SENP5:CADD2	-13.8871	chr3:101221069:SENP7:CADD1	47.1485			chr16:86990194::CADD2	0	chr19:4511647:PLIN4:Allele1	0
	chr8:129165079:MIR1208:CADD2	0	chrX:5810299:NLGN4X:CADD2	0	chr16:75508720:CHST6:Allele1	0	chr11:2697454:KCNQ1:CADD2	0	chr1:20657352:VWA5B1:Allele1	0.808458	chr11:82564294:PRCP:Allele2	-13.8883	chr3:101046671:SENP7:CADD1	47.1485			chr16:57116819:NLRC5:Allele2	0	chr16:72020323:PKD1L3:Allele2	0
	chr15:86290212:AKAP13:CADD1	0	chr9:127244863:NR5A1:CADD2	0	chr13:88096394:MIR4500HG:Allele2	0	chr9:18926997:FAM154A:Allele2	0	chr5:82216798:RP11-78C3.1:CADD2	0.80809	chr11:82564294:PRCP:CADD2	-13.8883	chr3:101085413:SENP7:Allele1	47.1485			chr8:101253184:SPAG1:Allele2	0	chr12:126660957:RP1-116K23.1:Allele1	0
	chr20:24047045::CADD2	0	chr14:77492891:IRF2BPL:CADD2	0	chr19:47992261:NAPA:CADD2	0	chr15:55649334:CCPG1:CADD2	0	chr19:7749453:FCER2:CADD2	0.7951	chr15:77865211:RP11-307C19.2:CADD1	-13.8924	chr3:101221069:SENP7:Allele1	47.1485			chr6:30955202:MUC21:Allele2	0	chr7:65580166:CRCP:CADD2	0
	chr3:38766701:SCN10A:CADD2	0	chr2:219492924:PLCD4:CADD2	0	chr10:43679795:CSGALNACT2:CADD1	0	chr8:129165079:MIR1208:CADD2	0	chr22:36617375:APOL2:CADD2	0.794324	chr11:120858410:GRIK4:CADD2	-13.8941	chr3:101043906:SENP7:Allele1	47.1485			chr4:185977172:RP11-386B13.3:Allele2	0	chrX:38158290:RPGR:CADD1	0
	chr10:88515966:BMPR1A:Allele2	0	chr4:185776850:RP11-701P16.5:Allele2	0	chrX:49131302:PPP1R3F:CADD1	0	chr15:86290212:AKAP13:CADD1	0	chr11:47303275:MADD:CADD2	0.79285	chr11:120858410:GRIK4:Allele2	-13.8941	chr3:101043906:SENP7:CADD1	47.1485			chr6:145174098:UTRN:Allele1	0	chr13:61306764::CADD1	0
	chr11:94014193:RP11-680H20.2:CADD2	0	chr16:68732977:CDH3:Allele1	0	chr20:55035384:CASS4:CADD2	0	chr20:24047045::CADD2	0	chr4:4690934:STX18-AS1:Allele1	0.786058	chr19:7504669:ARHGEF18:CADD1	-13.9126	chr3:101231921:SENP7:CADD1	47.1485			chr15:100669825:ADAMTS17:Allele1	0	chr6:166584488:T:CADD1	0
	chr11:4976768:OR51A2:Allele1	0	chr18:56420830:MALT1:Allele2	0	chr19:18474925:PGPEP1:Allele1	0	chr3:38766701:SCN10A:CADD2	0	chr19:37638404:ZNF585A:Allele2	0.784626	chr19:7506668:ARHGEF18:CADD1	-13.9126	chr3:101043488:SENP7:Allele1	47.1485			chr4:113111562:C4orf32:Allele2	0	chr5:150648284:GM2A:Allele1	0
	chr12:2852574:LOC283440:Allele1	0	chr20:47100282::CADD2	0	chr20:21177487:KIZ:Allele1	0	chr10:88515966:BMPR1A:Allele2	0	chr11:2923826:SLC22A18:CADD2	0.776696	chr12:80336112:PPP1R12A-AS1:CADD1	-13.9134	chr3:101051794:SENP7:CADD1	47.1485			chr14:24261275:RN7SKP205:Allele2	0	chr20:58090356:RP11-164D18.2:Allele1	0
	chr19:52658510:ZNF836:CADD2	0	chr22:36958908:CACNG2:Allele2	0	chr19:39917827:PLEKHG2:Allele2	0	chr11:94014193:RP11-680H20.2:CADD2	0	chr12:11338589:TAS2R42:Allele2	0.770567	chr4:114822633:ARSJ:CADD1	-13.9167	chr3:101080694:SENP7:Allele1	47.1485			chr1:228556403:OBSCN:Allele2	0	chr18:59711077:PIGN:CADD2	0
	chr6:9189101::CADD2	0	chr5:6839751::Allele2	0	chr6:29909044:HLA-A:CADD1	0	chr11:4976768:OR51A2:Allele1	0	chr4:47578971:ATP10D:Allele1	0.767219	chr8:27661380:ESCO2:Allele2	-13.9294	chr3:101046671:SENP7:Allele1	47.1485			chr1:31405511:PUM1:Allele1	0	chr1:171751236:METTL13:CADD2	0
	chr5:180216794:MGAT1:CADD1	0	chr11:5789268:OR56B2P:Allele1	0	chr16:75508173:CHST6:Allele2	0	chr12:2852574:LOC283440:Allele1	0	chr11:112014089:IL18:Allele1	0.766808	chr17:45923496:SP6:CADD2	-13.9915	chr3:101231921:SENP7:Allele1	47.1485			chr4:101317810:EMCN:Allele2	0	chr6:91059358:RP1-45N11.1:Allele1	0
	chr5:113112361::Allele2	0	chr12:8549093:LINC00937:Allele1	0	chr11:9003953:NRIP3:CADD1	0	chr19:52658510:ZNF836:CADD2	0	chr22:39080078:TOMM22:Allele2	0.761767	chr7:1202980:ZFAND2A:Allele1	-14.026	chr3:101080694:SENP7:CADD1	47.1485			chr22:38539604:PLA2G6:Allele2	0	chr11:107186360:RP11-819C21.1:Allele2	0
	chr2:85537312:TCF7L1:Allele1	0	chr16:75492706:TMEM170A:Allele1	0	chr19:4511647:PLIN4:Allele1	0	chr6:9189101::CADD2	0	chr1:213071051:FLVCR1:Allele2	0.75895	chr7:1201843:ZFAND2A:Allele1	-14.026	chr15:61591076:RP11-507B12.2:Allele2	47.1482			chr20:62193019:HELZ2:CADD2	0	chr12:64545132:SRGAP1:Allele1	0
	chr4:78638730:CNOT6L:CADD1	0	chr1:168391852:LOC100505918:Allele2	0	chr16:72020323:PKD1L3:Allele2	0	chr5:180216794:MGAT1:CADD1	0	chr21:46713092:LOC642852:Allele2	0.755238	chr9:98244242:PTCH1:Allele2	-14.0432	chr5:55404150:ANKRD55:CADD1	47.1467			chr2:240362835::CADD2	0	chr11:2697454:KCNQ1:CADD2	0
	chr6:146118983:FBXO30:CADD1	0	chr10:105639330:OBFC1:Allele1	0	chr12:126660957:RP1-116K23.1:Allele1	0	chr5:113112361::Allele2	0	chr1:42945714:CCDC30:CADD2	0.755012	chr9:98244242:PTCH1:CADD2	-14.0432	chr14:74047489::Allele2	47.1456			chr19:2354894:SPPL2B:CADD2	0	chr9:18926997:FAM154A:Allele2	0
	chr11:32852172:PRRG4:Allele2	0	chr13:103400083:CCDC168:Allele2	0	chr7:65580166:CRCP:CADD2	0	chr2:85537312:TCF7L1:Allele1	0	chr11:56128081:OR8J1:CADD2	0.753806	chr12:48919793:OR8S1:Allele2	-14.0623	chr11:1718492:KRTAP5-6:CADD2	47.1407			chr6:73919713:RP11-257K9.8:Allele1	0	chr15:55649334:CCPG1:CADD2	0
	chr14:23241559:SLC7A7:Allele2	0	chr18:77112916:ATP9B:CADD2	0	chrX:38158290:RPGR:CADD1	0	chr4:78638730:CNOT6L:CADD1	0	chr7:30216615:AC007036.6:Allele2	0.751414	chr10:70043721:PBLD:Allele2	-14.0702	chr11:1718492:KRTAP5-6:Allele2	47.1407			chr2:120003642:STEAP3:Allele1	0	chr8:129165079:MIR1208:CADD2	0
	chr15:99715352:TTC23:Allele1	0	chr1:22354797:LINC00339:CADD1	0	chr13:61306764::CADD1	0	chr6:146118983:FBXO30:CADD1	0	chr15:56471449:RFX7:Allele1	0.739147	chr6:46889577:GPR116:Allele2	-14.0727	chr7:31827099:PDE1C:Allele2	47.1379			chr19:54723766:LILRB3:CADD2	0	chr15:86290212:AKAP13:CADD1	0
	chr11:18287809:SAA1:CADD2	0	chr3:101043488:SENP7:Allele1	0	chr6:166584488:T:CADD1	0	chr11:32852172:PRRG4:Allele2	0	chr9:6718909:RP11-390F4.3:Allele1	0.734475	chr3:10370486:ATP2B2:CADD1	-14.1045	chr16:31363253:ITGAX:Allele2	47.1372			chr9:97061771:ZNF169:Allele2	0	chr20:24047045::CADD2	0
	chrX:41542696:CASK:Allele2	0	chr17:46103760:COPZ2:Allele1	0	chr16:78133671:WWOX:CADD2	0	chr14:23241559:SLC7A7:Allele2	0	chr16:73434118:ZFHX3:CADD2	0.730763	chr16:71986946:PKD1L3:Allele1	-14.1259	chr19:14454887:CTC-548K16.2:CADD2	47.1332			chr1:55476178:BSND:CADD2	0	chr3:38766701:SCN10A:CADD2	0
	chr6:2887771:SERPINB9:CADD1	0	chr18:47122921:LIPG:Allele2	0	chr8:72935008:TRPA1:CADD1	0	chr15:99715352:TTC23:Allele1	0	chr18:9646296::Allele2	0.727908	chr6:41761495:USP49:CADD2	-14.1343	chr3:158587946::Allele2	47.1313			chr9:100617021:FOXE1:Allele1	0	chr10:88515966:BMPR1A:Allele2	0
	chr18:33033004:RP11-322E11.6:CADD1	0	chr11:64799998:SNX15:Allele1	0	chr5:150648284:GM2A:Allele1	0	chr11:18287809:SAA1:CADD2	0	chr14:33303298:AKAP6:Allele1	0.720003	chr6:41761495:USP49:Allele2	-14.1343	chr9:137034272:LL09NC01-139C3.1:CADD2	47.1311			chr7:138732107:ZC3HAV1:CADD2	0	chr11:94014193:RP11-680H20.2:CADD2	0
	chr2:109106381:GCC2:CADD2	0	chr3:42264422:TRAK1:CADD2	0	chr18:59711077:PIGN:CADD2	0	chrX:41542696:CASK:Allele2	0	chr12:43826204:ADAMTS20:Allele2	0.71605	chr19:20990801:ZNF66:Allele1	-14.1463	chr7:142460313:PRSS1:Allele2	47.1229			chr14:85878628:CTD-2128A3.2:CADD1	0	chr11:4976768:OR51A2:Allele1	0
	chr11:46264782:CTD-2589M5.5:CADD1	0	chr7:47913579:PKD1L1:Allele1	0	chr1:171751236:METTL13:CADD2	0	chr6:2887771:SERPINB9:CADD1	0	chr5:132579659:FSTL4:CADD2	0.715801	chr19:20988637:ZNF66:Allele1	-14.1463	chr13:90203505:LINC00353:Allele2	47.1155			chr15:45671957:GATM:CADD1	0	chr12:2852574:LOC283440:Allele1	0
	chr5:56224714:MIER3:CADD1	0	chr4:13782594:AC007126.1:CADD1	0	chr6:91059358:RP1-45N11.1:Allele1	0	chr18:33033004:RP11-322E11.6:CADD1	0	chr9:137741411:COL5A1:CADD2	0.715228	chr19:20988637:ZNF66:CADD1	-14.1463	chr20:24048207::CADD2	47.1154			chr3:180443370:LOC101928882:CADD2	0	chr19:52658510:ZNF836:CADD2	0
	chr22:23505577:RAB36:CADD1	0	chr4:37024039:LOC100508631:Allele1	0	chr11:107186360:RP11-819C21.1:Allele2	0	chr2:109106381:GCC2:CADD2	0	chr7:158820553:VIPR2:CADD2	0.712921	chr5:5393180:RP11-531A21.3:CADD2	-14.1644	chr20:24047045::Allele2	47.1143			chr2:23250078:AC016768.1:CADD1	0	chr6:9189101::CADD2	0
	chr3:124369640:KALRN:Allele1	0	chrX:106200202:MORC4:CADD2	0	chr12:64545132:SRGAP1:Allele1	0	chr11:46264782:CTD-2589M5.5:CADD1	0	chr20:310269:SOX12:Allele2	0.712761	chr20:61472938:TCFL5:CADD2	-14.1752	chr20:24047045::CADD2	47.1143			chr15:34634020:NOP10:Allele2	0	chr5:180216794:MGAT1:CADD1	0
	chr15:50641824:GABPB1:CADD1	0	chr20:54135979::Allele2	0	chr11:2697454:KCNQ1:CADD2	0	chr5:56224714:MIER3:CADD1	0	chr10:51748584:AGAP6:Allele2	0.712477	chr3:28567111:ZCWPW2:Allele2	-14.1834	chr11:47610281:C1QTNF4:CADD2	47.11			chr6:32609286:HLA-DQA1:CADD2	0	chr5:113112361::Allele2	0
	chr22:19032878:DGCR2:Allele1	0	chr6:46135489:ENPP5:Allele2	0	chr9:18926997:FAM154A:Allele2	0	chr22:23505577:RAB36:CADD1	0	chr9:118032:FOXD4:Allele1	0.695194	chr6:14282023:LINC01108:CADD2	-14.1899	chr19:20976792:ZNF66:CADD2	47.1085			chr15:32931904:ARHGAP11A:Allele1	0	chr2:85537312:TCF7L1:Allele1	0
	chr10:101471695:COX15:CADD1	0	chr12:12629592:DUSP16:Allele2	0	chr15:55649334:CCPG1:CADD2	0	chr3:124369640:KALRN:Allele1	0	chr10:11784633:ECHDC3:CADD2	0.693348	chr12:27789242:PPFIBP1:CADD1	-14.2194	chr8:76478251:HNF4G:Allele2	47.1058			chr9:79400055:PRUNE2:CADD2	0	chr4:78638730:CNOT6L:CADD1	0
	chr2:29295866:C2orf71:CADD2	0	chr6:32724447:HLA-DQB2:CADD2	0	chr8:129165079:MIR1208:CADD2	0	chr15:50641824:GABPB1:CADD1	0	chr3:42594019:SEC22C:Allele2	0.687858	chr6:107144259:LINC02526:Allele2	-14.2226	chr8:76477995:HNF4G:CADD2	47.1058			chr17:32488890:CTC-304I17.5:Allele2	0	chr6:146118983:FBXO30:CADD1	0
	chr12:117217141:RNFT2:CADD1	0	chr1:63727542:LINC00466:Allele1	0	chr15:86290212:AKAP13:CADD1	0	chr22:19032878:DGCR2:Allele1	0	chr15:67358478:SMAD3:Allele2	0.684428	chr11:133815981:IGSF9B:CADD1	-14.226	chr18:34504970:KIAA1328:CADD2	47.1028			chr6:161174138:PLG:Allele2	0	chr11:32852172:PRRG4:Allele2	0
	chr8:96814338:C8orf37-AS1:Allele1	0	chr8:9842234::Allele2	0	chr20:24047045::CADD2	0	chr10:101471695:COX15:CADD1	0	chr3:156423072:TIPARP:Allele2	0.684127	chr12:131144656:RP11-662M24.1:CADD2	-14.2432	chr19:22849262:ZNF492:Allele2	47.1016			chr3:188426430:LPP:Allele2	0	chr14:23241559:SLC7A7:Allele2	0
	chr10:104941092:NT5C2:Allele1	0	chr4:162956556:FSTL5:CADD2	0	chr3:38766701:SCN10A:CADD2	0	chr2:29295866:C2orf71:CADD2	0	chrX:113141301:RP5-964N17.1:Allele2	0.679286	chr12:131144560:RP11-662M24.1:Allele2	-14.2432	chr19:22935940:ZNF99:CADD2	47.1016			chr1:171227216:FMO1:CADD2	0	chr15:99715352:TTC23:Allele1	0
	chr8:126872084::Allele2	0	chr20:10976985:RP11-103J8.2:Allele2	0	chr10:88515966:BMPR1A:Allele2	0	chr12:117217141:RNFT2:CADD1	0	chr1:85279077:LPAR3:Allele1	0.67795	chr12:131144971:RP11-662M24.1:Allele2	-14.2432	chr19:22854158:ZNF492:Allele2	47.1016			chr5:141974082:FGF1:CADD2	0	chr11:18287809:SAA1:CADD2	0
	chr3:127002890:LOC100419008:CADD2	0	chr3:164793758:SI:CADD1	0	chr11:94014193:RP11-680H20.2:CADD2	0	chr8:96814338:C8orf37-AS1:Allele1	0	chr3:63650671:SNTN:CADD2	0.669676	chr6:118636793:SLC35F1:CADD1	-14.2482	chr19:22849152:ZNF492:Allele2	47.1016			chr13:95282534:GPR180:CADD2	0	chrX:41542696:CASK:Allele2	0
	chr6:161404927::Allele2	0	chr12:104345123:C12orf73:Allele2	0	chr12:2852574:LOC283440:Allele1	0	chr10:104941092:NT5C2:Allele1	0	chr16:66947383:CDH16:Allele2	0.664682	chr11:56128081:OR8J1:CADD2	-14.2626	chr19:22881101:CTC-457E21.9:CADD2	47.1016			chr1:71524310:ZRANB2:Allele2	0	chr6:2887771:SERPINB9:CADD1	0
	chr1:183113579:LAMC1:Allele2	0	chr1:205582201:ELK4:CADD2	0	chr19:52658510:ZNF836:CADD2	0	chr8:126872084::Allele2	0	chr9:131587240:C9orf114:Allele1	0.663026	chr7:77410314:RSBN1L:CADD1	-14.2949	chr19:22848852:ZNF492:Allele2	47.1016			chr22:32760562:RFPL3:Allele1	0	chr18:33033004:RP11-322E11.6:CADD1	0
	chr7:138270340:TRIM24:Allele2	0	chr11:2798844:KCNQ1:CADD2	0	chr6:9189101::CADD2	0	chr3:127002890:LOC100419008:CADD2	0	chr8:145732398:GPT:CADD2	0.659676	chr12:118327544:KSR2:CADD2	-14.2979	chr19:22899585:CTC-457E21.9:CADD2	47.1016			chr11:3497125:LOC105376526:CADD1	0	chr2:109106381:GCC2:CADD2	0
	chr16:10861914:TVP23A:CADD2	0	chr19:18726856:TMEM59L:Allele2	0	chr5:180216794:MGAT1:CADD1	0	chr6:161404927::Allele2	0	chr2:29574320:ALK:Allele1	0.645153	chr4:190582485:RP11-462G22.1:Allele2	-14.3137	chr19:22941617:ZNF99:CADD2	47.1016			chr15:65117822:PIF1:CADD2	0	chr11:46264782:CTD-2589M5.5:CADD1	0
	chr1:2288852:MORN1:CADD2	0	chr4:17462414:QDPR:Allele2	0	chr5:113112361::Allele2	0	chr1:183113579:LAMC1:Allele2	0	chr2:159663599:DAPL1:CADD1	0.643892	chr6:5045541:RP11-428J1.4:CADD2	-14.3375	chr19:22880958:CTC-457E21.9:CADD2	47.1016			chr4:11921216:RP11-1J7.1:Allele1	0	chr5:56224714:MIER3:CADD1	0
	chr7:49952216:VWC2:CADD2	0	chr16:15811062:MYH11:Allele1	0	chr2:85537312:TCF7L1:Allele1	0	chr7:138270340:TRIM24:Allele2	0	chr22:32586854:RFPL2:Allele1	0.638118	chr22:46066043:ATXN10:CADD2	-14.342	chr19:22899779:CTC-457E21.9:Allele2	47.1016			chr1:113554734:RP11-31F15.2:CADD2	0	chr22:23505577:RAB36:CADD1	0
	chr15:65951660:DENND4A:Allele2	0	chrX:21889838:MBTPS2:Allele2	0	chr4:78638730:CNOT6L:CADD1	0	chr16:10861914:TVP23A:CADD2	0	chr4:155250786:DCHS2:Allele2	0.637781	chr20:33865895:MMP24:CADD2	-14.3615	chr19:22848302:ZNF492:Allele2	47.1016			chr2:16732275:FAM49A:CADD2	0	chr3:124369640:KALRN:Allele1	0
	chr6:16300824:ATXN1:Allele2	0	chr13:42882620:AKAP11:Allele2	0	chr11:32852172:PRRG4:Allele2	0	chr1:2288852:MORN1:CADD2	0	chr14:52195320:FRMD6:CADD2	0.636634	chr6:31080016:C6orf15:Allele2	-14.3628	chr19:22848852:ZNF492:CADD2	47.1016			chr17:49713205:CA10:CADD2	0	chr15:50641824:GABPB1:CADD1	0
	chr17:1474982:SLC43A2:Allele2	0	chr1:230451978:PGBD5:Allele1	0	chr14:23241559:SLC7A7:Allele2	0	chr7:49952216:VWC2:CADD2	0	chr1:100810166:RP5-837M10.2:Allele2	0.633369	chr19:21125710:ZNF85:CADD1	-14.3694	chr19:22849357:ZNF492:CADD2	47.1016			chr7:131007795:MKLN1:Allele2	0	chr22:19032878:DGCR2:Allele1	0
	chr7:12254012:TMEM106B:Allele1	0	chr1:20097941:TMCO4:Allele2	0	chr15:99715352:TTC23:Allele1	0	chr15:65951660:DENND4A:Allele2	0	chr1:22483649::CADD2	0.631526	chr19:21125710:ZNF85:Allele1	-14.3694	chr19:22847084:ZNF492:CADD2	47.1016			chr19:5847656:FUT3:CADD1	0	chr10:101471695:COX15:CADD1	0
	chr22:31602868:RNF185:CADD2	0	chr3:196801660:DLG1:Allele2	0	chr11:18287809:SAA1:CADD2	0	chr6:16300824:ATXN1:Allele2	0	chr16:86990194::CADD2	0.630495	chr6:74229258:EEF1A1:Allele1	-14.4068	chr19:22881101:CTC-457E21.9:Allele2	47.1016			chr9:44260430:RP11-175I6.5:Allele1	0	chr2:29295866:C2orf71:CADD2	0
	chr14:51716467:TMX1:Allele1	0	chr19:58361334:ZNF587:Allele2	0	chrX:41542696:CASK:Allele2	0	chr17:1474982:SLC43A2:Allele2	0	chr7:127003677:ZNF800:Allele2	0.626741	chr4:40219896:RHOH:CADD2	-14.4126	chr19:22940046:ZNF99:Allele2	47.1016			chr12:72184654:RAB21:Allele2	0	chr12:117217141:RNFT2:CADD1	0
	chr3:44283808:TOPAZ1:CADD1	0	chr18:20513698:RBBP8:CADD2	0	chr6:2887771:SERPINB9:CADD1	0	chr7:12254012:TMEM106B:Allele1	0	chr13:36920849:SPG20:Allele2	0.624957	chr4:40219896:RHOH:Allele2	-14.4126	chr19:22849806:ZNF492:CADD2	47.1016			chr17:7560294:ATP1B2:CADD1	0	chr8:96814338:C8orf37-AS1:Allele1	0
	chr10:133878946:JAKMIP3:Allele1	0	chr20:43536455:YWHAB:CADD2	0	chr18:33033004:RP11-322E11.6:CADD1	0	chr22:31602868:RNF185:CADD2	0	chr10:73079229:SLC29A3:Allele2	0.623301	chr3:196953177:DLG1:CADD2	-14.4251	chr19:22899585:CTC-457E21.9:Allele2	47.1016			chr22:48846951:RP11-536P6.3:CADD2	0	chr10:104941092:NT5C2:Allele1	0
	chr18:9646296::Allele2	0	chr9:390512:DOCK8:CADD2	0	chr2:109106381:GCC2:CADD2	0	chr14:51716467:TMX1:Allele1	0	chr15:62145214:VPS13C:CADD2	0.623299	chr4:14473076:LINC00504:Allele2	-14.4348	chr19:22849152:ZNF492:CADD2	47.1016			chr3:111442817:PLCXD2:CADD1	0	chr8:126872084::Allele2	0
	chr18:34504970:KIAA1328:CADD2	0	chr9:82503782:RP11-403N16.3:Allele2	0	chr11:46264782:CTD-2589M5.5:CADD1	0	chr3:44283808:TOPAZ1:CADD1	0	chr12:4716572:DYRK4:Allele1	0.623212	chr19:50352900:PTOV1:CADD2	-14.4617	chr19:22854138:ZNF492:CADD2	47.1016			chr5:24774140::Allele2	0	chr3:127002890:LOC100419008:CADD2	0
	chr1:212278089:DTL:Allele2	0	chr1:205814485:PM20D1:CADD2	0	chr5:56224714:MIER3:CADD1	0	chr10:133878946:JAKMIP3:Allele1	0	chr9:95883785:NINJ1:CADD1	0.622742	chr19:58361334:ZNF587:Allele2	-14.4747	chr19:22941617:ZNF99:Allele2	47.1016			chr10:29097070:RP11-478H13.3:Allele2	0	chr6:161404927::Allele2	0
	chr16:57917758:CNGB1:CADD2	0	chr13:20440020:ZMYM5:Allele2	0	chr22:23505577:RAB36:CADD1	0	chr18:9646296::Allele2	0	chr1:175525792:TNR:CADD2	0.620111	chr4:121759689:PRDM5:CADD1	-14.4898	chr19:22881156:CTC-457E21.9:CADD2	47.1016			chr6:2887860:SERPINB9:Allele1	0	chr1:183113579:LAMC1:Allele2	0
	chr9:15167244:TTC39B:Allele1	0	chr4:107238885:TBCK:Allele2	0	chr3:124369640:KALRN:Allele1	0	chr18:34504970:KIAA1328:CADD2	0	chr22:44890618:LDOC1L:CADD2	0.618703	chr2:155714361:KCNJ3:Allele2	-14.5236	chr19:22881156:CTC-457E21.9:Allele2	47.1016			chr6:145174098:UTRN:CADD1	0	chr7:138270340:TRIM24:Allele2	0
	chr15:86312681:KLHL25:CADD1	0	chr2:108628620:SLC5A7:Allele2	0	chr15:50641824:GABPB1:CADD1	0	chr1:212278089:DTL:Allele2	0	chr16:84952753:CRISPLD2:CADD1	0.618701	chr2:155714361:KCNJ3:CADD2	-14.5236	chr19:22849013:ZNF492:Allele2	47.1016			chr18:57100779:CCBE1:CADD2	0	chr16:10861914:TVP23A:CADD2	0
	chr11:85564826:CCDC83:CADD2	0	chr14:23569026:C14orf119:Allele2	0	chr22:19032878:DGCR2:Allele1	0	chr16:57917758:CNGB1:CADD2	0	chr17:25675350:RP11-173M1.4:CADD1	0.617109	chr17:10561870:MYH3:Allele2	-14.5866	chr19:22849357:ZNF492:Allele2	47.1016			chr5:171764665:SH3PXD2B:CADD2	0	chr1:2288852:MORN1:CADD2	0
	chr6:89322233:RNGTT:Allele2	0	chr4:104026547:CENPE:Allele2	0	chr10:101471695:COX15:CADD1	0	chr9:15167244:TTC39B:Allele1	0	chr8:4184384:CSMD1:Allele2	0.614703	chr9:124914613:NDUFA8:Allele2	-14.6049	chr19:22854138:ZNF492:Allele2	47.1016			chr14:99311730:AL132796.1:Allele1	0	chr7:49952216:VWC2:CADD2	0
	chr4:123800932:FGF2:CADD1	0	chr3:191754238:RP11-655G22.1:CADD1	0	chr2:29295866:C2orf71:CADD2	0	chr15:86312681:KLHL25:CADD1	0	chr1:212908929:NSL1:CADD1	0.613256	chr18:9473462:RALBP1:CADD1	-14.6088	chr19:22846623:ZNF492:CADD2	47.1016			chr1:175525792:TNR:CADD2	0	chr15:65951660:DENND4A:Allele2	0
	chr16:81016713:CMC2:CADD2	0	chr13:52365354:DHRS12:Allele2	0	chr12:117217141:RNFT2:CADD1	0	chr11:85564826:CCDC83:CADD2	0	chr4:21847603:KCNIP4:CADD1	0.612861	chr18:9473462:RALBP1:Allele1	-14.6088	chr19:22849262:ZNF492:CADD2	47.1016			chr4:100175530:RP11-696N14.1:Allele2	0	chr6:16300824:ATXN1:Allele2	0
	chr1:241527041::Allele2	0	chr7:75142406:Y_RNA:CADD2	0	chr8:96814338:C8orf37-AS1:Allele1	0	chr6:89322233:RNGTT:Allele2	0	chr3:185348402:SENP2:Allele1	0.612229	chr2:128146462:MAP3K2:Allele1	-14.6105	chr19:22854158:ZNF492:CADD2	47.1016			chr8:82353503:PMP2:Allele2	0	chr17:1474982:SLC43A2:Allele2	0
	chr1:8268913:RP11-431K24.3:CADD1	0	chr14:92413987:FBLN5:Allele2	0	chr10:104941092:NT5C2:Allele1	0	chr4:123800932:FGF2:CADD1	0	chr13:102367888:ITGBL1:CADD1	0.611996	chr7:100371100:ZAN:CADD1	-14.6185	chr19:22847072:ZNF492:Allele2	47.1016			chr19:49052535:SULT2B1:Allele2	0	chr7:12254012:TMEM106B:Allele1	0
	chr1:24718079:STPG1:CADD1	0	chr8:6727767:DEFB1:Allele2	0	chr8:126872084::Allele2	0	chr16:81016713:CMC2:CADD2	0	chr11:112473076:snosnR66:CADD1	0.608368	chr10:124329710:DMBT1:Allele1	-14.6195	chr19:22849769:ZNF492:CADD2	47.1016			chr2:197942576:ANKRD44:Allele2	0	chr22:31602868:RNF185:CADD2	0
	chr12:131274394:STX2:CADD2	0	chr9:93195792:LINC01508:CADD1	0	chr3:127002890:LOC100419008:CADD2	0	chr1:241527041::Allele2	0	chr8:130315511::CADD1	0.603753	chr19:43420091:PSG6:Allele2	-14.6204	chr19:22848302:ZNF492:CADD2	47.1016			chr6:32610947:HLA-DQA1:Allele2	0	chr14:51716467:TMX1:Allele1	0
	chr22:32322384::CADD1	0	chr7:78022002:MAGI2:CADD2	0	chr6:161404927::Allele2	0	chr1:8268913:RP11-431K24.3:CADD1	0	chr2:242034380:SNED1:CADD1	0.602726	chr19:43420085:PSG6:Allele2	-14.6204	chr19:22952111:ZNF99:Allele2	47.1016			chr21:29491668:AL035610.2:Allele2	0	chr3:44283808:TOPAZ1:CADD1	0
	chr19:36750708::Allele1	0	chr14:65347649:SPTB:Allele2	0	chr1:183113579:LAMC1:Allele2	0	chr1:24718079:STPG1:CADD1	0	chr2:40334899:SLC8A1:Allele1	0.595819	chr19:43419750:PSG6:CADD2	-14.6204	chr19:22936517:ZNF99:Allele2	47.1016			chr3:16347142:OXNAD1:CADD2	0	chr10:133878946:JAKMIP3:Allele1	0
	chr11:100863814:TMEM133:CADD2	0	chr1:59249359:JUN:Allele2	0	chr7:138270340:TRIM24:Allele2	0	chr12:131274394:STX2:CADD2	0	chr20:33572941:MYH7B:CADD1	0.594761	chr8:120436418:NOV:Allele2	-14.6478	chr19:22940659:ZNF99:Allele2	47.1016			chr22:42905680:RRP7A:Allele2	0	chr18:9646296::Allele2	0
	chr8:9415390:TNKS:Allele2	0	chr21:46713092:LOC642852:Allele2	0	chr16:10861914:TVP23A:CADD2	0	chr22:32322384::CADD1	0	chr3:169539990:LRRIQ4:Allele2	0.581773	chr5:142661490:NR3C1:Allele2	-14.6763	chr19:22935940:ZNF99:Allele2	47.1016			chr4:65142096:TECRL:CADD2	0	chr18:34504970:KIAA1328:CADD2	0
	chr8:27680576:PBK:Allele2	0	chr6:125596750:HDDC2:CADD2	0	chr1:2288852:MORN1:CADD2	0	chr19:36750708::Allele1	0	chr17:80863857:TBCD:Allele1	0.579159	chr8:9230532:RNU6-526P:CADD2	-14.6932	chr19:22952111:ZNF99:CADD2	47.1016			chr14:107131128:IGHV3-66:CADD2	0	chr1:212278089:DTL:Allele2	0
	chr18:14248960:RP11-757O6.1:Allele2	0	chr17:33593379:SLFN5:CADD2	0	chr7:49952216:VWC2:CADD2	0	chr11:100863814:TMEM133:CADD2	0	chr14:105415299:AHNAK2:Allele1	0.578216	chr3:142678112:PAQR9:CADD1	-14.7028	chr19:22849013:ZNF492:CADD2	47.1016			chr12:7949297:NANOG:CADD2	0	chr16:57917758:CNGB1:CADD2	0
	chr12:10145341:CLEC1B:CADD2	0	chr7:150039555:RARRES2:CADD2	0	chr15:65951660:DENND4A:Allele2	0	chr8:9415390:TNKS:Allele2	0	chrX:7370660::Allele1	0.566264	chr4:135428455:LINC02462:Allele1	-14.7195	chr19:22936517:ZNF99:CADD2	47.1016			chr1:233982590::Allele2	0	chr9:15167244:TTC39B:Allele1	0
	chr11:118478330:PHLDB1:Allele2	0	chr11:49059746:TRIM49B:CADD2	0	chr17:1474982:SLC43A2:Allele2	0	chr8:27680576:PBK:Allele2	0	chr12:102090246:CHPT1:CADD2	0.565323	chr12:10144863:CLEC1B:CADD2	-14.7199	chr19:22940659:ZNF99:CADD2	47.1016			chr8:128209820:CASC19:Allele2	0	chr15:86312681:KLHL25:CADD1	0
	chr8:70981451:PRDM14:Allele2	0	chr2:169764176:G6PC2:CADD2	0	chr7:12254012:TMEM106B:Allele1	0	chr18:14248960:RP11-757O6.1:Allele2	0	chr15:24780958:PWRN1:CADD1	0.557459	chr4:40219917:RHOH:Allele2	-14.7463	chr19:22848028:ZNF492:CADD2	47.1016			chr8:1729217:CLN8:CADD1	0	chr11:85564826:CCDC83:CADD2	0
	chr5:163986390:CTC-340A15.2:CADD2	0	chr13:113751975:MCF2L:Allele2	0	chr22:31602868:RNF185:CADD2	0	chr12:10145341:CLEC1B:CADD2	0	chr3:186436306:KNG1:CADD2	0.554643	chr16:89762410:CDK10:CADD2	-14.7653	chr19:22849769:ZNF492:Allele2	47.1016			chrX:39251030:RP11-157D23.1:Allele1	0	chr6:89322233:RNGTT:Allele2	0
	chr4:84005377::Allele1	0	chr5:87424765::CADD2	0	chr14:51716467:TMX1:Allele1	0	chr11:118478330:PHLDB1:Allele2	0	chr15:24413340:PWRN2:Allele1	0.55277	chr4:187112394:CYP4V2:CADD2	-14.8188	chr19:22847072:ZNF492:CADD2	47.1016			chr8:143817806:THEM6:Allele2	0	chr4:123800932:FGF2:CADD1	0
	chr15:86291445:AKAP13:Allele1	0	chr9:86595731:RMI1:Allele2	0	chr3:44283808:TOPAZ1:CADD1	0	chr8:70981451:PRDM14:Allele2	0	chr8:6378691:ANGPT2:Allele2	0.544533	chr7:150171710:GIMAP8:CADD2	-14.8539	chr19:22847084:ZNF492:Allele2	47.1016			chr2:175424779:WIPF1:CADD1	0	chr16:81016713:CMC2:CADD2	0
	chr1:170833173::Allele1	0	chr14:59112475:DACT1:CADD2	0	chr10:133878946:JAKMIP3:Allele1	0	chr5:163986390:CTC-340A15.2:CADD2	0	chr9:37075623:RP11-465M18.1:Allele1	0.542341	chr19:52298490:FPR3:Allele1	-14.8937	chr19:22846623:ZNF492:Allele2	47.1016			chr19:10332547:S1PR2:CADD2	0	chr1:241527041::Allele2	0
	chr14:86116803:FLRT2:CADD2	0	chr4:47322219:GABRB1:CADD1	0	chr18:9646296::Allele2	0	chr4:84005377::Allele1	0	chr21:34697264:IFNAR1:CADD1	0.541911	chr19:51192508:SHANK1:CADD2	-14.9422	chr19:22849806:ZNF492:Allele2	47.1016			chr10:43085557:ZNF33B:Allele2	0	chr1:8268913:RP11-431K24.3:CADD1	0
	chr1:152306187:FLG-AS1:Allele2	0	chr1:18810349:KLHDC7A:Allele2	0	chr18:34504970:KIAA1328:CADD2	0	chr15:86291445:AKAP13:Allele1	0	chr12:80336112:PPP1R12A-AS1:CADD1	0.540402	chr5:8456710:LOC729506:Allele2	-14.9692	chr19:22848028:ZNF492:Allele2	47.1016			chr14:26390054:RP11-314P15.2:Allele2	0	chr1:24718079:STPG1:CADD1	0
	chr19:5455976:ZNRF4:Allele1	0	chr6:36689198:RAB44:Allele2	0	chr1:212278089:DTL:Allele2	0	chr1:170833173::Allele1	0	chr6:154441965:OPRM1:Allele2	0.540229	chr8:117888817:RAD21:Allele2	-14.9699	chr8:104412388:SLC25A32:Allele1	47.0994			chrX:99849051:TNMD:Allele2	0	chr12:131274394:STX2:CADD2	0
	chr12:2855231:LOC283440:CADD1	0	chr1:156220056:SMG5:Allele2	0	chr16:57917758:CNGB1:CADD2	0	chr14:86116803:FLRT2:CADD2	0	chr1:46808224:NSUN4:Allele2	0.535221	chr8:117888817:RAD21:CADD2	-14.9699	chr4:47322219:GABRB1:CADD1	47.0965			chr1:208057800:CD34:Allele2	0	chr22:32322384::CADD1	0
	chr6:2362266:GMDS-AS1:CADD1	0	chr1:94057720:BCAR3:CADD1	0	chr9:15167244:TTC39B:Allele1	0	chr1:152306187:FLG-AS1:Allele2	0	chr9:138355410:PPP1R26-AS1:CADD1	0.533899	chr19:7536988:ARHGEF18:Allele1	-14.9907	chr1:209952865:TRAF3IP3:Allele1	47.0921			chr11:121776325::CADD2	0	chr19:36750708::Allele1	0
	chr20:37581707:FAM83D:Allele2	0	chr4:141305927:SCOC:CADD2	0	chr15:86312681:KLHL25:CADD1	0	chr19:5455976:ZNRF4:Allele1	0	chr20:42034149:RNU6-743P:CADD2	0.524389	chr19:7537107:ARHGEF18:Allele1	-14.9907	chr4:155250786:DCHS2:Allele2	47.0898			chrX:151283447:MAGEA10-MAGEA5:CADD2	0	chr11:100863814:TMEM133:CADD2	0
	chr2:240116168:HDAC4:CADD1	0	chr1:153029137:SPRR2A:CADD1	0	chr11:85564826:CCDC83:CADD2	0	chr12:2855231:LOC283440:CADD1	0	chr6:30255365:HCG18:CADD2	0.524126	chr12:133788784:ZNF268:Allele1	-15.0173	chr17:39458765:KRTAP29-1:CADD2	47.0888			chr7:12729269:ARL4A:Allele2	0	chr8:9415390:TNKS:Allele2	0
	chr2:113590390:IL1B:CADD2	0	chr11:20623023:SLC6A5:Allele2	0	chr6:89322233:RNGTT:Allele2	0	chr6:2362266:GMDS-AS1:CADD1	0	chr8:58175617:RP11-513O17.3:CADD1	0.517941	chr17:54941566:DGKE:CADD2	-15.0185	chr1:182096539:GS1-122H1.1:CADD1	47.0882			chr8:22738040:PEBP4:CADD2	0	chr8:27680576:PBK:Allele2	0
	chr7:138731988:ZC3HAV1:Allele2	0	chr16:2367336:ABCA3:Allele2	0	chr4:123800932:FGF2:CADD1	0	chr20:37581707:FAM83D:Allele2	0	chr8:20831895:RP11-421P23.1:CADD2	0.517164	chr17:54941566:DGKE:Allele2	-15.0185	chr7:138730730:ZC3HAV1:CADD2	47.0842			chr14:96705588:BDKRB2:Allele2	0	chr18:14248960:RP11-757O6.1:Allele2	0
	chr3:120404933:HGD:Allele1	0	chr16:89603586:SPG7:CADD2	0	chr16:81016713:CMC2:CADD2	0	chr2:240116168:HDAC4:CADD1	0	chr6:161174138:PLG:Allele2	0.510111	chr5:148807226:MIR143HG:Allele2	-15.0283	chr19:48654553:LIG1:CADD1	47.0778			chr16:24673619:AC012317.1:CADD1	0	chr12:10145341:CLEC1B:CADD2	0
	chr15:34818124:GOLGA8B:Allele2	0	chr15:42115747:MAPKBP1:Allele2	0	chr1:241527041::Allele2	0	chr2:113590390:IL1B:CADD2	0	chrX:18342034:SCML2:CADD1	0.508286	chr17:61573761:ACE:CADD2	-15.0412	chr11:62543398:TAF6L:Allele2	47.0762			chr11:64163302:AP003774.6:Allele2	0	chr11:118478330:PHLDB1:Allele2	0
	chr3:142677280:PAQR9:CADD2	0	chr11:1651830:KRTAP5-5:Allele1	0	chr1:8268913:RP11-431K24.3:CADD1	0	chr7:138731988:ZC3HAV1:Allele2	0	chr4:109730285:COL25A1:Allele1	0.499071	chr18:67329536:DOK6:Allele2	-15.0495	chr3:53850005:CHDH:Allele2	47.0746			chr14:20444012:OR4K15:Allele2	0	chr8:70981451:PRDM14:Allele2	0
	chr7:13932157:ETV1:CADD2	0	chr7:103086835:SLC26A5:Allele1	0	chr1:24718079:STPG1:CADD1	0	chr3:120404933:HGD:Allele1	0	chr11:116758101:SIK3:CADD1	0.496781	chr13:94886728:GPC6:Allele2	-15.0655	chr1:93831694:DR1:CADD2	47.0698			chr11:24477474:Y_RNA:CADD2	0	chr5:163986390:CTC-340A15.2:CADD2	0
	chr9:92178472::Allele2	0	chr3:196052361:TM4SF19:Allele2	0	chr12:131274394:STX2:CADD2	0	chr15:34818124:GOLGA8B:Allele2	0	chr5:5393180:RP11-531A21.3:CADD2	0.495733	chr16:15811062:MYH11:Allele1	-15.1054	chr1:93833101:DR1:CADD2	47.0698			chr17:77705045:ENPP7:Allele2	0	chr4:84005377::Allele1	0
	chr4:7776810:AFAP1:Allele2	0	chr12:6929513:CD4:CADD2	0	chr22:32322384::CADD1	0	chr3:142677280:PAQR9:CADD2	0	chr11:31640411:ELP4:Allele2	0.49167	chr21:43133145:LINC00479:CADD1	-15.1476	chr6:33115382:HCG24:Allele1	47.0673			chr8:120436418:NOV:Allele2	0	chr15:86291445:AKAP13:Allele1	0
	chr22:32600915:RFPL2:Allele2	0	chr16:15839034:MYH11:Allele2	0	chr19:36750708::Allele1	0	chr7:13932157:ETV1:CADD2	0	chr2:189159003:GULP1:Allele1	0.490748	chr3:124511052:ITGB5:Allele2	-15.2107	chr2:47049453:LINC01118:Allele2	47.0662			chr2:237123104:ASB18:CADD2	0	chr1:170833173::Allele1	0
	chr16:84973104:RP11-254F19.3:Allele1	0	chr4:19458611:RP11-3J1.1:CADD2	0	chr11:100863814:TMEM133:CADD2	0	chr9:92178472::Allele2	0	chr3:191754238:RP11-655G22.1:CADD1	0.487947	chr4:3923362:AC226119.4:Allele2	-15.2252	chr9:3684478:RFX3-AS1:Allele2	47.0661			chr14:52275818:RP11-280K24.4:CADD2	0	chr14:86116803:FLRT2:CADD2	0
	chr2:128063406:MAP3K2:CADD2	0	chr17:80340497:RP13-20L14.1:Allele2	0	chr8:9415390:TNKS:Allele2	0	chr4:7776810:AFAP1:Allele2	0	chr3:181721344:RP11-416O18.1:Allele2	0.485507	chr3:196613075:SENP5:Allele2	-15.265	chr7:43992970:UBE2D4:CADD2	47.0558			chr6:110931764:CDK19:CADD2	0	chr1:152306187:FLG-AS1:Allele2	0
	chr2:120195699:TMEM37:Allele1	0	chr3:63650671:SNTN:CADD2	0	chr8:27680576:PBK:Allele2	0	chr22:32600915:RFPL2:Allele2	0	chr11:10928870:ZBED5-AS1:Allele1	0.485269	chr3:196613075:SENP5:CADD2	-15.265	chr6:36737592:CPNE5:CADD2	47.0542			chr12:12046429:ETV6:Allele2	0	chr19:5455976:ZNRF4:Allele1	0
	chr19:44663391:ZNF234:Allele2	0	chr5:25190672:RP11-549K20.1:Allele1	0	chr18:14248960:RP11-757O6.1:Allele2	0	chr16:84973104:RP11-254F19.3:Allele1	0	chr22:30399000:MTMR3:Allele2	0.484301	chr1:94995411:F3:Allele2	-15.2666	chr7:92734051:SAMD9:CADD2	47.0505			chr3:58552997:FAM107A:CADD2	0	chr20:37581707:FAM83D:Allele2	0
	chr7:156737675:NOM1:Allele1	0	chr15:31234579:FAN1:Allele2	0	chr12:10145341:CLEC1B:CADD2	0	chr2:128063406:MAP3K2:CADD2	0	chr4:100175530:RP11-696N14.1:Allele2	0.484262	chr19:16700051:MED26:Allele1	-15.297	chr10:46167847:ZFAND4:Allele1	47.0503			chr5:169679354:LCP2:CADD2	0	chr2:240116168:HDAC4:CADD1	0
	chr10:80061780:LINC00595:CADD2	0	chrX:112920983:RP5-964N17.1:CADD2	0	chr11:118478330:PHLDB1:Allele2	0	chr2:120195699:TMEM37:Allele1	0	chr16:17343610:XYLT1:Allele2	0.4795	chr19:16700051:MED26:CADD1	-15.297	chr22:19187451:CLTCL1:Allele2	47.049			chr11:58170291:OR5B3:CADD2	0	chr2:113590390:IL1B:CADD2	0
	chr1:26449337:PDIK1L:Allele2	0	chr9:116061628:RNF183:Allele2	0	chr8:70981451:PRDM14:Allele2	0	chr19:44663391:ZNF234:Allele2	0	chr14:53684398:AL163953.3:CADD1	0.478647	chr10:37505099:ANKRD30A:CADD2	-15.3332	chr3:53846944:CACNA1D:Allele2	47.0477			chr1:150018482::CADD2	0	chr7:138731988:ZC3HAV1:Allele2	0
	chr9:32785888:TMEM215:CADD1	0	chr16:48227862:ABCC11:CADD2	0	chr5:163986390:CTC-340A15.2:CADD2	0	chr7:156737675:NOM1:Allele1	0	chr9:139916833:ABCA2:CADD2	0.476813	chr3:49701983:BSN:CADD2	-15.3454	chr3:154901205:MME:CADD2	47.0438			chr15:40956471:CASC5:Allele2	0	chr3:120404933:HGD:Allele1	0
	chr1:24418768:MYOM3:Allele2	0	chr15:40915894:CASC5:CADD2	0	chr4:84005377::Allele1	0	chr10:80061780:LINC00595:CADD2	0	chrX:118527510:RP5-1139I1.2:Allele1	0.471587	chr8:101488901:KB-1615E4.2:CADD2	-15.3905	chr13:103400083:CCDC168:Allele2	47.0376			chr2:191541839:NAB1:Allele2	0	chr15:34818124:GOLGA8B:Allele2	0
	chr16:8421308:RP11-568A19.1:CADD1	0	chr12:24963570:BCAT1:CADD1	0	chr15:86291445:AKAP13:Allele1	0	chr1:26449337:PDIK1L:Allele2	0	chr3:15752830:ANKRD28:CADD1	0.470546	chr4:3234980:HTT:CADD2	-15.3914	chr11:57982229:OR1S1:Allele2	47.0329			chr11:123779680:OR8D4:CADD2	0	chr3:142677280:PAQR9:CADD2	0
	chr1:2257863:MORN1:Allele1	0	chr11:12660882::CADD2	0	chr1:170833173::Allele1	0	chr9:32785888:TMEM215:CADD1	0	chr21:35271873:ITSN1:Allele2	0.467747	chr4:3242100:HTT:CADD2	-15.3914	chr1:246829742:CNST:CADD2	47.0313			chr6:3027020:RP1-90J20.11:CADD2	0	chr7:13932157:ETV1:CADD2	0
	chr6:31379931:MICA:Allele2	0	chr11:62543398:TAF6L:Allele2	0	chr14:86116803:FLRT2:CADD2	0	chr1:24418768:MYOM3:Allele2	0	chr15:42704914:ZNF106:Allele1	0.464895	chr4:3242148:HTT:Allele2	-15.3914	chr1:145295539:NBPF10:CADD1	47.0301			chr20:47855161:DDX27:CADD2	0	chr9:92178472::Allele2	0
	chr15:40764549:CHST14:CADD2	0	chrX:151904488:CSAG1:CADD1	0	chr1:152306187:FLG-AS1:Allele2	0	chr16:8421308:RP11-568A19.1:CADD1	0	chr21:47250443:PCBP3:CADD2	0.462378	chr8:96814338:C8orf37-AS1:Allele1	-15.4201	chr1:161932148:ATF6:CADD2	47.0288			chr15:27908716::Allele1	0	chr4:7776810:AFAP1:Allele2	0
	chr7:111512630:DOCK4:Allele1	0	chr12:112249884:ALDH2:Allele2	0	chr19:5455976:ZNRF4:Allele1	0	chr1:2257863:MORN1:Allele1	0	chr1:200593155:KIF14:Allele2	0.458185	chr12:32532733:BICD1:Allele2	-15.44	chr10:54012431:PRKG1:Allele2	47.0286			chr16:9855794:GRIN2A:CADD1	0	chr22:32600915:RFPL2:Allele2	0
	chr16:20410488:PDILT:Allele2	0	chr11:134116125:VPS26B:Allele2	0	chr12:2855231:LOC283440:CADD1	0	chr6:31379931:MICA:Allele2	0	chr13:77127785::Allele2	0.457734	chr15:59954398:BNIP2:Allele1	-15.4561	chr21:42848560:TMPRSS2:Allele1	47.0274			chrX:3030403:ARSF:CADD2	0	chr16:84973104:RP11-254F19.3:Allele1	0
	chr3:160213102:KPNA4:Allele1	0	chr20:4055656:RP11-352D3.2:CADD2	0	chr6:2362266:GMDS-AS1:CADD1	0	chr15:40764549:CHST14:CADD2	0	chr7:17831018:SNX13:Allele1	0.456686	chr22:42227039:SREBF2:Allele2	-15.4737	chr19:56565164:NLRP5:CADD1	47.0268			chr6:30255365:HCG18:Allele1	0	chr2:128063406:MAP3K2:CADD2	0
	chr1:1537437:C1orf233:Allele2	0	chr8:47996957:AC026241.1:CADD2	0	chr20:37581707:FAM83D:Allele2	0	chr7:111512630:DOCK4:Allele1	0	chr7:17831018:SNX13:CADD1	0.456686	chr22:42227100:SREBF2:CADD2	-15.4737	chr9:111894555:FRRS1L:Allele2	47.0243			chr3:64078009:PRICKLE2:CADD1	0	chr2:120195699:TMEM37:Allele1	0
	chr12:2855522:LOC283440:CADD1	0	chr9:100434558:NCBP1:Allele2	0	chr2:240116168:HDAC4:CADD1	0	chr16:20410488:PDILT:Allele2	0	chr16:89299227:ZNF778:Allele1	0.456512	chr2:156520873::Allele2	-15.4851	chr16:57496494:POLR2C:Allele1	47.0216			chr19:22899643:CTC-457E21.9:Allele2	0	chr19:44663391:ZNF234:Allele2	0
	chr7:49953503:VWC2:Allele2	0	chr4:69433714:UGT2B17:Allele2	0	chr2:113590390:IL1B:CADD2	0	chr3:160213102:KPNA4:Allele1	0	chr19:49949652:PIH1D1:CADD2	0.450903	chr17:61575637:ACE:Allele2	-15.4986	chr13:30975860::Allele2	47.019			chr11:121061986:TECTA:CADD1	0	chr7:156737675:NOM1:Allele1	0
	chr19:50762418:MYH14:CADD1	0	chr19:58928786:ZNF584:Allele2	0	chr7:138731988:ZC3HAV1:Allele2	0	chr1:1537437:C1orf233:Allele2	0	chr15:83320637:CPEB1:Allele2	0.450855	chr20:57936304:RP4-614C15.3:CADD2	-15.5082	chr2:216485049:LINC00607:Allele2	47.0167			chr8:145732398:GPT:CADD2	0	chr10:80061780:LINC00595:CADD2	0
	chr10:104573403:WBP1L:Allele1	0	chr4:109730285:COL25A1:Allele1	0	chr3:120404933:HGD:Allele1	0	chr12:2855522:LOC283440:CADD1	0	chr10:85993910:LRIT1:CADD2	0.44928	chr16:50339668:ADCY7:Allele2	-15.5124	chr7:107603431:LAMB1:Allele1	47.0157			chr13:29413983:MTUS2:Allele1	0	chr1:26449337:PDIK1L:Allele2	0
	chr22:37409319:TST:Allele2	0	chr12:96011562:Y_RNA:Allele1	0	chr15:34818124:GOLGA8B:Allele2	0	chr7:49953503:VWC2:Allele2	0	chr1:158368846:OR10T2:Allele2	0.447322	chr16:11772086:SNN:Allele2	-15.5156	chr7:107603431:LAMB1:CADD1	47.0157			chr10:50918011:C10orf53:CADD2	0	chr9:32785888:TMEM215:CADD1	0
	chr19:36135793:COX6B1:Allele2	0	chr7:134870201:WDR91:CADD1	0	chr3:142677280:PAQR9:CADD2	0	chr19:50762418:MYH14:CADD1	0	chr12:44115324:PUS7L:CADD2	0.446805	chr11:9003306:NRIP3:CADD2	-15.5354	chr6:123103476:FABP7:Allele1	47.0147			chr10:32570602:EPC1:Allele1	0	chr1:24418768:MYOM3:Allele2	0
	chr19:28248207:CTC-459F4.1:CADD2	0	chr16:83861318::CADD1	0	chr7:13932157:ETV1:CADD2	0	chr10:104573403:WBP1L:Allele1	0	chr4:104026547:CENPE:Allele2	0.446447	chr11:63870892:FLRT1:CADD2	-15.5396	chr5:149599548:CAMK2A:CADD1	47.0072			chr6:74098703:RPS6P8:Allele2	0	chr16:8421308:RP11-568A19.1:CADD1	0
	chr13:51484356:RNASEH2B:CADD2	0	chr19:52321043:FPR3:CADD2	0	chr9:92178472::Allele2	0	chr22:37409319:TST:Allele2	0	chr1:20739723:RP4-749H3.2:CADD1	0.445254	chr6:139760404::CADD2	-15.5537	chr7:141096047:TMEM178B:CADD1	47.0069			chr10:118231305:PNLIPRP3:Allele2	0	chr1:2257863:MORN1:Allele1	0
	chr5:153799165:GALNT10:CADD1	0	chr7:91738437:AKAP9:CADD2	0	chr4:7776810:AFAP1:Allele2	0	chr19:36135793:COX6B1:Allele2	0	chr19:52249702:FPR1:Allele2	0.440733	chr1:15541407:TMEM51:CADD2	-15.5773	chr5:90445829:GPR98:CADD2	47.0064			chr19:55644123:TNNT1:CADD2	0	chr6:31379931:MICA:Allele2	0
	chr1:219836708:AC096643.1:Allele1	0	chrX:37670729:CYBB:Allele2	0	chr22:32600915:RFPL2:Allele2	0	chr19:28248207:CTC-459F4.1:CADD2	0	chr6:146207502:SHPRH:Allele2	0.439295	chr14:92413987:FBLN5:Allele2	-15.6177	chr5:102891695:NUDT12:CADD2	46.9974			chr17:80275253:CD7:Allele1	0	chr15:40764549:CHST14:CADD2	0
	chr4:75938373:PARM1:CADD1	0	chr4:53611701:ERVMER34-1:Allele2	0	chr16:84973104:RP11-254F19.3:Allele1	0	chr13:51484356:RNASEH2B:CADD2	0	chr6:159654913:FNDC1:Allele1	0.435471	chr16:66368704::CADD2	-15.6233	chr2:168103701:XIRP2:CADD2	46.9963			chr2:213802218:AC079610.1:Allele1	0	chr7:111512630:DOCK4:Allele1	0
	chr2:191369852:TMEM194B:CADD2	0	chr14:32328508:NUBPL:Allele2	0	chr2:128063406:MAP3K2:CADD2	0	chr5:153799165:GALNT10:CADD1	0	chr16:77246218:SYCE1L:Allele2	0.431847	chr7:34166315:BMPER:Allele2	-15.6605	chr6:31269436:XXbac-BPG248L24.13:Allele1	46.9943			chr5:32709522:NPR3:CADD2	0	chr16:20410488:PDILT:Allele2	0
	chr2:55845136:SMEK2:Allele2	0	chrX:119709599:CUL4B:CADD2	0	chr2:120195699:TMEM37:Allele1	0	chr1:219836708:AC096643.1:Allele1	0	chr17:45923496:SP6:CADD2	0.431725	chr7:34166315:BMPER:CADD2	-15.6605	chr11:128651893:FLI1:Allele2	46.9927			chr14:37148220:PAX9:Allele2	0	chr3:160213102:KPNA4:Allele1	0
	chr15:96826163:NR2F2-AS1:CADD2	0	chr10:79584178:DLG5:Allele2	0	chr19:44663391:ZNF234:Allele2	0	chr4:75938373:PARM1:CADD1	0	chr19:37003319:ZNF260:Allele2	0.427727	chr20:49190532:PTPN1:Allele1	-15.6781	chr7:16460893:ISPD:Allele1	46.9903			chr21:28338958:ADAMTS5:Allele2	0	chr1:1537437:C1orf233:Allele2	0
	chr2:42163072:C2orf91:CADD2	0	chr7:101755060:CUX1:Allele2	0	chr7:156737675:NOM1:Allele1	0	chr2:191369852:TMEM194B:CADD2	0	chr2:55631013:CCDC88A:CADD2	0.426419	chr22:45961213:FBLN1:Allele2	-15.6798	chr9:98779982:ERCC6L2:CADD2	46.9863			chr19:48129521:GLTSCR1:Allele2	0	chr12:2855522:LOC283440:CADD1	0
	chr20:21142523:KIZ:CADD2	0	chr17:43903089:CRHR1:Allele2	0	chr10:80061780:LINC00595:CADD2	0	chr2:55845136:SMEK2:Allele2	0	chr11:16778669:C11orf58:Allele2	0.425921	chr4:3508671:LRPAP1:Allele1	-15.7246	chr10:30601358:MTPAP:CADD2	46.984			chr8:436927:TDRP:Allele1	0	chr7:49953503:VWC2:Allele2	0
	chr1:8059898:ERRFI1:CADD1	0	chr9:107754037:RP11-217B7.3:Allele2	0	chr1:26449337:PDIK1L:Allele2	0	chr15:96826163:NR2F2-AS1:CADD2	0	chr2:155307832:GALNT13:Allele1	0.424881	chr6:74226245:EEF1A1:Allele1	-15.7761	chr22:46272438:WI2-85898F10.1:CADD1	46.983			chr1:248041795:OR2W3:Allele1	0	chr19:50762418:MYH14:CADD1	0
	chr7:49956904:VWC2:CADD2	0	chr8:53854232:NPBWR1:Allele1	0	chr9:32785888:TMEM215:CADD1	0	chr2:42163072:C2orf91:CADD2	0	chr4:1018705:FGFRL1:Allele1	0.421355	chr16:71487206:ZNF23:Allele1	-15.8133	chr6:2851974:SERPINB9P1:Allele2	46.9785			chr6:97285328:GPR63:Allele2	0	chr10:104573403:WBP1L:Allele1	0
	chr19:53997892:ZNF813:CADD2	0	chr19:46442213:NOVA2:CADD2	0	chr1:24418768:MYOM3:Allele2	0	chr20:21142523:KIZ:CADD2	0	chr16:88925989:TRAPPC2L:CADD2	0.411963	chr1:161565324:FCGR2C:Allele1	-15.8551	chr6:2851974:SERPINB9P1:CADD2	46.9785			chr1:161513406:FCGR3A:CADD2	0	chr22:37409319:TST:Allele2	0
	chr8:144808747:FAM83H:CADD1	0	chr17:39657337:KRT13:Allele1	0	chr16:8421308:RP11-568A19.1:CADD1	0	chr1:8059898:ERRFI1:CADD1	0	chr9:100617021:FOXE1:Allele1	0.40674	chr7:93539490:GNGT1:Allele2	-15.8724	chr1:93735327:CCDC18:CADD1	46.9636			chr19:9080462:MUC16:Allele2	0	chr19:36135793:COX6B1:Allele2	0
	chr2:112688059:MERTK:CADD1	0	chr15:90788908:GDPGP1:Allele1	0	chr6:31379931:MICA:Allele2	0	chr7:49956904:VWC2:CADD2	0	chr6:79612744:IRAK1BP1:CADD2	0.404631	chr17:70287524::Allele1	-15.8815	chr18:43095462:SLC14A2:CADD2	46.9615			chr22:30769901:CCDC157:Allele2	0	chr19:28248207:CTC-459F4.1:CADD2	0
	chr2:224621863:AP1S3:Allele2	0	chr1:10490111:APITD1-CORT:CADD2	0	chr15:40764549:CHST14:CADD2	0	chr19:53997892:ZNF813:CADD2	0	chr17:80275253:CD7:Allele1	0.402827	chr12:32794959:FGD4:Allele2	-15.9397	chr2:108628619:SLC5A7:Allele2	46.9587			chr1:183816683:RGL1:Allele2	0	chr13:51484356:RNASEH2B:CADD2	0
	chr15:41024508:RMDN3:CADD2	0	chr7:103009009:PSMC2:Allele2	0	chr7:111512630:DOCK4:Allele1	0	chr8:144808747:FAM83H:CADD1	0	chrX:45010636:CXorf36:Allele2	0.400797	chr6:91063806:RP1-45N11.1:CADD1	-15.9968	chr2:108628619:SLC5A7:CADD2	46.9587			chr5:6652009:SRD5A1:Allele2	0	chr5:153799165:GALNT10:CADD1	0
	chr15:28235773:OCA2:Allele2	0	chr9:34049779:UBAP2:Allele2	0	chr16:20410488:PDILT:Allele2	0	chr2:112688059:MERTK:CADD1	0	chr7:99905325:SPDYE3:CADD2	0.397377	chr1:171755071:METTL13:CADD2	-15.9997	chr2:108628620:SLC5A7:Allele2	46.9587			chr9:118032:FOXD4:Allele1	0	chr1:219836708:AC096643.1:Allele1	0
	chr5:5132465:CTD-2297D10.2:Allele1	0	chr11:86520752:PRSS23:Allele2	0	chr3:160213102:KPNA4:Allele1	0	chr2:224621863:AP1S3:Allele2	0	chr15:42118971:MAPKBP1:Allele2	0.393648	chr1:171755071:METTL13:Allele2	-15.9997	chr2:108628620:SLC5A7:CADD2	46.9587			chr7:31827099:PDE1C:Allele2	0	chr4:75938373:PARM1:CADD1	0
	chr5:98131883:RGMB:Allele2	0	chr14:32886994:AKAP6:CADD2	0	chr1:1537437:C1orf233:Allele2	0	chr15:41024508:RMDN3:CADD2	0	chr15:42115747:MAPKBP1:Allele2	0.393648	chr17:61564052:ACE:Allele2	-16.1041	chr14:79176154:NRXN3:CADD2	46.9579			chr19:8564474:PRAM1:Allele2	0	chr2:191369852:TMEM194B:CADD2	0
	chr6:10775600:MAK:Allele2	0	chr10:30594022:MTPAP:Allele2	0	chr12:2855522:LOC283440:CADD1	0	chr15:28235773:OCA2:Allele2	0	chr1:153588340:S100A14:Allele1	0.39308	chr14:81251255:CEP128:CADD2	-16.1084	chr22:44510883:PARVB:Allele2	46.9564			chr2:218291524:DIRC3:CADD2	0	chr2:55845136:SMEK2:Allele2	0
	chr6:38139653:BTBD9:Allele1	0	chr1:211608446:RP11-318L16.6:CADD2	0	chr7:49953503:VWC2:Allele2	0	chr5:5132465:CTD-2297D10.2:Allele1	0	chr12:8543243:LINC00937:CADD2	0.390379	chr19:6156510:ACSBG2:CADD2	-16.1459	chr15:65522270:RNU6-686P:CADD2	46.9512			chr12:133803551:ANHX:Allele2	0	chr15:96826163:NR2F2-AS1:CADD2	0
	chr12:52777580:KRT84:Allele1	0	chr2:171678625:GAD1:Allele1	0	chr19:50762418:MYH14:CADD1	0	chr5:98131883:RGMB:Allele2	0	chr6:73919713:RP11-257K9.8:Allele1	0.387982	chr19:6156510:ACSBG2:Allele2	-16.1459	chr11:57295989:TIMM10:Allele2	46.95			chr1:77097790:ST6GALNAC3:Allele2	0	chr2:42163072:C2orf91:CADD2	0
	chr12:24967775:BCAT1:Allele1	0	chr11:10928870:ZBED5-AS1:Allele1	0	chr10:104573403:WBP1L:Allele1	0	chr6:10775600:MAK:Allele2	0	chr12:30962727::Allele2	0.384935	chr6:41739173:FRS3:Allele2	-16.1465	chr5:50671121:CTD-2314G24.2:CADD2	46.9474			chr7:2651563:IQCE:CADD2	0	chr20:21142523:KIZ:CADD2	0
	chr4:190582485:RP11-462G22.1:Allele2	0	chr17:70287524::Allele1	0	chr22:37409319:TST:Allele2	0	chr6:38139653:BTBD9:Allele1	0	chr12:30962753::CADD2	0.384935	chr22:44506536:PARVB:Allele1	-16.2331	chr5:78180736:ARSB:CADD1	46.9353			chr19:22846697:ZNF492:Allele2	0	chr1:8059898:ERRFI1:CADD1	0
	chr12:52777513:KRT84:CADD2	0	chr7:138731843:ZC3HAV1:Allele2	0	chr19:36135793:COX6B1:Allele2	0	chr12:52777580:KRT84:Allele1	0	chr12:30961692::CADD2	0.384935	chr4:130033665:C4orf33:Allele1	-16.2338	chr12:7949297:NANOG:CADD2	46.932			chr15:40903684:CASC5:Allele1	0	chr7:49956904:VWC2:CADD2	0
	chr14:96157187:TCL1B:Allele2	0	chr12:47173662:SLC38A4:Allele1	0	chr19:28248207:CTC-459F4.1:CADD2	0	chr12:24967775:BCAT1:Allele1	0	chr8:126872084::Allele2	0.384445	chr4:130037653:C4orf33:CADD1	-16.2338	chr16:72110948:HPR:Allele1	46.9307			chr17:58027870:RPS6KB1:CADD2	0	chr19:53997892:ZNF813:CADD2	0
	chr12:125612839:AACS:CADD1	0	chr12:16847924:RP11-69C13.1:CADD2	0	chr13:51484356:RNASEH2B:CADD2	0	chr4:190582485:RP11-462G22.1:Allele2	0	chrX:38158290:RPGR:CADD1	0.38237	chr1:94982785:ABCD3:Allele2	-16.2632	chr1:201162411:IGFN1:Allele2	46.9259			chr11:133710796:SPATA19:CADD2	0	chr8:144808747:FAM83H:CADD1	0
	chr1:154988957:ZBTB7B:CADD2	0	chr4:79109468:FRAS1:Allele1	0	chr5:153799165:GALNT10:CADD1	0	chr12:52777513:KRT84:CADD2	0	chr14:51443533:TRIM9:Allele2	0.380091	chr3:184557280:VPS8:CADD2	-16.3119	chr8:90609461::Allele1	46.9206			chr9:37537557:FBXO10:CADD1	0	chr2:112688059:MERTK:CADD1	0
	chr11:1221817:MUC5AC:Allele1	0	chr20:60990170:RBBP8NL:CADD2	0	chr1:219836708:AC096643.1:Allele1	0	chr14:96157187:TCL1B:Allele2	0	chr2:219144089:TMBIM1:Allele2	0.379904	chr1:1474871:TMEM240:CADD2	-16.3302	chr3:47218727:KIF9-AS1:CADD2	46.9194			chr4:167310371:RP11-217C7.1:Allele1	0	chr2:224621863:AP1S3:Allele2	0
	chr17:75181353:SEC14L1:CADD2	0	chr14:105415299:AHNAK2:Allele1	0	chr4:75938373:PARM1:CADD1	0	chr12:125612839:AACS:CADD1	0	chr1:152286126:FLG:Allele2	0.377719	chr1:67288045:WDR78:Allele2	-16.3579	chr2:214727367:SPAG16:Allele1	46.9151			chr1:98510109:MIR137HG:Allele2	0	chr15:41024508:RMDN3:CADD2	0
	chr10:116853177:ATRNL1:Allele1	0	chr2:175425346:WIPF1:Allele1	0	chr2:191369852:TMEM194B:CADD2	0	chr1:154988957:ZBTB7B:CADD2	0	chr3:189831848:LEPREL1:Allele2	0.376614	chr20:61473270:TCFL5:Allele2	-16.3771	chr18:52547057:RAB27B:CADD2	46.9143			chr16:52112372:C16orf97:CADD2	0	chr15:28235773:OCA2:Allele2	0
	chr12:99007623:IKBIP:Allele2	0	chr15:42981806:STARD9:CADD2	0	chr2:55845136:SMEK2:Allele2	0	chr11:1221817:MUC5AC:Allele1	0	chr3:47958037:MAP4:Allele1	0.376478	chr3:196876600:DLG1:CADD2	-16.3797	chr14:96955191:AK7:CADD2	46.9133			chr14:24679877:CHMP4A:CADD1	0	chr5:5132465:CTD-2297D10.2:Allele1	0
	chr1:59028087:RN7SL713P:Allele2	0	chr6:30756593:HCG20:Allele1	0	chr15:96826163:NR2F2-AS1:CADD2	0	chr17:75181353:SEC14L1:CADD2	0	chr10:15115579:OLAH:Allele2	0.375476	chr3:196801510:DLG1:Allele2	-16.3797	chr22:19049278:DGCR2:Allele1	46.9127			chr3:184795895:C3orf70:Allele1	0	chr5:98131883:RGMB:Allele2	0
	chr16:50918928:RP11-883G14.1:CADD1	0	chr15:61591076:RP11-507B12.2:Allele2	0	chr2:42163072:C2orf91:CADD2	0	chr10:116853177:ATRNL1:Allele1	0	chr4:188230701:LOC339975:Allele2	0.37082	chr3:196876600:DLG1:Allele2	-16.3797	chr22:19049278:DGCR2:CADD1	46.9127			chr19:22836711:ZNF492:CADD2	0	chr6:10775600:MAK:Allele2	0
	chr18:21714934:CABYR:Allele1	0	chr1:78353653:NEXN:CADD1	0	chr20:21142523:KIZ:CADD2	0	chr12:99007623:IKBIP:Allele2	0	chr4:39479570:LIAS:CADD2	0.370208	chr12:133783049:ZNF268:Allele1	-16.4058	chr7:45005795:MYO1G:CADD1	46.9099			chr20:18548056:LINC00493:Allele2	0	chr6:38139653:BTBD9:Allele1	0
	chrX:45010636:CXorf36:Allele2	0	chr15:78826948:HYKK:Allele1	0	chr1:8059898:ERRFI1:CADD1	0	chr1:59028087:RN7SL713P:Allele2	0	chr16:81652322:CMIP:Allele1	0.369568	chr1:207782931:CR1:CADD2	-16.4602	chr7:44102940:PGAM2:Allele1	46.9051			chr13:92893997:GPC5:Allele1	0	chr12:52777580:KRT84:Allele1	0
	chr7:141464765:TAS2R3:CADD2	0	chr19:36253317:HSPB6:CADD1	0	chr7:49956904:VWC2:CADD2	0	chr16:50918928:RP11-883G14.1:CADD1	0	chr12:92880143:RP11-693J15.5:CADD2	0.367284	chr9:86709466:LOC101927575:CADD2	-16.4994	chr4:119201531:PRSS12:CADD1	46.8962			chr12:121862071:RNF34:Allele2	0	chr12:24967775:BCAT1:Allele1	0
	chr1:2526746:MMEL1:CADD2	0	chr19:14831754:ZNF333:Allele2	0	chr19:53997892:ZNF813:CADD2	0	chr18:21714934:CABYR:Allele1	0	chr11:107186360:RP11-819C21.1:Allele2	0.364405	chr9:86709466:LOC101927575:Allele2	-16.4994	chr15:52353498:MAPK6:CADD2	46.8941			chr10:134738232:TTC40:Allele1	0	chr4:190582485:RP11-462G22.1:Allele2	0
	chr12:123199755:HCAR3:Allele1	0	chr15:81268852:MESDC2:CADD1	0	chr8:144808747:FAM83H:CADD1	0	chrX:45010636:CXorf36:Allele2	0	chr18:74756591:MBP:Allele1	0.364043	chr2:26399214:GAREML:Allele1	-16.5474	chr22:17661178:CECR1:Allele2	46.8924			chr9:115802287:ZFP37:Allele2	0	chr12:52777513:KRT84:CADD2	0
	chr8:119206468:SAMD12:Allele2	0	chr10:20015932:MALRD1:Allele1	0	chr2:112688059:MERTK:CADD1	0	chr7:141464765:TAS2R3:CADD2	0	chr5:95234392:ELL2:CADD2	0.362954	chr5:175956516:RNF44:CADD2	-16.5703	chr22:17661178:CECR1:CADD2	46.8924			chr3:53846944:CACNA1D:Allele2	0	chr14:96157187:TCL1B:Allele2	0
	chr22:22055280:YPEL1:CADD1	0	chr5:180230642:MGAT1:Allele2	0	chr2:224621863:AP1S3:Allele2	0	chr1:2526746:MMEL1:CADD2	0	chr15:41106485:ZFYVE19:CADD1	0.359862	chr11:86622976:RP11-736K20.5:CADD2	-16.5758	chr8:78428544:RP11-38H17.1:Allele2	46.8915			chr6:24544901:KIAA0319:Allele2	0	chr12:125612839:AACS:CADD1	0
	chr5:87590947:TMEM161B-AS1:CADD1	0	chr7:83586533:SEMA3A:Allele1	0	chr15:41024508:RMDN3:CADD2	0	chr12:123199755:HCAR3:Allele1	0	chr11:64799998:SNX15:Allele1	0.359521	chr3:127002890:LOC100419008:CADD2	-16.577	chr8:78428544:RP11-38H17.1:CADD2	46.8915			chr7:79094970:MAGI2-AS3:Allele2	0	chr1:154988957:ZBTB7B:CADD2	0
	chr11:81140333::Allele2	0	chr5:140233942:PCDHA1:CADD1	0	chr15:28235773:OCA2:Allele2	0	chr8:119206468:SAMD12:Allele2	0	chr2:23250078:AC016768.1:CADD1	0.352924	chr3:127003110:LOC100419008:Allele2	-16.577	chr21:47961711:DIP2A:Allele1	46.8904			chr17:75527264:RP11-13K12.2:Allele2	0	chr11:1221817:MUC5AC:Allele1	0
	chr19:43419750:PSG6:CADD2	0	chr1:100316589:AGL:CADD2	0	chr5:5132465:CTD-2297D10.2:Allele1	0	chr22:22055280:YPEL1:CADD1	0	chr15:89449137:MFGE8:Allele2	0.350679	chr11:8987823:TMEM9B:Allele2	-16.5967	chr2:60664655::Allele1	46.886			chr8:133134476:KCNQ3:Allele2	0	chr17:75181353:SEC14L1:CADD2	0
	chr3:196660820:SENP5:CADD2	0	chr2:65130379:LOC400958:Allele2	0	chr5:98131883:RGMB:Allele2	0	chr5:87590947:TMEM161B-AS1:CADD1	0	chr4:7775587:AFAP1:Allele2	0.349057	chr2:176769097:AC016751.2:CADD2	-16.719	chr20:23669663:CST4:CADD2	46.8859			chr4:104899649:RP11-703G6.1:Allele1	0	chr10:116853177:ATRNL1:Allele1	0
	chr20:57023811:VAPB:Allele2	0	chr1:22354799:LINC00339:CADD2	0	chr6:10775600:MAK:Allele2	0	chr11:81140333::Allele2	0	chr2:3895117:DCDC2C:Allele1	0.346114	chr16:29342546:RP11-231C14.6:Allele2	-16.7206	chr1:55457710:TMEM61:CADD1	46.8827			chr15:78767346:IREB2:Allele2	0	chr12:99007623:IKBIP:Allele2	0
	chr13:73331944:DIS3:CADD1	0	chr7:57289963:RP11-1217F2.15:Allele2	0	chr6:38139653:BTBD9:Allele1	0	chr19:43419750:PSG6:CADD2	0	chr11:61687674:RAB3IL1:CADD2	0.344424	chr4:187134194:CYP4V2:Allele2	-16.7447	chr1:244238657:RP11-278H7.4:CADD2	46.8823			chr12:18867609:PLCZ1:Allele2	0	chr1:59028087:RN7SL713P:Allele2	0
	chr8:139672671:COL22A1:Allele2	0	chr21:40591381:BRWD1:Allele1	0	chr12:52777580:KRT84:Allele1	0	chr3:196660820:SENP5:CADD2	0	chr9:134350323:PRRC2B:CADD1	0.342296	chr1:220987155:MARC1:CADD1	-16.8207	chr16:52390269::Allele2	46.882			chr11:74042329:PGM2L1:Allele2	0	chr16:50918928:RP11-883G14.1:CADD1	0
	chr13:81584820::CADD2	0	chr12:117150050:C12orf49:Allele1	0	chr12:24967775:BCAT1:Allele1	0	chr20:57023811:VAPB:Allele2	0	chr1:52373922:RAB3B:CADD2	0.340993	chr16:81203882:PKD1L2:CADD2	-16.8441	chr1:11856378:MTHFR:CADD1	46.8757			chr3:66430334:LRIG1:Allele2	0	chr18:21714934:CABYR:Allele1	0
	chr11:123779281:OR8D4:Allele2	0	chr15:101597266:LRRK1:Allele2	0	chr4:190582485:RP11-462G22.1:Allele2	0	chr13:73331944:DIS3:CADD1	0	chr17:16344875:TRPV2:CADD2	0.338611	chr1:77531714:ST6GALNAC5:Allele2	-16.8466	chr12:54796757:ITGA5:Allele2	46.8738			chr7:110151175:AC003088.1:CADD2	0	chrX:45010636:CXorf36:Allele2	0
	chr20:9819563:PAK7:Allele2	0	chr16:84522897:TLDC1:Allele2	0	chr12:52777513:KRT84:CADD2	0	chr8:139672671:COL22A1:Allele2	0	chr16:2902832:PRSS22:CADD1	0.336772	chr3:21456186:ZNF385D:Allele2	-16.8631	chr6:107164289:RP1-60O19.1:Allele1	46.868			chr6:89868078:PM20D2:Allele2	0	chr7:141464765:TAS2R3:CADD2	0
	chr22:19035697:DGCR2:CADD1	0	chr15:25731051:AC124997.1:CADD2	0	chr14:96157187:TCL1B:Allele2	0	chr13:81584820::CADD2	0	chr3:139285576:NMNAT3:CADD1	0.335768	chr4:125586074:ANKRD50:Allele2	-16.8691	chr15:74328141:PML:CADD1	46.8629			chr5:53939746::CADD1	0	chr1:2526746:MMEL1:CADD2	0
	chr19:18197635:IL12RB1:CADD1	0	chr15:50981098:TRPM7:CADD1	0	chr12:125612839:AACS:CADD1	0	chr11:123779281:OR8D4:Allele2	0	chr18:55297708:LOC100505549:CADD2	0.333332	chr15:100514494:ADAMTS17:Allele1	-16.936	chr9:132500980:PTGES:Allele2	46.8606			chr19:52003331:SIGLEC12:Allele1	0	chr12:123199755:HCAR3:Allele1	0
	chr14:40840768::Allele1	0	chr20:55745681:BMP7:Allele1	0	chr1:154988957:ZBTB7B:CADD2	0	chr20:9819563:PAK7:Allele2	0	chr13:111374224:ING1:CADD2	0.330066	chr15:100513364:ADAMTS17:CADD1	-16.936	chr9:132500980:PTGES:CADD2	46.8606			chr5:662955:TPPP:CADD2	0	chr8:119206468:SAMD12:Allele2	0
	chr4:376379:ZNF141:Allele2	0	chr11:8959511:ASCL3:CADD2	0	chr11:1221817:MUC5AC:Allele1	0	chr22:19035697:DGCR2:CADD1	0	chr17:33874369:SLFN14:CADD2	0.325915	chr22:22899234:PRAME:Allele1	-16.9452	chr18:8014624:PTPRM:Allele2	46.8558			chr7:94185890:CASD1:Allele2	0	chr22:22055280:YPEL1:CADD1	0
	chr7:107603431:LAMB1:CADD1	0	chr11:5536415:UBQLNL:CADD2	0	chr17:75181353:SEC14L1:CADD2	0	chr19:18197635:IL12RB1:CADD1	0	chr10:95241986:MYOF:CADD2	0.325688	chr20:18393312:DZANK1:CADD1	-16.9504	chr18:8015582:PTPRM:Allele2	46.8558			chr2:108628620:SLC5A7:CADD2	0	chr5:87590947:TMEM161B-AS1:CADD1	0
	chr8:4184384:CSMD1:Allele2	0	chr1:90496978:ZNF326:CADD1	0	chr10:116853177:ATRNL1:Allele1	0	chr14:40840768::Allele1	0	chr5:101638266:RN7SKP68:Allele2	0.316055	chr12:96252619:SNRPF:CADD2	-16.9905	chr18:8015577:PTPRM:Allele2	46.8558			chr1:35223345:GJB5:CADD2	0	chr11:81140333::Allele2	0
	chr21:16946342::Allele2	0	chr18:45711009:ZBTB7C:CADD2	0	chr12:99007623:IKBIP:Allele2	0	chr4:376379:ZNF141:Allele2	0	chr12:64545132:SRGAP1:Allele1	0.315211	chr12:2852740:LOC283440:CADD1	-16.9934	chr15:90248819:WDR93:CADD2	46.8518			chr12:133788784:ZNF268:Allele1	0	chr19:43419750:PSG6:CADD2	0
	chr7:6918257:AC079804.2:Allele1	0	chr1:94995411:F3:Allele2	0	chr1:59028087:RN7SL713P:Allele2	0	chr7:107603431:LAMB1:CADD1	0	chr11:43851803:HSD17B12:CADD1	0.313893	chr12:2852740:LOC283440:Allele1	-16.9934	chr4:148493882:RP11-752L20.5:CADD2	46.8382			chr1:170429792:RP11-576I22.2:CADD2	0	chr3:196660820:SENP5:CADD2	0
	chr15:40848984:C15orf57:Allele2	0	chr7:478939:LOC116435278:Allele2	0	chr16:50918928:RP11-883G14.1:CADD1	0	chr17:41463511:LINC00910:CADD2	0	chr1:111969719:OVGP1:Allele2	0.313792	chr13:113751975:MCF2L:Allele2	-17.0125	chr6:30843170:DDR1-AS1:Allele2	46.834			chr1:183532580:NCF2:Allele2	0	chr20:57023811:VAPB:Allele2	0
	chr1:195095859:AL357932.1:Allele2	0	chr11:130738724:SNX19:Allele2	0	chr18:21714934:CABYR:Allele1	0	chr8:4184384:CSMD1:Allele2	0	chr10:106073566:ITPRIP:Allele2	0.30716	chr16:29337658:SNX29P2:Allele2	-17.0374	chr1:77473420:ST6GALNAC5:Allele2	46.8332			chr2:98206188:ANKRD36B:Allele1	0	chr13:73331944:DIS3:CADD1	0
	chr1:78602491:GIPC2:CADD2	0	chr10:107946709:RP11-298H24.1:Allele1	0	chrX:45010636:CXorf36:Allele2	0	chr21:16946342::Allele2	0	chr16:15839034:MYH11:Allele2	0.303008	chr14:67937892:TMEM229B:CADD1	-17.0665	chr21:20675783:AP000855.4:Allele1	46.8323			chr2:27667184:KRTCAP3:CADD2	0	chr8:139672671:COL22A1:Allele2	0
	chr1:205305449:KLHDC8A:CADD2	0	chr7:8383945:AC007128.1:Allele1	0	chr7:141464765:TAS2R3:CADD2	0	chr7:6918257:AC079804.2:Allele1	0	chrX:153059556:SSR4:Allele2	0.29548	chr7:45228401:RAMP3:CADD2	-17.0829	chr21:20675783:AP000855.4:CADD1	46.8323			chr15:80213023:ST20-MTHFS:Allele2	0	chr13:81584820::CADD2	0
	chr6:11811382:RP3-413H6.2:CADD2	0	chr11:57982229:OR1S1:Allele2	0	chr1:2526746:MMEL1:CADD2	0	chr15:40848984:C15orf57:Allele2	0	chr7:63545400:ZNF727:CADD1	0.291978	chr17:48944345:TOB1:CADD2	-17.1343	chr9:8863038:PTPRD:CADD2	46.8141			chr1:100810166:RP5-837M10.2:Allele2	0	chr11:123779281:OR8D4:Allele2	0
	chr2:167334234:SCN7A:Allele2	0	chr12:8335159:ZNF705A:Allele2	0	chr12:123199755:HCAR3:Allele1	0	chr1:195095859:AL357932.1:Allele2	0	chr2:29204212:FAM179A:Allele2	0.291846	chr19:13944313:ZSWIM4:CADD2	-17.1599	chr19:10419130:ZGLP1:Allele1	46.8131			chr19:11275811:KANK2:Allele1	0	chr20:9819563:PAK7:Allele2	0
	chr14:64699816:ESR2:CADD1	0	chr16:31771944:ZNF720:CADD1	0	chr8:119206468:SAMD12:Allele2	0	chr1:78602491:GIPC2:CADD2	0	chr2:213871709:IKZF2:Allele1	0.287146	chr17:70287131::Allele2	-17.1621	chr6:168841947:SMOC2:CADD2	46.8097			chr5:158535472:LOC101927740:Allele2	0	chr22:19035697:DGCR2:CADD1	0
	chr6:36287312:C6orf222:CADD2	0	chr6:107387317:BEND3:Allele1	0	chr22:22055280:YPEL1:CADD1	0	chr1:205305449:KLHDC8A:CADD2	0	chr17:5291276:NUP88:Allele1	0.281841	chr17:70287131::CADD2	-17.1621	chr17:14232690:HS3ST3B1:Allele2	46.805			chr6:144462116:MRPL42P3:Allele2	0	chr19:18197635:IL12RB1:CADD1	0
	chr16:84779248:USP10:Allele1	0	chr2:227915832:COL4A4:CADD1	0	chr5:87590947:TMEM161B-AS1:CADD1	0	chr6:11811382:RP3-413H6.2:CADD2	0	chr18:77473086:CTDP1:Allele2	0.279719	chr21:43133829:LINC00479:CADD1	-17.192	chr6:24126405:NRSN1:CADD2	46.8031			chr20:61665979:LINC00029:Allele1	0	chr14:40840768::Allele1	0
	chr12:131143179:RP11-662M24.1:CADD2	0	chr5:52098919:PELO:Allele2	0	chr11:81140333::Allele2	0	chr2:167334234:SCN7A:Allele2	0	chr19:54849463:LILRA4:CADD2	0.279377	chr15:86311695:KLHL25:CADD2	-17.2396	chr1:208048303:RP11-328D5.1:CADD2	46.8017			chr6:122931420:PKIB:CADD2	0	chr4:376379:ZNF141:Allele2	0
	chr9:106848472:RP11-82L2.1:Allele1	0	chr4:27968730:AC007106.1:CADD2	0	chr19:43419750:PSG6:CADD2	0	chr14:64699816:ESR2:CADD1	0	chr19:38230720:ZNF573:Allele2	0.27905	chr15:86312681:KLHL25:Allele2	-17.2396	chr13:101189390:GGACT:Allele2	46.801			chr4:126937713::CADD2	0	chr8:4184384:CSMD1:Allele2	0
	chr4:125586074:ANKRD50:Allele2	0	chr13:114149891:TMCO3:Allele2	0	chr3:196660820:SENP5:CADD2	0	chr6:36287312:C6orf222:CADD2	0	chr8:95940598:TP53INP1:Allele2	0.278689	chr5:134780632:C5orf20:Allele2	-17.2585	chr16:88926026:TRAPPC2L:Allele2	46.7986			chrX:103495171:ESX1:Allele2	0	chr21:16946342::Allele2	0
	chr17:54941566:DGKE:CADD2	0	chr12:102751962::Allele2	0	chr20:57023811:VAPB:Allele2	0	chr16:84779248:USP10:Allele1	0	chr2:216485049:LINC00607:Allele2	0.277143	chr10:134622408:TTC40:Allele1	-17.2813	chr16:55519535:MMP2:CADD1	46.7961			chr8:66444843:CTD-3025N20.2:Allele1	0	chr7:6918257:AC079804.2:Allele1	0
	chr11:56128081:OR8J1:CADD2	0	chr19:23443526:RP11-15H20.6:Allele1	0	chr13:73331944:DIS3:CADD1	0	chr12:131143179:RP11-662M24.1:CADD2	0	chr19:53929148:ZNF765-ZNF761:CADD2	0.27576	chr11:5789268:OR56B2P:Allele1	-17.2844	chr1:223722760:CAPN8:Allele2	46.7948			chr17:78079597:GAA:CADD2	0	chr15:40848984:C15orf57:Allele2	0
	chr2:111877346:BCL2L11:CADD2	0	chr8:20831895:RP11-421P23.1:CADD2	0	chr8:139672671:COL22A1:Allele2	0	chr9:106848472:RP11-82L2.1:Allele1	0	chr2:145776738:TEX41:CADD1	0.27442	chr13:73329358:BORA:CADD1	-17.3019	chr22:19109812:DGCR2:CADD1	46.7924			chr10:7576035:RP11-385N23.1:Allele2	0	chr1:195095859:AL357932.1:Allele2	0
	chr6:35512979:RP3-340B19.3:Allele1	0	chr6:163472956:PACRG:Allele2	0	chr13:81584820::CADD2	0	chr4:125586074:ANKRD50:Allele2	0	chr4:141305927:SCOC:CADD2	0.269331	chr6:105389104:LINC00577:Allele2	-17.3214	chr12:113559447:RASAL1:CADD2	46.7917			chr22:20714877:FAM230A:Allele2	0	chr1:78602491:GIPC2:CADD2	0
	chr22:22707638:IGLV5-48:Allele2	0	chr4:43810153::CADD2	0	chr11:123779281:OR8D4:Allele2	0	chr17:54941566:DGKE:CADD2	0	chr12:8549093:LINC00937:Allele1	0.26748	chr6:2675271:MYLK4:Allele2	-17.3389	chr7:30536611:GGCT:Allele2	46.7905			chr4:138453453:PCDH18:Allele2	0	chr1:205305449:KLHDC8A:CADD2	0
	chr4:15004655:CPEB2:CADD2	0	chr20:32570632:RP5-1125A11.1:CADD2	0	chr20:9819563:PAK7:Allele2	0	chr11:56128081:OR8J1:CADD2	0	chr17:73888354:TRIM65:CADD2	0.261715	chr2:54483272:TSPYL6:Allele2	-17.3414	chr7:30536611:GGCT:CADD2	46.7905			chr19:49930721:GFY:Allele1	0	chr6:11811382:RP3-413H6.2:CADD2	0
	chr19:11347493:DOCK6:Allele2	0	chr7:16460893:ISPD:Allele1	0	chr22:19035697:DGCR2:CADD1	0	chr2:111877346:BCL2L11:CADD2	0	chr16:4784204:ANKS3:Allele1	0.251418	chr19:56392920:NLRP4:CADD2	-17.3478	chr2:183827018:NCKAP1:Allele2	46.778			chr1:175054548:TNN:Allele2	0	chr2:167334234:SCN7A:Allele2	0
	chr21:42948331:AP006748.1:CADD1	0	chr3:124511052:ITGB5:Allele2	0	chr19:18197635:IL12RB1:CADD1	0	chr6:35512979:RP3-340B19.3:Allele1	0	chr13:115047700:UPF3A:CADD1	0.245134	chr19:56392920:NLRP4:Allele2	-17.3478	chr8:9056151:LOC101929128:Allele2	46.7771			chr1:145591853:NUDT17:Allele2	0	chr14:64699816:ESR2:CADD1	0
	chr7:39505907:POU6F2:Allele2	0	chr6:136366061:PDE7B:Allele2	0	chr14:40840768::Allele1	0	chr22:22707638:IGLV5-48:Allele2	0	chr7:44102940:PGAM2:Allele1	0.24189	chr14:27287897:RP11-626P14.2:Allele1	-17.3821	chr19:22850372:ZNF492:CADD2	46.7756			chr2:121301911:AC073257.2:CADD2	0	chr6:36287312:C6orf222:CADD2	0
	chr11:5269584:HBG1:Allele1	0	chr16:57847634:CTD-2600O9.1:Allele1	0	chr4:376379:ZNF141:Allele2	0	chr4:15004655:CPEB2:CADD2	0	chr1:63727542:LINC00466:Allele1	0.241232	chr7:93539081:GNGT1:CADD2	-17.3905	chr19:22817274:ZNF492:CADD2	46.7756			chr3:1269680:CNTN6:CADD2	0	chr16:84779248:USP10:Allele1	0
	chr2:190430177:SLC40A1:CADD1	0	chr6:116573667:TSPYL4:Allele1	0	chr7:107603431:LAMB1:CADD1	0	chr19:11347493:DOCK6:Allele2	0	chr1:22418260:CDC42:CADD2	0.238403	chr7:93539081:GNGT1:Allele2	-17.3905	chr19:22850372:ZNF492:Allele2	46.7756			chr5:180216872:MGAT1:CADD2	0	chr12:131143179:RP11-662M24.1:CADD2	0
	chr9:126769291:LHX2:CADD1	0	chr6:32150296:AGER:CADD2	0	chr17:41463511:LINC00910:CADD2	0	chr21:42948331:AP006748.1:CADD1	0	chr20:55035384:CASS4:CADD2	0.23644	chr20:44314609:WFDC10B:CADD1	-17.3925	chr19:22817277:ZNF492:CADD2	46.7756			chr19:35003060:WTIP:Allele2	0	chr9:106848472:RP11-82L2.1:Allele1	0
	chr12:2852740:LOC283440:Allele1	0	chr19:58058536:ZNF550:CADD2	0	chr8:4184384:CSMD1:Allele2	0	chr7:39505907:POU6F2:Allele2	0	chr17:9704326:RP11-477N12.3:Allele2	0.233229	chr11:49005335:TRIM51GP:CADD2	-17.445	chr19:22899643:CTC-457E21.9:Allele2	46.7756			chr11:133230425:OPCML-IT1:Allele2	0	chr4:125586074:ANKRD50:Allele2	0
	chr1:207109167:PIGR:Allele2	0	chr18:74072636:ZNF516:CADD1	0	chr21:16946342::Allele2	0	chr11:5269584:HBG1:Allele1	0	chr15:69588881:PAQR5:Allele1	0.233139	chr11:49168512:FOLH1:Allele2	-17.445	chr19:22836711:ZNF492:CADD2	46.7756			chr16:89762410:CDK10:CADD2	0	chr17:54941566:DGKE:CADD2	0
	chr19:33597816:GPATCH1:Allele1	0	chr6:35696363:FKBP5:Allele2	0	chr7:6918257:AC079804.2:Allele1	0	chr2:190430177:SLC40A1:CADD1	0	chr11:117989437:TMPRSS4:CADD2	0.229451	chr11:49059746:TRIM49B:CADD2	-17.445	chr19:22817274:ZNF492:Allele2	46.7756			chr18:11666766:RP11-677O4.2:Allele2	0	chr11:56128081:OR8J1:CADD2	0
	chr11:65338034:SSSCA1:Allele2	0	chr6:51947237:PKHD1:Allele2	0	chr15:40848984:C15orf57:Allele2	0	chr9:126769291:LHX2:CADD1	0	chr13:111164955:COL4A2:Allele1	0.22791	chr11:48997278:TRIM51GP:CADD2	-17.445	chr2:65130379:LOC400958:Allele2	46.773			chr10:17189590:TRDMT1:Allele2	0	chr2:111877346:BCL2L11:CADD2	0
	chr9:107283263::Allele2	0	chr12:32532733:BICD1:Allele2	0	chr1:195095859:AL357932.1:Allele2	0	chr12:2852740:LOC283440:Allele1	0	chr13:51484356:RNASEH2B:CADD2	0.226079	chr11:48997278:TRIM51GP:Allele2	-17.445	chr10:5606818::CADD1	46.7712			chr19:22940659:ZNF99:CADD2	0	chr6:35512979:RP3-340B19.3:Allele1	0
	chr8:17532454:MTUS1:CADD2	0	chr1:11008102:C1orf127:CADD2	0	chr1:78602491:GIPC2:CADD2	0	chr1:207109167:PIGR:Allele2	0	chr19:8564474:PRAM1:Allele2	0.224222	chr11:49168512:FOLH1:CADD2	-17.445	chr3:16347142:OXNAD1:CADD2	46.7629			chr17:54941516:DGKE:CADD2	0	chr22:22707638:IGLV5-48:Allele2	0
	chr4:147947622::CADD2	0	chr20:38441291:RP5-1031J8.1:Allele1	0	chr1:205305449:KLHDC8A:CADD2	0	chr19:33597816:GPATCH1:Allele1	0	chr11:9160766:DENND5A:Allele2	0.22324	chr19:22850372:ZNF492:Allele2	-17.4673	chr5:132201897:GDF9:Allele1	46.7567			chr19:22848028:ZNF492:CADD2	0	chr4:15004655:CPEB2:CADD2	0
	chr1:120162442:ZNF697:Allele1	0	chr19:40030541:EID2:Allele2	0	chr6:11811382:RP3-413H6.2:CADD2	0	chr11:65338034:SSSCA1:Allele2	0	chr18:10604797:RP11-883A18.3:CADD2	0.214292	chr19:22817274:ZNF492:CADD2	-17.4673	chr5:132201897:GDF9:CADD1	46.7567			chr12:72192167:RAB21:CADD1	0	chr19:11347493:DOCK6:Allele2	0
	chr3:36949962:TRANK1:Allele2	0	chr6:113401384::CADD1	0	chr14:64699816:ESR2:CADD1	0	chr9:107283263::Allele2	0	chr7:117837852:NAA38:Allele2	0.21408	chr19:22850372:ZNF492:CADD2	-17.4673	chr6:36689198:RAB44:Allele2	46.7561			chr12:6562823:TAPBPL:Allele2	0	chr21:42948331:AP006748.1:CADD1	0
	chr5:141532826:NDFIP1:CADD2	0	chr12:117895519:KSR2:Allele2	0	chr6:36287312:C6orf222:CADD2	0	chr8:17532454:MTUS1:CADD2	0	chr8:58131264:LINC01606:CADD2	0.209865	chr19:22817277:ZNF492:CADD2	-17.4673	chr6:36689198:RAB44:CADD2	46.7561			chr1:59112112::Allele2	0	chr7:39505907:POU6F2:Allele2	0
	chr12:58498947::CADD2	0	chr12:52777578:KRT84:Allele2	0	chr16:84779248:USP10:Allele1	0	chr4:147947622::CADD2	0	chr5:179125398:CANX:CADD2	0.207515	chr19:22899643:CTC-457E21.9:Allele2	-17.4673	chr4:130781670:LINC02465:CADD2	46.7516			chr11:68512543:MTL5:Allele2	0	chr11:5269584:HBG1:Allele1	0
	chr7:153792469:DPP6:CADD2	0	chr9:14806848:FREM1:Allele2	0	chr12:131143179:RP11-662M24.1:CADD2	0	chr1:120162442:ZNF697:Allele1	0	chr22:18581413:PEX26:CADD1	0.206563	chr19:22836711:ZNF492:CADD2	-17.4673	chr5:6020603:CTC-471C19.1:CADD2	46.7515			chrX:135923970:RP11-1114A5.4:Allele1	0	chr2:190430177:SLC40A1:CADD1	0
	chr6:151679198:AKAP12:CADD1	0	chr3:142657205:LOC100507389:Allele2	0	chr9:106848472:RP11-82L2.1:Allele1	0	chr3:36949962:TRANK1:Allele2	0	chr8:133074827:OC90:CADD2	0.20562	chr19:22817274:ZNF492:Allele2	-17.4673	chr8:9112580:RP11-10A14.7:CADD1	46.7492			chr7:99032399:ATP5J2-PTCD1:CADD2	0	chr9:126769291:LHX2:CADD1	0
	chr11:111846715:DIXDC1:CADD2	0	chr11:9003953:NRIP3:Allele1	0	chr4:125586074:ANKRD50:Allele2	0	chr5:141532826:NDFIP1:CADD2	0	chr11:94261255:C11orf97:CADD1	0.201702	chr12:52779244:KRT84:Allele2	-17.4884	chr1:146628479:PRKAB2:CADD1	46.7487			chr7:155150765:BLACE:CADD2	0	chr12:2852740:LOC283440:Allele1	0
	chr7:134895532:WDR91:CADD1	0	chr12:131837481:RP13-507P19.2:CADD2	0	chr17:54941566:DGKE:CADD2	0	chr12:58498947::CADD2	0	chr12:7949895:NANOG:CADD1	0.201639	chr3:142677280:PAQR9:CADD2	-17.4903	chr20:34237071:RBM12:CADD2	46.7485			chr16:55519535:MMP2:CADD1	0	chr1:207109167:PIGR:Allele2	0
	chr6:108042213:SCML4:CADD1	0	chr19:52449481:ZNF613:Allele2	0	chr11:56128081:OR8J1:CADD2	0	chr7:153792469:DPP6:CADD2	0	chr12:126955992:RP5-944M2.3:Allele1	0.196553	chr20:18004997:OVOL2:Allele2	-17.5113	chr22:17660646:CECR1:Allele2	46.7463			chr13:88096394:MIR4500HG:Allele2	0	chr19:33597816:GPATCH1:Allele1	0
	chr17:5291276:NUP88:Allele1	0	chr12:24963488:BCAT1:CADD1	0	chr2:111877346:BCL2L11:CADD2	0	chr6:151679198:AKAP12:CADD1	0	chr5:132202399:UQCRQ:CADD2	0.19314	chr15:40760116:BAHD1:Allele2	-17.5641	chr5:135392426:TGFBI:Allele1	46.7454			chr19:47992261:NAPA:CADD2	0	chr11:65338034:SSSCA1:Allele2	0
	chr6:43904780:LINC01512:Allele2	0	chr11:64606177:CDC42BPG:Allele2	0	chr6:35512979:RP3-340B19.3:Allele1	0	chr11:111846715:DIXDC1:CADD2	0	chr11:107197640:CWF19L2:CADD2	0.191415	chr15:40760116:BAHD1:CADD2	-17.5641	chr7:155150765:BLACE:CADD2	46.7388			chr10:43679795:CSGALNACT2:CADD1	0	chr9:107283263::Allele2	0
	chr12:24969054:BCAT1:Allele1	0	chr15:39487576:RP11-265N7.1:Allele2	0	chr22:22707638:IGLV5-48:Allele2	0	chr7:134895532:WDR91:CADD1	0	chr4:68475367:UBA6:CADD2	0.190654	chr14:57522539:OTX2-AS1:CADD2	-17.5823	chr19:33597816:GPATCH1:Allele1	46.7374			chr20:55035384:CASS4:CADD2	0	chr8:17532454:MTUS1:CADD2	0
	chr4:89279242::CADD2	0	chr1:211451467:RCOR3:CADD2	0	chr4:15004655:CPEB2:CADD2	0	chr6:108042213:SCML4:CADD1	0	chr5:140233942:PCDHA1:CADD1	0.183633	chr4:131730575::Allele1	-17.6095	chr16:50339668:ADCY7:Allele2	46.7353			chr19:39917827:PLEKHG2:Allele2	0	chr4:147947622::CADD2	0
	chr15:78842835:PSMA4:Allele2	0	chr6:169774646:RP1-137D17.1:Allele2	0	chr19:11347493:DOCK6:Allele2	0	chr17:5291276:NUP88:Allele1	0	chr19:22709243:CTC-457E21.1:Allele2	0.183243	chr17:61575454:ACE:CADD2	-17.6898	chr8:6527560:MCPH1-AS1:CADD2	46.7315			chr6:29909044:HLA-A:CADD1	0	chr1:120162442:ZNF697:Allele1	0
	chr13:46786337:LCP1:CADD1	0	chr6:146111423:FBXO30:Allele2	0	chr21:42948331:AP006748.1:CADD1	0	chr6:43904780:LINC01512:Allele2	0	chr1:3786189:DFFB:Allele2	0.180253	chr17:61575454:ACE:Allele2	-17.6898	chr8:6527011:MCPH1-AS1:Allele2	46.7315			chr11:9003953:NRIP3:CADD1	0	chr3:36949962:TRANK1:Allele2	0
	chr8:70580387:SLCO5A1:Allele2	0	chr4:25222462:RP11-660M5.1:Allele2	0	chr7:39505907:POU6F2:Allele2	0	chr12:24969054:BCAT1:Allele1	0	chr14:102798055:ZNF839:CADD2	0.174729	chr18:67522358:CD226:Allele2	-17.6941	chr8:6527011:MCPH1-AS1:CADD2	46.7315			chr19:4511647:PLIN4:Allele1	0	chr5:141532826:NDFIP1:CADD2	0
	chr10:5389209::Allele2	0	chr19:45807931:MARK4:Allele1	0	chr11:5269584:HBG1:Allele1	0	chr4:89279242::CADD2	0	chr10:101152191:CNNM1:CADD1	0.174047	chr2:16498117:AC010745.4:CADD1	-17.7021	chr8:6527560:MCPH1-AS1:Allele2	46.7315			chr12:126660957:RP1-116K23.1:Allele1	0	chr12:58498947::CADD2	0
	chr22:46691903:GTSE1:Allele2	0	chr5:8456710:LOC729506:Allele2	0	chr2:190430177:SLC40A1:CADD1	0	chr15:78842835:PSMA4:Allele2	0	chr1:145295539:NBPF10:CADD1	0.172381	chr7:44612347:DDX56:CADD1	-17.7143	chr7:30441488:LINC01176:CADD2	46.7285			chrX:38158290:RPGR:CADD1	0	chr7:153792469:DPP6:CADD2	0
	chr16:31539934:AHSP:CADD2	0	chr15:52981874:FAM214A:CADD2	0	chr9:126769291:LHX2:CADD1	0	chr13:46786337:LCP1:CADD1	0	chr15:50995544:SPPL2A:CADD2	0.171762	chr1:205582201:ELK4:CADD2	-17.7151	chr14:20504186:OR4K13:CADD2	46.7172			chr13:61306764::CADD1	0	chr6:151679198:AKAP12:CADD1	0
	chr2:206874339:INO80D:CADD1	0	chr6:152783584:SYNE1:Allele2	0	chr12:2852740:LOC283440:Allele1	0	chr8:70580387:SLCO5A1:Allele2	0	chr6:31164410:HCG27:CADD2	0.168115	chr5:52355854:ITGA2:Allele2	-17.7295	chr12:126890866:LINC02825:Allele1	46.709			chr6:166584488:T:CADD1	0	chr11:111846715:DIXDC1:CADD2	0
	chr5:3417633:LINC01019:CADD2	0	chr18:24492624:CHST9:Allele2	0	chr1:207109167:PIGR:Allele2	0	chr10:5389209::Allele2	0	chr4:138453453:PCDH18:Allele2	0.162922	chr19:51525703:KLK11:CADD2	-17.7319	chr1:234701184:RP5-855F14.2:Allele2	46.7088			chr16:78133671:WWOX:CADD2	0	chr7:134895532:WDR91:CADD1	0
	chr3:106725930:LINC00882:Allele1	0	chr9:37489298:POLR1E:Allele2	0	chr19:33597816:GPATCH1:Allele1	0	chr22:46691903:GTSE1:Allele2	0	chrX:9915165:SHROOM2:Allele1	0.160821	chr6:74202524:MTO1:Allele1	-17.7858	chr7:6918257:AC079804.2:Allele1	46.7063			chr8:72935008:TRPA1:CADD1	0	chr6:108042213:SCML4:CADD1	0
	chr1:94352237:GCLM:CADD1	0	chr7:149565489:ATP6V0E2:Allele1	0	chr11:65338034:SSSCA1:Allele2	0	chr16:31539934:AHSP:CADD2	0	chr15:90248819:WDR93:CADD2	0.157531	chr15:65117822:PIF1:CADD2	-17.7962	chr19:51517239:KLK10:Allele2	46.7057			chr5:150648284:GM2A:Allele1	0	chr17:5291276:NUP88:Allele1	0
	chr1:199360774:RP11-382E9.1:Allele2	0	chr3:127783698:SEC61A1:Allele2	0	chr9:107283263::Allele2	0	chr2:206874339:INO80D:CADD1	0	chr5:141532826:NDFIP1:CADD2	0.156629	chr3:127783698:SEC61A1:Allele2	-17.822	chr6:11731863:ADTRP:Allele2	46.7047			chr18:59711077:PIGN:CADD2	0	chr6:43904780:LINC01512:Allele2	0
	chr9:27938780:LINGO2:Allele1	0	chr17:33871281:SLFN14:Allele2	0	chr8:17532454:MTUS1:CADD2	0	chr5:3417633:LINC01019:CADD2	0	chr3:150181413:TSC22D2:CADD1	0.156365	chr6:122931420:PKIB:CADD2	-17.8222	chr2:54480369:TSPYL6:CADD1	46.7016			chr1:171751236:METTL13:CADD2	0	chr12:24969054:BCAT1:Allele1	0
	chr12:30782535:IPO8:CADD2	0	chr19:2129473:AP3D1:Allele2	0	chr4:147947622::CADD2	0	chr3:106725930:LINC00882:Allele1	0	chr7:75947553::Allele2	0.152005	chr11:65256164::CADD2	-17.8336	chr20:47855161:DDX27:Allele2	46.6949			chr6:91059358:RP1-45N11.1:Allele1	0	chr4:89279242::CADD2	0
	chr22:18650682:USP18:CADD2	0	chr1:33791730:PHC2:Allele2	0	chr1:120162442:ZNF697:Allele1	0	chr1:94352237:GCLM:CADD1	0	chr11:121960257:MIR100HG:CADD2	0.150997	chr20:62219740:GMEB2:CADD2	-17.8623	chr20:47855655:DDX27:Allele2	46.6949			chr11:107186360:RP11-819C21.1:Allele2	0	chr15:78842835:PSMA4:Allele2	0
	chr1:89299655:PKN2:Allele2	0	chr6:151936677:CCDC170:Allele1	0	chr3:36949962:TRANK1:Allele2	0	chr1:199360774:RP11-382E9.1:Allele2	0	chr7:99032399:ATP5J2-PTCD1:CADD2	0.143097	chr11:65256332::CADD2	-17.9067	chr20:47855161:DDX27:CADD2	46.6949			chr12:64545132:SRGAP1:Allele1	0	chr13:46786337:LCP1:CADD1	0
	chr12:52777580:KRT84:Allele2	0	chr18:904766:ADCYAP1:Allele1	0	chr5:141532826:NDFIP1:CADD2	0	chr9:27938780:LINGO2:Allele1	0	chr8:2532368:LOC101927815:Allele2	0.139101	chr11:65256332::Allele2	-17.9067	chr17:80536058:FOXK2:CADD1	46.6863			chr11:2697454:KCNQ1:CADD2	0	chr8:70580387:SLCO5A1:Allele2	0
	chr11:123814489:OR6T1:Allele1	0	chr19:56490778:NLRP8:Allele1	0	chr12:58498947::CADD2	0	chr12:30782535:IPO8:CADD2	0	chr4:147724590:TTC29:Allele2	0.138096	chr10:71911014:SAR1A:Allele2	-17.9135	chr5:98131883:RGMB:Allele2	46.6784			chr8:129165079:MIR1208:CADD2	0	chr10:5389209::Allele2	0
	chr6:32627600:HLA-DQB1:Allele1	0	chr16:79829208:RP11-345M22.1:CADD1	0	chr7:153792469:DPP6:CADD2	0	chr22:18650682:USP18:CADD2	0	chr19:54598604:OSCAR:Allele2	0.13729	chr19:55872531:IL11:Allele2	-17.9326	chr2:1558015:LOC102723730:CADD2	46.676			chr20:24047045::CADD2	0	chr22:46691903:GTSE1:Allele2	0
	chr16:14102548:LOC101927311:Allele2	0	chr19:14682804:NDUFB7:Allele1	0	chr6:151679198:AKAP12:CADD1	0	chr1:89299655:PKN2:Allele2	0	chr10:3155698:PFKP:CADD2	0.136035	chr4:101319165:EMCN:Allele1	-17.9543	chr5:100147398:ST8SIA4:Allele2	46.675			chr3:38766701:SCN10A:CADD2	0	chr16:31539934:AHSP:CADD2	0
	chr1:202096815:GPR37L1:Allele1	0	chrX:9915165:SHROOM2:Allele1	0	chr11:111846715:DIXDC1:CADD2	0	chr12:52777580:KRT84:Allele2	0	chr5:160715878:GABRB2:Allele2	0.135647	chr20:5525986:GPCPD1:Allele1	-17.9918	chr19:17430856:DDA1:Allele1	46.6707			chr11:94014193:RP11-680H20.2:CADD2	0	chr2:206874339:INO80D:CADD1	0
	chr15:86227952:AKAP13:CADD1	0	chr19:22952111:ZNF99:Allele2	0	chr7:134895532:WDR91:CADD1	0	chr11:123814489:OR6T1:Allele1	0	chr5:4438435:RP11-445O3.3:CADD1	0.135234	chr12:53162528:KRT76:Allele2	-18.0273	chr15:102264304:TARSL2:Allele2	46.6695			chr6:9189101::CADD2	0	chr5:3417633:LINC01019:CADD2	0
	chr10:116885263:ATRNL1:Allele2	0	chr19:33183352:NUDT19:Allele2	0	chr6:108042213:SCML4:CADD1	0	chr6:32627600:HLA-DQB1:Allele1	0	chr6:9293661::Allele1	0.133146	chr8:9112580:RP11-10A14.7:CADD1	-18.0417	chr17:10561870:MYH3:Allele2	46.6692			chr5:113112361::Allele2	0	chr3:106725930:LINC00882:Allele1	0
	chr20:61667949:LINC00029:Allele2	0	chr19:46718107:RPL12P41:CADD2	0	chr17:5291276:NUP88:Allele1	0	chr16:14102548:LOC101927311:Allele2	0	chr19:2354894:SPPL2B:CADD2	0.127946	chr4:153831965:ARFIP1:CADD2	-18.0518	chr4:7743178:SORCS2:CADD1	46.6685			chr2:85537312:TCF7L1:Allele1	0	chr1:94352237:GCLM:CADD1	0
	chr3:37038771:MLH1:CADD2	0	chr10:96971638:C10orf129:Allele2	0	chr12:24969054:BCAT1:Allele1	0	chr1:202096815:GPR37L1:Allele1	0	chr1:248690053:OR2G6:Allele2	0.125142	chr4:153831965:ARFIP1:Allele2	-18.0518	chr7:100882090:CLDN15:CADD2	46.668			chr4:78638730:CNOT6L:CADD1	0	chr1:199360774:RP11-382E9.1:Allele2	0
	chr4:188230701:LOC339975:Allele2	0	chr3:32208431:GPD1L:CADD1	0	chr4:89279242::CADD2	0	chr15:86227952:AKAP13:CADD1	0	chr10:118969346:KCNK18:CADD2	0.124458	chr19:37882480:ZNF527:Allele2	-18.0935	chr19:54598604:OSCAR:Allele2	46.6659			chr11:32852172:PRRG4:Allele2	0	chr9:27938780:LINGO2:Allele1	0
	chr10:3299829:RP11-298E9.6:Allele2	0	chr7:134884187:WDR91:CADD1	0	chr15:78842835:PSMA4:Allele2	0	chr10:116885263:ATRNL1:Allele2	0	chr8:97847358:CPQ:CADD1	0.122632	chr11:65255589::CADD2	-18.1044	chr3:98620300:DCBLD2:Allele2	46.6598			chr15:99715352:TTC23:Allele1	0	chr12:30782535:IPO8:CADD2	0
	chr1:93833101:DR1:CADD2	0	chr17:25675350:RP11-173M1.4:CADD1	0	chr13:46786337:LCP1:CADD1	0	chr20:61667949:LINC00029:Allele2	0	chr5:73613858:RN7SL814P:Allele1	0.120531	chr17:32505821:RP11-215E13.1:CADD2	-18.1106	chr4:47578971:ATP10D:Allele1	46.6489			chr11:18287809:SAA1:CADD2	0	chr22:18650682:USP18:CADD2	0
	chr3:194239664:LINC00884:Allele2	0	chr8:27661380:ESCO2:Allele2	0	chr8:70580387:SLCO5A1:Allele2	0	chr3:37038771:MLH1:CADD2	0	chr8:119206468:SAMD12:Allele2	0.11942	chr16:80880361:PRCAT47:Allele2	-18.1246	chr12:7848202:GDF3:CADD2	46.6402			chrX:41542696:CASK:Allele2	0	chr1:89299655:PKN2:Allele2	0
	chr3:133335787:TOPBP1:Allele2	0	chr15:79089007:ADAMTS7:Allele1	0	chr10:5389209::Allele2	0	chr4:188230701:LOC339975:Allele2	0	chr8:17532454:MTUS1:CADD2	0.119396	chr12:53006138:KRT73:Allele2	-18.2037	chr12:70633113:CNOT2:CADD1	46.6373			chr6:2887771:SERPINB9:CADD1	0	chr12:52777580:KRT84:Allele2	0
	chr3:196801660:DLG1:CADD2	0	chr12:25148017:C12orf77:Allele1	0	chr22:46691903:GTSE1:Allele2	0	chr10:3299829:RP11-298E9.6:Allele2	0	chr11:113137365:NCAM1:CADD1	0.117929	chr6:42666164:PRPH2:Allele1	-18.2122	chr21:30377224:RWDD2B:Allele1	46.6305			chr2:109106381:GCC2:CADD2	0	chr11:123814489:OR6T1:Allele1	0
	chr7:128164117:RP11-212P7.2:Allele2	0	chr12:4716572:DYRK4:Allele1	0	chr16:31539934:AHSP:CADD2	0	chr1:93833101:DR1:CADD2	0	chr8:130699420:RP11-419K12.1:Allele2	0.115778	chr6:42666061:PRPH2:CADD1	-18.2122	chr6:168694467:CTAGE13P:Allele2	46.6252			chr11:46264782:CTD-2589M5.5:CADD1	0	chr6:32627600:HLA-DQB1:Allele1	0
	chr1:40117423:NT5C1A:Allele2	0	chr8:56443265:XKR4:Allele1	0	chr2:206874339:INO80D:CADD1	0	chr3:194239664:LINC00884:Allele2	0	chr6:26526039:HCG11:Allele1	0.111376	chr5:159912418:MIR3142HG:Allele1	-18.2312	chr15:83320637:CPEB1:Allele2	46.6223			chr5:56224714:MIER3:CADD1	0	chr16:14102548:LOC101927311:Allele2	0
	chr13:79179500:POU4F1:Allele2	0	chr19:22936517:ZNF99:Allele2	0	chr5:3417633:LINC01019:CADD2	0	chr3:133335787:TOPBP1:Allele2	0	chr3:54090734::CADD2	0.111186	chr1:71524310:ZRANB2:Allele2	-18.3059	chr16:64980269:CDH11:Allele1	46.6223			chr22:23505577:RAB36:CADD1	0	chr1:202096815:GPR37L1:Allele1	0
	chr17:54941566:DGKE:Allele2	0	chr12:8973275:A2ML1:Allele1	0	chr3:106725930:LINC00882:Allele1	0	chr3:196801660:DLG1:CADD2	0	chr19:54865629:LAIR1:CADD1	0.10776	chr15:47898488:RP11-552E10.1:Allele2	-18.307	chr6:32359400:BTNL2:Allele1	46.6159			chr3:124369640:KALRN:Allele1	0	chr15:86227952:AKAP13:CADD1	0
	chr5:36183485:SKP2:CADD1	0	chr4:44023467:RP11-328N19.1:Allele2	0	chr1:94352237:GCLM:CADD1	0	chr7:128164117:RP11-212P7.2:Allele2	0	chr1:40305271:TRIT1:Allele2	0.105968	chr2:113763575:IL36A:Allele1	-18.3279	chr6:28126834:ZKSCAN8:Allele1	46.6113			chr15:50641824:GABPB1:CADD1	0	chr10:116885263:ATRNL1:Allele2	0
	chr12:95471805:FGD6:CADD2	0	chr7:50470138:IKZF1:Allele2	0	chr1:199360774:RP11-382E9.1:Allele2	0	chr1:40117423:NT5C1A:Allele2	0	chr7:105674860:CDHR3:Allele1	0.100497	chr12:47761212:RP11-493L12.5:CADD2	-18.3507	chr17:53034652:TOM1L1:CADD1	46.6085			chr2:29295866:C2orf71:CADD2	0	chr20:61667949:LINC00029:Allele2	0
	chr9:43627428:SPATA31A6:Allele2	0	chr21:42934814:AP001610.9:CADD1	0	chr9:27938780:LINGO2:Allele1	0	chr13:79179500:POU4F1:Allele2	0	chr2:172640623:SLC25A12:Allele2	0.0979728	chr7:64864607:ZNF92:CADD2	-18.3509	chr2:201597253:AOX3P-AOX2P:Allele2	46.6028			chr8:96814338:C8orf37-AS1:Allele1	0	chr3:37038771:MLH1:CADD2	0
	chr19:35303236:CTC-523E23.1:Allele1	0	chr11:3542048:RP13-726E6.2:CADD1	0	chr12:30782535:IPO8:CADD2	0	chr17:54941566:DGKE:Allele2	0	chr1:211451467:RCOR3:CADD2	0.0973982	chr12:115151623:RP4-601P9.2:CADD2	-18.3521	chr2:201597253:AOX3P-AOX2P:CADD2	46.6028			chr8:126872084::Allele2	0	chr4:188230701:LOC339975:Allele2	0
	chr1:110466338:CSF1:CADD2	0	chr1:158368846:OR10T2:Allele2	0	chr22:18650682:USP18:CADD2	0	chr5:36183485:SKP2:CADD1	0	chr10:4245304:LINC00702:CADD1	0.0933637	chr1:42801370:FOXJ3:CADD1	-18.4258	chr11:69243211:LOC102724265:Allele1	46.5907			chr3:127002890:LOC100419008:CADD2	0	chr10:3299829:RP11-298E9.6:Allele2	0
	chr3:128688318:KIAA1257:CADD1	0	chr5:101638266:RN7SKP68:Allele2	0	chr1:89299655:PKN2:Allele2	0	chr12:95471805:FGD6:CADD2	0	chr13:77456126:KCTD12:Allele2	0.0933281	chr11:65561188:OVOL1:Allele2	-18.4576	chr10:80434646:LINC00856:CADD2	46.5885			chr6:161404927::Allele2	0	chr1:93833101:DR1:CADD2	0
	chrX:9684679:TBL1X:CADD1	0	chr19:22940659:ZNF99:Allele2	0	chr12:52777580:KRT84:Allele2	0	chr9:43627428:SPATA31A6:Allele2	0	chr7:24325009:NPY:Allele2	0.092727	chr22:44535578:PARVB:Allele2	-18.4667	chr7:158738634:WDR60:CADD2	46.5864			chr1:183113579:LAMC1:Allele2	0	chr3:194239664:LINC00884:Allele2	0
	chr16:9667629::Allele2	0	chr6:2888863:SERPINB9:Allele2	0	chr11:123814489:OR6T1:Allele1	0	chr19:35303236:CTC-523E23.1:Allele1	0	chr1:246829742:CNST:CADD2	0.0898141	chr12:2851357:LOC283440:CADD1	-18.4981	chr6:69551798:BAI3:Allele1	46.5848			chr7:138270340:TRIM24:Allele2	0	chr3:133335787:TOPBP1:Allele2	0
	chr1:116206423:VANGL1:Allele2	0	chr12:6182828:VWF:Allele2	0	chr6:32627600:HLA-DQB1:Allele1	0	chr1:110466338:CSF1:CADD2	0	chr1:173867252:ZBTB37:Allele2	0.089431	chr15:96826163:NR2F2-AS1:CADD2	-18.545	chr5:94983163:RFESD:Allele2	46.5807			chr16:10861914:TVP23A:CADD2	0	chr3:196801660:DLG1:CADD2	0
	chr6:2887937:SERPINB9:Allele2	0	chr3:53850855:CHDH:CADD1	0	chr16:14102548:LOC101927311:Allele2	0	chr3:128688318:KIAA1257:CADD1	0	chrX:154351250:BRCC3:Allele2	0.0888339	chr15:96826163:NR2F2-AS1:Allele2	-18.545	chr12:12301898:LRP6:Allele1	46.5721			chr1:2288852:MORN1:CADD2	0	chr7:128164117:RP11-212P7.2:Allele2	0
	chr10:27475693:MASTL:CADD2	0	chr17:79519382:C17orf70:Allele1	0	chr1:202096815:GPR37L1:Allele1	0	chrX:9684679:TBL1X:CADD1	0	chr8:69792431::Allele2	0.088326	chr14:54894296:CNIH1:Allele2	-18.5571	chr12:89988371:ATP2B1:CADD1	46.5707			chr15:65951660:DENND4A:Allele2	0	chr1:40117423:NT5C1A:Allele2	0
	chr19:22849769:ZNF492:Allele2	0	chr3:156423072:TIPARP:Allele2	0	chr15:86227952:AKAP13:CADD1	0	chr16:9667629::Allele2	0	chr12:131274394:STX2:CADD2	0.0865859	chr7:34165457:BMPER:Allele2	-18.6416	chr16:88925989:TRAPPC2L:CADD2	46.5685			chr22:31602868:RNF185:CADD2	0	chr13:79179500:POU4F1:Allele2	0
	chr4:88416223:SPARCL1:Allele1	0	chr1:120437718:ADAM30:Allele2	0	chr10:116885263:ATRNL1:Allele2	0	chr1:116206423:VANGL1:Allele2	0	chr1:165743759:RP11-466F5.8:CADD1	0.0833146	chr7:34165457:BMPER:CADD2	-18.6416	chr6:170582064:RP5-894D12.3:Allele2	46.5645			chr14:51716467:TMX1:Allele1	0	chr17:54941566:DGKE:Allele2	0
	chr1:24134721:HMGCL:CADD1	0	chr3:164869235:RP11-747D18.1:Allele1	0	chr20:61667949:LINC00029:Allele2	0	chr6:2887937:SERPINB9:Allele2	0	chr12:8335159:ZNF705A:Allele2	0.0813967	chr12:32459070:BICD1:CADD2	-18.6543	chr4:90757735:SNCA:CADD1	46.5576			chr3:44283808:TOPAZ1:CADD1	0	chr5:36183485:SKP2:CADD1	0
	chr19:22847072:ZNF492:CADD2	0	chr5:173953424:LINC01411:Allele1	0	chr3:37038771:MLH1:CADD2	0	chr10:27475693:MASTL:CADD2	0	chr19:35388152:LINC00904:Allele1	0.0778977	chr7:137072364:DGKI:Allele2	-18.6714	chr1:207984253:C1orf132:Allele2	46.5502			chr10:133878946:JAKMIP3:Allele1	0	chr12:95471805:FGD6:CADD2	0
	chr10:71450387:RP11-242G20.1:CADD1	0	chr7:1614353:PSMG3:Allele2	0	chr4:188230701:LOC339975:Allele2	0	chr19:22849769:ZNF492:Allele2	0	chr9:14806848:FREM1:Allele2	0.076903	chr7:137071390:DGKI:CADD2	-18.6714	chr19:6419286:KHSRP:CADD2	46.5482			chr18:9646296::Allele2	0	chr9:43627428:SPATA31A6:Allele2	0
	chr13:111164955:COL4A2:Allele1	0	chr5:132202399:UQCRQ:CADD2	0	chr10:3299829:RP11-298E9.6:Allele2	0	chr4:88416223:SPARCL1:Allele1	0	chr17:1968983:SMG6:Allele1	0.071924	chr7:137071144:DGKI:CADD2	-18.6714	chr3:144163759::Allele2	46.5471			chr18:34504970:KIAA1328:CADD2	0	chr19:35303236:CTC-523E23.1:Allele1	0
	chr11:13298687:ARNTL:Allele1	0	chr19:1389064:NDUFS7:Allele2	0	chr1:93833101:DR1:CADD2	0	chr1:24134721:HMGCL:CADD1	0	chr7:117840425:LSM8:Allele1	0.0664481	chr7:137072151:DGKI:Allele2	-18.6714	chr9:37075623:RP11-465M18.1:Allele1	46.5465			chr1:212278089:DTL:Allele2	0	chr1:110466338:CSF1:CADD2	0
	chr5:55214106:IL31RA:Allele2	0	chr1:62053966::Allele1	0	chr3:194239664:LINC00884:Allele2	0	chr19:22847072:ZNF492:CADD2	0	chr6:123103476:FABP7:Allele1	0.0659388	chr7:137071264:DGKI:Allele2	-18.6714	chr3:10370486:ATP2B2:CADD1	46.5453			chr16:57917758:CNGB1:CADD2	0	chr3:128688318:KIAA1257:CADD1	0
	chr10:3178881:PFKP:Allele2	0	chr11:31640411:ELP4:Allele2	0	chr3:133335787:TOPBP1:Allele2	0	chr10:71450387:RP11-242G20.1:CADD1	0	chr11:7959617:OR10A3:CADD2	0.0640974	chr17:61566031:ACE:CADD2	-18.7151	chr12:52777580:KRT84:Allele1	46.5343			chr9:15167244:TTC39B:Allele1	0	chrX:9684679:TBL1X:CADD1	0
	chr1:208134911:LINC02767:Allele2	0	chr14:95053891:SERPINA5:Allele2	0	chr3:196801660:DLG1:CADD2	0	chr13:111164955:COL4A2:Allele1	0	chr12:69175249:SLC35E3:Allele2	0.0636141	chr6:105721866:PREP:Allele2	-18.7418	chr12:52777513:KRT84:Allele1	46.5343			chr11:85564826:CCDC83:CADD2	0	chr16:9667629::Allele2	0
	chr13:114154419:TMCO3:Allele2	0	chr18:29564659::CADD2	0	chr7:128164117:RP11-212P7.2:Allele2	0	chr11:13298687:ARNTL:Allele1	0	chr14:51368610:ABHD12B:Allele2	0.0630237	chr11:65337715:SSSCA1:Allele2	-18.754	chr9:75303653:TMC1:CADD1	46.5329			chr4:123800932:FGF2:CADD1	0	chr1:116206423:VANGL1:Allele2	0
	chr12:122674758:LRRC43:CADD1	0	chr5:141029072:FCHSD1:Allele2	0	chr1:40117423:NT5C1A:Allele2	0	chr5:55214106:IL31RA:Allele2	0	chr11:124096122:OR8G2:CADD1	0.0629057	chr11:65339346:EHBP1L1:CADD2	-18.754	chr9:215494:C9orf66:Allele2	46.5287			chr1:24718079:STPG1:CADD1	0	chr19:22849769:ZNF492:Allele2	0
	chr2:1834484:MYT1L:Allele2	0	chr12:51637241:DAZAP2:CADD2	0	chr13:79179500:POU4F1:Allele2	0	chr10:3178881:PFKP:Allele2	0	chr16:79829208:RP11-345M22.1:CADD1	0.062851	chr11:65338034:SSSCA1:Allele2	-18.754	chr9:215494:C9orf66:CADD2	46.5287			chr12:131274394:STX2:CADD2	0	chr4:88416223:SPARCL1:Allele1	0
	chr3:101080694:SENP7:CADD1	0	chr6:2675271:MYLK4:Allele2	0	chr17:54941566:DGKE:Allele2	0	chr1:208134911:LINC02767:Allele2	0	chr12:25054891:BCAT1:Allele1	0.0618839	chr11:65337714:SSSCA1:CADD2	-18.754	chr4:187521037:FAT1:CADD1	46.5225			chr22:32322384::CADD1	0	chr1:24134721:HMGCL:CADD1	0
	chr2:32843294:BIRC6:CADD2	0	chr8:32613983:NRG1:Allele2	0	chr5:36183485:SKP2:CADD1	0	chr13:114154419:TMCO3:Allele2	0	chrX:34291663:RP11-545D19.1:Allele2	0.0593198	chr11:65337714:SSSCA1:Allele2	-18.754	chr4:187521037:FAT1:Allele1	46.5225			chr19:36750708::Allele1	0	chr19:22847072:ZNF492:CADD2	0
	chr22:44506536:PARVB:Allele1	0	chr6:325378:DUSP22:Allele2	0	chr12:95471805:FGD6:CADD2	0	chr12:122674758:LRRC43:CADD1	0	chr22:31459194:SMTN:Allele2	0.0585243	chr11:65339346:EHBP1L1:Allele2	-18.754	chr16:31273129:ITGAM:CADD2	46.5138			chr11:100863814:TMEM133:CADD2	0	chr10:71450387:RP11-242G20.1:CADD1	0
	chr11:130184868:ZBTB44:CADD2	0	chr5:142784129:NR3C1:CADD1	0	chr9:43627428:SPATA31A6:Allele2	0	chr2:1834484:MYT1L:Allele2	0	chr1:212278089:DTL:Allele2	0.0581168	chr11:65338034:SSSCA1:CADD2	-18.754	chr16:31273129:ITGAM:Allele2	46.5138			chr8:27680576:PBK:Allele2	0	chr13:111164955:COL4A2:Allele1	0
	chr1:78603846:GIPC2:Allele2	0	chr5:110409148:TSLP:Allele2	0	chr19:35303236:CTC-523E23.1:Allele1	0	chr3:101080694:SENP7:CADD1	0	chr15:64447351:SNX22:Allele1	0.055588	chr11:65342981:EHBP1L1:Allele2	-18.754	chr3:32996935:CCR4:Allele2	46.5137			chr18:14248960:RP11-757O6.1:Allele2	0	chr11:13298687:ARNTL:Allele1	0
	chr3:195637237:TNK2-AS1:Allele2	0	chr2:26149988:KIF3C:Allele1	0	chr1:110466338:CSF1:CADD2	0	chr2:32843294:BIRC6:CADD2	0	chr16:4787987:C16orf71:CADD2	0.0538212	chr8:17081010:ZDHHC2:CADD2	-18.7615	chr16:57283085:ARL2BP:Allele1	46.4985			chr11:118478330:PHLDB1:Allele2	0	chr5:55214106:IL31RA:Allele2	0
	chr22:39527814:CBX7:CADD2	0	chr1:234894513:PP2672:CADD1	0	chr3:128688318:KIAA1257:CADD1	0	chr22:44506536:PARVB:Allele1	0	chr21:43189846:RIPK4:Allele1	0.0511405	chr12:118506186:VSIG10:CADD2	-18.7633	chr4:7776810:AFAP1:Allele2	46.492			chr8:70981451:PRDM14:Allele2	0	chr10:3178881:PFKP:Allele2	0
	chr4:54600538:RP11-317M11.1:Allele2	0	chr15:100423579:LOC400464:Allele2	0	chrX:9684679:TBL1X:CADD1	0	chr11:130184868:ZBTB44:CADD2	0	chr3:149459341:COMMD2:Allele2	0.0508726	chr12:118506186:VSIG10:Allele2	-18.7633	chr2:138759649:HNMT:Allele2	46.4907			chr5:163986390:CTC-340A15.2:CADD2	0	chr1:208134911:LINC02767:Allele2	0
	chr5:61683125:DIMT1:CADD2	0	chr13:77127785::Allele2	0	chr16:9667629::Allele2	0	chr1:78603846:GIPC2:Allele2	0	chr11:124294349:OR8B4:CADD2	0.0501026	chr19:46442213:NOVA2:CADD2	-18.7984	chr7:44161809:POLD2:CADD1	46.4905			chr4:84005377::Allele1	0	chr13:114154419:TMCO3:Allele2	0
	chr10:4245304:LINC00702:CADD1	0	chr3:97662606:MINA:Allele2	0	chr1:116206423:VANGL1:Allele2	0	chr3:195637237:TNK2-AS1:Allele2	0	chr11:61730553:BEST1:Allele2	0.0486323	chr1:100810166:RP5-837M10.2:Allele2	-18.8397	chr7:44178626:MYL7:Allele1	46.4905			chr1:170833173::Allele1	0	chr12:122674758:LRRC43:CADD1	0
	chr18:2915721:EMILIN2:CADD2	0	chr12:10479867:KLRD1:Allele1	0	chr6:2887937:SERPINB9:Allele2	0	chr22:39527814:CBX7:CADD2	0	chr19:53089639:ZNF701:CADD1	0.0482074	chr8:9415390:TNKS:Allele2	-18.8817	chr7:44178626:MYL7:CADD1	46.4905			chr14:86116803:FLRT2:CADD2	0	chr2:1834484:MYT1L:Allele2	0
	chr3:137843476:A4GNT:Allele2	0	chr6:72054347:RP3-331H24.5:Allele2	0	chr10:27475693:MASTL:CADD2	0	chr4:54600538:RP11-317M11.1:Allele2	0	chr13:88462407:RP11-471M2.3:CADD2	0.0455352	chr20:10162327:RP11-416N4.1:Allele2	-18.8911	chr7:44161809:POLD2:Allele1	46.4905			chr1:152306187:FLG-AS1:Allele2	0	chr3:101080694:SENP7:CADD1	0
	chr6:7283474:SSR1:CADD2	0	chr4:59652444:RP11-506N2.1:Allele2	0	chr4:88416223:SPARCL1:Allele1	0	chr5:61683125:DIMT1:CADD2	0	chr18:21714934:CABYR:Allele1	0.0454157	chr12:2851259:LOC283440:Allele1	-18.904	chr19:50338236:MED25:CADD2	46.4833			chr19:5455976:ZNRF4:Allele1	0	chr2:32843294:BIRC6:CADD2	0
	chr7:92729408:SAMD9:CADD2	0	chr15:34358843:CHRM5:CADD1	0	chr1:24134721:HMGCL:CADD1	0	chr10:4245304:LINC00702:CADD1	0	chr10:89167317:LINC00864:CADD2	0.0448198	chr12:2852249:LOC283440:CADD1	-18.904	chr8:96814338:C8orf37-AS1:Allele1	46.4805			chr6:2362266:GMDS-AS1:CADD1	0	chr22:44506536:PARVB:Allele1	0
	chr7:12692826:SCIN:Allele2	0	chr7:41006345:AC005029.1:CADD2	0	chr10:71450387:RP11-242G20.1:CADD1	0	chr18:2915721:EMILIN2:CADD2	0	chr22:32322384::CADD1	0.0436225	chr12:2852249:LOC283440:Allele1	-18.904	chr7:94927677:PON1:CADD1	46.4781			chr20:37581707:FAM83D:Allele2	0	chr11:130184868:ZBTB44:CADD2	0
	chr3:184557280:VPS8:CADD2	0	chr6:159654913:FNDC1:Allele1	0	chr13:111164955:COL4A2:Allele1	0	chr3:137843476:A4GNT:Allele2	0	chr7:121757026:AASS:Allele2	0.0432605	chr12:2851259:LOC283440:CADD1	-18.904	chr15:87453354:AGBL1:Allele2	46.4763			chr2:240116168:HDAC4:CADD1	0	chr1:78603846:GIPC2:Allele2	0
	chr12:52777513:KRT84:Allele1	0	chr21:46722202:LINC00315:Allele1	0	chr11:13298687:ARNTL:Allele1	0	chr6:7283474:SSR1:CADD2	0	chr6:26505403:BTN1A1:CADD2	0.0400622	chr20:38637775:LINC01370:CADD2	-18.9217	chr4:54600538:RP11-317M11.1:Allele2	46.4753			chr2:113590390:IL1B:CADD2	0	chr3:195637237:TNK2-AS1:Allele2	0
	chr7:49960102:VWC2:CADD2	0	chr2:179435337:TTN:Allele2	0	chr5:55214106:IL31RA:Allele2	0	chr7:92729408:SAMD9:CADD2	0	chr19:39917827:PLEKHG2:Allele2	0.0399182	chr17:10546130:MYH3:CADD1	-18.943	chr5:151575034:CTB-12O2.1:CADD2	46.475			chr3:120404933:HGD:Allele1	0	chr22:39527814:CBX7:CADD2	0
	chr12:86350988:MGAT4C:Allele1	0	chr4:57976720:IGFBP7:Allele2	0	chr10:3178881:PFKP:Allele2	0	chr7:12692826:SCIN:Allele2	0	chr15:79224322:CTSH:Allele2	0.0396299	chr7:142433574:PGBD4P1:CADD1	-18.9527	chr19:15063757:SLC1A6:Allele1	46.4683			chr3:142677280:PAQR9:CADD2	0	chr4:54600538:RP11-317M11.1:Allele2	0
	chr6:105629072:POPDC3:CADD2	0	chr2:155307832:GALNT13:Allele1	0	chr1:208134911:LINC02767:Allele2	0	chr3:184557280:VPS8:CADD2	0	chr12:48132714:RAPGEF3:Allele2	0.0387696	chr9:130197414:ZNF79:Allele1	-18.9648	chr7:65307027:RP13-254B10.1:Allele1	46.468			chr9:92178472::Allele2	0	chr5:61683125:DIMT1:CADD2	0
	chr8:17083893:ZDHHC2:CADD2	0	chr15:52601220:MYO5A:Allele1	0	chr13:114154419:TMCO3:Allele2	0	chr12:52777513:KRT84:Allele1	0	chr14:20980797:RNASE10:Allele2	0.0376834	chr12:2855595:LOC283440:CADD2	-19.0249	chr7:65422856:VKORC1L1:CADD1	46.468			chr4:7776810:AFAP1:Allele2	0	chr10:4245304:LINC00702:CADD1	0
	chr10:116184759:RN7SL384P:Allele1	0	chr15:31793930:OTUD7A:Allele2	0	chr12:122674758:LRRC43:CADD1	0	chr7:49960102:VWC2:CADD2	0	chr3:112861808:RP11-572M11.3:CADD2	0.0361648	chr12:2855595:LOC283440:Allele2	-19.0249	chr20:61665817:LINC00029:Allele1	46.4679			chr22:32600915:RFPL2:Allele2	0	chr18:2915721:EMILIN2:CADD2	0
	chr4:187521037:FAT1:Allele1	0	chr7:157532110:PTPRN2:CADD2	0	chr2:1834484:MYT1L:Allele2	0	chr12:86350988:MGAT4C:Allele1	0	chrX:74590180:ZDHHC15:CADD2	0.0360562	chr4:167310371:RP11-217C7.1:Allele1	-19.0464	chr20:61666805:LINC00029:Allele2	46.4679			chr16:84973104:RP11-254F19.3:Allele1	0	chr3:137843476:A4GNT:Allele2	0
	chr22:17661178:CECR1:CADD2	0	chr21:28292581:ADAMTS5:CADD2	0	chr3:101080694:SENP7:CADD1	0	chr6:105629072:POPDC3:CADD2	0	chr8:20806872:RP11-369E15.1:CADD1	0.0346004	chr15:86303180:KLHL25:CADD2	-19.0736	chr20:61667949:LINC00029:Allele2	46.4679			chr2:128063406:MAP3K2:CADD2	0	chr6:7283474:SSR1:CADD2	0
	chr3:14988585:NR2C2:Allele2	0	chr12:123087442:KNTC1:CADD1	0	chr2:32843294:BIRC6:CADD2	0	chr8:17083893:ZDHHC2:CADD2	0	chr19:3121466:GNA11:Allele2	0.0339268	chr15:86303180:KLHL25:Allele2	-19.0736	chr20:61667526:LINC00029:Allele2	46.4679			chr19:44663391:ZNF234:Allele2	0	chr7:92729408:SAMD9:CADD2	0
	chr11:64006466:FKBP2:CADD2	0	chr2:6141388:LINC01105:CADD2	0	chr22:44506536:PARVB:Allele1	0	chr10:116184759:RN7SL384P:Allele1	0	chr21:27923900:CYYR1:Allele2	0.0309979	chr2:85622059:CAPG:Allele1	-19.0998	chr2:17698220:RAD51AP2:CADD2	46.4611			chr7:156737675:NOM1:Allele1	0	chr7:12692826:SCIN:Allele2	0
	chr13:106383431:LINC00343:Allele1	0	chr3:40102690:MYRIP:Allele2	0	chr11:130184868:ZBTB44:CADD2	0	chr4:187521037:FAT1:Allele1	0	chr11:2798844:KCNQ1:CADD2	0.0300338	chr5:55214106:IL31RA:Allele2	-19.2688	chr10:27475693:MASTL:CADD2	46.4472			chr1:26449337:PDIK1L:Allele2	0	chr3:184557280:VPS8:CADD2	0
	chr17:1475033:SLC43A2:CADD2	0	chr11:121502745:SORL1:Allele2	0	chr1:78603846:GIPC2:Allele2	0	chr22:17661178:CECR1:CADD2	0	chr1:24416070:MYOM3:Allele1	0.0298382	chr11:65212447:NEAT1:Allele2	-19.2866	chr2:120003642:STEAP3:CADD1	46.4248			chr9:32785888:TMEM215:CADD1	0	chr12:52777513:KRT84:Allele1	0
	chr3:47958037:MAP4:Allele1	0	chr2:74641624:C2orf81:Allele2	0	chr3:195637237:TNK2-AS1:Allele2	0	chr3:14988585:NR2C2:Allele2	0	chr1:166823726:POGK:CADD2	0.027908	chr14:107131128:IGHV3-66:CADD2	-19.2997	chr2:120003642:STEAP3:Allele1	46.4248			chr1:24418768:MYOM3:Allele2	0	chr7:49960102:VWC2:CADD2	0
	chr17:4608622:PELP1:Allele1	0	chr7:102097222:ALKBH4:CADD2	0	chr22:39527814:CBX7:CADD2	0	chr11:64006466:FKBP2:CADD2	0	chr12:117900160:KSR2:CADD2	0.0278703	chr14:102798055:ZNF839:CADD2	-19.3091	chr16:68732977:CDH3:Allele1	46.4176			chr16:8421308:RP11-568A19.1:CADD1	0	chr12:86350988:MGAT4C:Allele1	0
	chr3:137851198:A4GNT:Allele2	0	chr12:11138852:TAS2R50:CADD2	0	chr4:54600538:RP11-317M11.1:Allele2	0	chr13:106383431:LINC00343:Allele1	0	chr9:34049779:UBAP2:Allele2	0.0264279	chr19:24001773:RPSAP58:Allele1	-19.3153	chr8:104145561:C8orf56:CADD2	46.4044			chr16:20410488:PDILT:Allele2	0	chr6:105629072:POPDC3:CADD2	0
	chr4:108829378:SGMS2:Allele2	0	chr2:98929612:VWA3B:Allele1	0	chr5:61683125:DIMT1:CADD2	0	chr17:1475033:SLC43A2:CADD2	0	chr17:39458765:KRTAP29-1:CADD2	0.0240559	chr1:233518885:MLK4:Allele2	-19.3516	chr8:104145561:C8orf56:Allele2	46.4044			chr3:160213102:KPNA4:Allele1	0	chr8:17083893:ZDHHC2:CADD2	0
	chr12:43009773:RP11-609L23.1:Allele1	0	chr8:125528135:TATDN1:Allele2	0	chr10:4245304:LINC00702:CADD1	0	chr3:47958037:MAP4:Allele1	0	chr14:95879022:SYNE3:CADD1	0.0220326	chr1:233518885:MLK4:CADD2	-19.3516	chr20:61493131:TCFL5:Allele2	46.3944			chr19:50762418:MYH14:CADD1	0	chr10:116184759:RN7SL384P:Allele1	0
	chr10:124329710:DMBT1:Allele1	0	chr17:28891496:TBC1D29:CADD1	0	chr18:2915721:EMILIN2:CADD2	0	chr17:4608622:PELP1:Allele1	0	chr7:38416814:TRG-AS1:Allele2	0.0217753	chr1:205564196:MFSD4:CADD1	-19.3588	chr5:13719089:DNAH5:Allele1	46.3944			chr10:104573403:WBP1L:Allele1	0	chr4:187521037:FAT1:Allele1	0
	chr17:14232690:HS3ST3B1:Allele2	0	chr5:40982460:C7:Allele2	0	chr3:137843476:A4GNT:Allele2	0	chr3:137851198:A4GNT:Allele2	0	chr5:134780133:C5orf20:CADD2	0.0216961	chr18:72776891:ZNF407:Allele2	-19.3609	chr4:84589904:RP11-767N15.1:CADD1	46.3893			chr19:36135793:COX6B1:Allele2	0	chr22:17661178:CECR1:CADD2	0
	chr4:176959240:AC110794.1:CADD2	0	chr16:4033436:ADCY9:Allele2	0	chr6:7283474:SSR1:CADD2	0	chr4:108829378:SGMS2:Allele2	0	chr12:102751962::Allele2	0.0197062	chr20:61048549:GATA5:CADD2	-19.3647	chrX:135923970:RP11-1114A5.4:Allele1	46.3849			chr19:28248207:CTC-459F4.1:CADD2	0	chr3:14988585:NR2C2:Allele2	0
	chr16:81094951:C16orf46:Allele2	0	chr14:20666781:OR11G2:CADD2	0	chr7:92729408:SAMD9:CADD2	0	chr12:43009773:RP11-609L23.1:Allele1	0	chr7:81330380:HGF:Allele2	0.0159099	chr14:32419331:RP11-187E13.1:Allele1	-19.4197	chr21:29804710::CADD1	46.3713			chr13:51484356:RNASEH2B:CADD2	0	chr11:64006466:FKBP2:CADD2	0
	chr3:196865242:DLG1:Allele2	0	chr17:10725883:PIRT:Allele2	0	chr7:12692826:SCIN:Allele2	0	chr10:124329710:DMBT1:Allele1	0	chr9:126769291:LHX2:CADD1	0.0156853	chr1:72302701:NEGR1:Allele2	-19.4333	chr10:52397331:RP11-50E11.3:CADD2	46.3664			chr1:219836708:AC096643.1:Allele1	0	chr13:106383431:LINC00343:Allele1	0
	chr5:90445829:GPR98:CADD2	0	chr15:85467207:SLC28A1:Allele1	0	chr3:184557280:VPS8:CADD2	0	chr17:14232690:HS3ST3B1:Allele2	0	chr14:31358596:COCH:Allele1	0.0152932	chr1:72302701:NEGR1:CADD2	-19.4333	chr9:137034322:LL09NC01-139C3.1:CADD2	46.3646			chr4:75938373:PARM1:CADD1	0	chr17:1475033:SLC43A2:CADD2	0
	chr22:23657966:BCR:Allele2	0	chr13:52909774:RP13-444H2.1:CADD2	0	chr12:52777513:KRT84:Allele1	0	chr4:176959240:AC110794.1:CADD2	0	chr7:94185890:CASD1:Allele2	0.0151701	chr8:9911617:MSRA:Allele1	-19.4407	chr9:137034322:LL09NC01-139C3.1:Allele2	46.3646			chr2:191369852:TMEM194B:CADD2	0	chr3:47958037:MAP4:Allele1	0
	chr7:564096:PDGFA:Allele2	0	chr8:10293754:RP11-981G7.1:Allele1	0	chr7:49960102:VWC2:CADD2	0	chr16:81094951:C16orf46:Allele2	0	chr11:57982229:OR1S1:Allele2	0.0131203	chr12:2855183:LOC283440:Allele1	-19.4832	chr6:52365322:TRAM2:CADD1	46.3536			chr1:8059898:ERRFI1:CADD1	0	chr17:4608622:PELP1:Allele1	0
	chr11:63870892:FLRT1:CADD2	0	chr2:183649266:DNAJC10:Allele2	0	chr12:86350988:MGAT4C:Allele1	0	chr3:196865242:DLG1:Allele2	0	chr2:105654096:MRPS9:Allele1	0.0126423	chr14:40756061::Allele2	-19.4833	chr12:123211784:HCAR1:CADD1	46.3328			chr19:53997892:ZNF813:CADD2	0	chr3:137851198:A4GNT:Allele2	0
	chr2:120978474:TMEM185B:Allele2	0	chr6:32609236:HLA-DQA1:Allele2	0	chr6:105629072:POPDC3:CADD2	0	chr5:90445829:GPR98:CADD2	0	chr18:2915721:EMILIN2:CADD2	0.010437	chr6:1528681:RP11-157J24.2:CADD2	-19.6005	chr12:123212236:HCAR1:Allele1	46.3328			chr8:144808747:FAM83H:CADD1	0	chr4:108829378:SGMS2:Allele2	0
	chr20:61667526:LINC00029:Allele2	0	chr1:40305271:TRIT1:Allele2	0	chr8:17083893:ZDHHC2:CADD2	0	chr22:23657966:BCR:Allele2	0	chr2:191878654:STAT1:CADD2	0.00927314	chr6:1528681:RP11-157J24.2:Allele2	-19.6005	chr11:88055794:CTSC:CADD2	46.3319			chr2:112688059:MERTK:CADD1	0	chr12:43009773:RP11-609L23.1:Allele1	0
	chr14:96121086:TCL6:Allele2	0	chr18:11667035:RP11-677O4.2:Allele1	0	chr10:116184759:RN7SL384P:Allele1	0	chr7:564096:PDGFA:Allele2	0	chr18:10663326:RP11-856M7.1:Allele1	0.0091409	chr21:37462482:AP000688.15:Allele1	-19.6224	chrX:151283447:MAGEA10-MAGEA5:CADD2	46.3285			chr2:224621863:AP1S3:Allele2	0	chr10:124329710:DMBT1:Allele1	0
	chr21:47250443:PCBP3:CADD2	0	chr18:59768375:PIGN:Allele2	0	chr22:17661178:CECR1:CADD2	0	chr11:63870892:FLRT1:CADD2	0	chr1:64657823::CADD2	0.00717071	chr17:77705045:ENPP7:Allele2	-19.6386	chr18:77401923:RP11-567M16.3:CADD2	46.3177			chr15:41024508:RMDN3:CADD2	0	chr17:14232690:HS3ST3B1:Allele2	0
	chr2:29574320:ALK:Allele1	0	chr3:190024188:CLDN1:Allele1	0	chr3:14988585:NR2C2:Allele2	0	chr2:120978474:TMEM185B:Allele2	0	chr4:4710203:STX18-AS1:Allele2	0.00690564	chr7:30440275:LINC01176:Allele2	-19.6558	chr18:77401940:RP11-567M16.3:Allele2	46.3177			chr15:28235773:OCA2:Allele2	0	chr4:176959240:AC110794.1:CADD2	0
	chr18:1361783:LINC00470:Allele2	0	chr7:127003677:ZNF800:Allele2	0	chr11:64006466:FKBP2:CADD2	0	chr20:61667526:LINC00029:Allele2	0	chr8:56443265:XKR4:Allele1	0.00688402	chr11:126219396:DCPS:CADD2	-19.7009	chr22:42905680:RRP7A:Allele2	46.3143			chr5:5132465:CTD-2297D10.2:Allele1	0	chr16:81094951:C16orf46:Allele2	0
	chr19:21125710:ZNF85:Allele1	0	chr15:62145214:VPS13C:CADD2	0	chr13:106383431:LINC00343:Allele1	0	chr14:96121086:TCL6:Allele2	0	chr16:83839387:HSBP1:Allele2	0.00581528	chr22:17660646:CECR1:Allele2	-19.7408	chr20:48870078::Allele2	46.3087			chr5:98131883:RGMB:Allele2	0	chr3:196865242:DLG1:Allele2	0
	chr11:89928426:NAALAD2:CADD2	0	chr5:133828356:AC005355.1:Allele2	0	chr17:1475033:SLC43A2:CADD2	0	chr21:47250443:PCBP3:CADD2	0	chr3:73927964:LINC02005:Allele2	0.0054778	chr2:166702466:AC009495.4:Allele1	-19.9152	chr8:9976021:MSRA:CADD1	46.3049			chr6:10775600:MAK:Allele2	0	chr5:90445829:GPR98:CADD2	0
	chr5:130727456:CDC42SE2:CADD2	0	chr9:10620312:RP11-87N24.2:Allele2	0	chr3:47958037:MAP4:Allele1	0	chr2:29574320:ALK:Allele1	0	chr6:79647412:PHIP:CADD2	0.00536197	chr3:46010077:FYCO1:CADD1	-19.9386	chr8:9976021:MSRA:Allele1	46.3049			chr6:38139653:BTBD9:Allele1	0	chr22:23657966:BCR:Allele2	0
	chr2:145776738:TEX41:CADD1	0	chr20:25262789:PYGB:Allele2	0	chr17:4608622:PELP1:Allele1	0	chr18:1361783:LINC00470:Allele2	0	chr10:99242496:MMS19:CADD2	0.00492502	chr6:43771952::CADD2	-20.0111	chr2:202901279:FZD7:CADD1	46.3037			chr12:52777580:KRT84:Allele1	0	chr7:564096:PDGFA:Allele2	0
	chr11:107186294:RP11-819C21.1:Allele1	0	chr20:35766337:MROH8:Allele2	0	chr4:108829378:SGMS2:Allele2	0	chr19:21125710:ZNF85:Allele1	0	chr4:75938373:PARM1:CADD1	0.00464889	chr12:52774370:KRT84:Allele2	-20.0342	chr19:49571425:KCNA7:Allele1	46.2975			chr4:190582485:RP11-462G22.1:Allele2	0	chr11:63870892:FLRT1:CADD2	0
	chr9:77304640:RORB:CADD2	0	chr2:55441565:CLHC1:CADD1	0	chr12:43009773:RP11-609L23.1:Allele1	0	chr11:89928426:NAALAD2:CADD2	0	chr17:56065669:VEZF1:CADD2	0.00462783	chr12:52777580:KRT84:CADD2	-20.0342	chr6:42046360:TAF8:CADD2	46.2948			chr14:96157187:TCL1B:Allele2	0	chr2:120978474:TMEM185B:Allele2	0
	chr8:144946818:EPPK1:CADD1	0	chr6:158422617:SYNJ2:Allele1	0	chr10:124329710:DMBT1:Allele1	0	chr5:130727456:CDC42SE2:CADD2	0	chrX:123034511:XIAP:CADD2	0.00457674	chr12:52777439:KRT84:Allele2	-20.0342	chr2:6512041:AC105253.1:Allele2	46.2907			chr12:125612839:AACS:CADD1	0	chr20:61667526:LINC00029:Allele2	0
	chr6:146072114:LOC100507557:CADD2	0	chr1:24416070:MYOM3:Allele1	0	chr17:14232690:HS3ST3B1:Allele2	0	chr2:145776738:TEX41:CADD1	0	chr8:97239126:UQCRB:CADD2	0.00360525	chr12:52774370:KRT84:CADD2	-20.0342	chr2:6512041:AC105253.1:CADD2	46.2907			chr1:154988957:ZBTB7B:CADD2	0	chr14:96121086:TCL6:Allele2	0
	chr8:95658526:ESRP1:CADD2	0	chr18:55297708:LOC100505549:CADD2	0	chr4:176959240:AC110794.1:CADD2	0	chr11:107186294:RP11-819C21.1:Allele1	0	chr20:51068840:RP4-583K8.1:CADD2	0.00208674	chr12:52773702:KRT84:CADD2	-20.0342	chr7:66130292:RABGEF1:Allele2	46.2732			chr11:1221817:MUC5AC:Allele1	0	chr21:47250443:PCBP3:CADD2	0
	chr16:84496356:ATP2C2:CADD2	0	chr14:94410275:ASB2:CADD2	0	chr16:81094951:C16orf46:Allele2	0	chr9:77304640:RORB:CADD2	0	chr11:121502745:SORL1:Allele2	0.00166644	chr12:52777578:KRT84:CADD2	-20.0342	chr2:143802992:KYNU:CADD2	46.2727			chr17:75181353:SEC14L1:CADD2	0	chr2:29574320:ALK:Allele1	0
	chr13:74863339:RNY1P5:Allele1	0	chr8:101253184:SPAG1:Allele2	0	chr3:196865242:DLG1:Allele2	0	chr8:144946818:EPPK1:CADD1	0	chr6:143288285:RP11-439L18.3:CADD1	0.000967808	chr12:52777439:KRT84:CADD2	-20.0342	chr17:7560294:ATP1B2:CADD1	46.2716			chr12:99007623:IKBIP:Allele2	0	chr18:1361783:LINC00470:Allele2	0
	chr6:47836653:PTCHD4:CADD1	0	chr6:8861912::Allele2	0	chr5:90445829:GPR98:CADD2	0	chr6:146072114:LOC100507557:CADD2	0	chr20:3788985:CDC25B:CADD1	0.000487328	chr12:52774993:KRT84:Allele2	-20.0342	chr11:128163279::CADD1	46.27			chr1:59028087:RN7SL713P:Allele2	0	chr19:21125710:ZNF85:Allele1	0
	chr3:137787935:DZIP1L:CADD1	0	chr6:30955202:MUC21:Allele2	0	chr22:23657966:BCR:Allele2	0	chr8:95658526:ESRP1:CADD2	0	chr8:138537740::CADD2	0.000454463	chr12:52779391:KRT84:Allele2	-20.0342	chr7:107800953:NRCAM:CADD2	46.2697			chr16:50918928:RP11-883G14.1:CADD1	0	chr11:89928426:NAALAD2:CADD2	0
	chr15:99190133:IGF1R:CADD2	0	chr7:138731859:ZC3HAV1:CADD2	0	chr7:564096:PDGFA:Allele2	0	chr16:84496356:ATP2C2:CADD2	0	chr22:23854178:AP000345.4:Allele1	-0.000674418	chr12:52774993:KRT84:CADD2	-20.0342	chr7:107800953:NRCAM:Allele2	46.2697			chr18:21714934:CABYR:Allele1	0	chr5:130727456:CDC42SE2:CADD2	0
	chr7:65619104:CRCP:Allele2	0	chr4:185977172:RP11-386B13.3:Allele2	0	chr11:63870892:FLRT1:CADD2	0	chr13:74863339:RNY1P5:Allele1	0	chr3:188428756:LPP:CADD1	-0.00266622	chr12:52774158:KRT84:CADD2	-20.0342	chr14:65401695:CHURC1:CADD1	46.2622			chrX:45010636:CXorf36:Allele2	0	chr2:145776738:TEX41:CADD1	0
	chr16:19104640:RP11-626G11.4:CADD2	0	chr1:228556403:OBSCN:Allele2	0	chr2:120978474:TMEM185B:Allele2	0	chr6:47836653:PTCHD4:CADD1	0	chr3:97871494:OR5H14:CADD2	-0.00535192	chr12:52777578:KRT84:Allele2	-20.0342	chr14:106960987:IGHV1-45:Allele1	46.2556			chr7:141464765:TAS2R3:CADD2	0	chr11:107186294:RP11-819C21.1:Allele1	0
	chr19:33665205:WDR88:Allele2	0	chr1:31405511:PUM1:Allele1	0	chr20:61667526:LINC00029:Allele2	0	chr3:137787935:DZIP1L:CADD1	0	chr19:13889368:C19orf53:Allele2	-0.0067441	chr12:52777580:KRT84:Allele2	-20.0342	chr7:47291954::Allele2	46.2533			chr1:2526746:MMEL1:CADD2	0	chr9:77304640:RORB:CADD2	0
	chr1:92148227:TGFBR3:Allele1	0	chr22:38539604:PLA2G6:Allele2	0	chr14:96121086:TCL6:Allele2	0	chr15:99190133:IGF1R:CADD2	0	chr1:245861571:KIF26B:CADD2	-0.00712818	chr12:52774158:KRT84:Allele2	-20.0342	chr22:48174656:RP11-191L9.4:Allele2	46.2524			chr12:123199755:HCAR3:Allele1	0	chr8:144946818:EPPK1:CADD1	0
	chr4:77961377:SEPT11:Allele1	0	chr20:62193019:HELZ2:CADD2	0	chr21:47250443:PCBP3:CADD2	0	chr7:65619104:CRCP:Allele2	0	chr22:37621951:RAC2:Allele2	-0.00750013	chr12:52773702:KRT84:Allele2	-20.0342	chr9:213779:C9orf66:Allele2	46.2498			chr8:119206468:SAMD12:Allele2	0	chr6:146072114:LOC100507557:CADD2	0
	chr19:22847823:ZNF492:CADD2	0	chr2:240362835::CADD2	0	chr2:29574320:ALK:Allele1	0	chr16:19104640:RP11-626G11.4:CADD2	0	chr10:116032519:VWA2:Allele2	-0.00752373	chr12:52779391:KRT84:CADD2	-20.0342	chr16:1269003:CACNA1H:Allele2	46.247			chr22:22055280:YPEL1:CADD1	0	chr8:95658526:ESRP1:CADD2	0
	chr1:41087734:RIMS3:Allele2	0	chr6:73919713:RP11-257K9.8:Allele1	0	chr18:1361783:LINC00470:Allele2	0	chr19:33665205:WDR88:Allele2	0	chr6:41157670:TREML2:CADD2	-0.00773754	chr12:52778947:KRT84:Allele2	-20.0342	chr8:329595:FAM87A:CADD1	46.2454			chr5:87590947:TMEM161B-AS1:CADD1	0	chr16:84496356:ATP2C2:CADD2	0
	chr2:59505041:AC007131.1:Allele2	0	chr19:54723766:LILRB3:CADD2	0	chr19:21125710:ZNF85:Allele1	0	chr1:92148227:TGFBR3:Allele1	0	chr14:69162440:CTD-2325P2.2:CADD1	-0.00779012	chr12:52777513:KRT84:CADD2	-20.0342	chr7:65423589:VKORC1L1:CADD1	46.2329			chr11:81140333::Allele2	0	chr13:74863339:RNY1P5:Allele1	0
	chr9:135974100:RALGDS:Allele1	0	chr8:144944176:EPPK1:Allele1	0	chr11:89928426:NAALAD2:CADD2	0	chr4:77961377:SEPT11:Allele1	0	chr5:32709522:NPR3:CADD2	-0.00866622	chr12:52777513:KRT84:Allele2	-20.0342	chr7:65423589:VKORC1L1:Allele1	46.2329			chr19:43419750:PSG6:CADD2	0	chr6:47836653:PTCHD4:CADD1	0
	chr12:24968150:BCAT1:CADD1	0	chr9:97061771:ZNF169:Allele2	0	chr5:130727456:CDC42SE2:CADD2	0	chr19:22847823:ZNF492:CADD2	0	chr11:57468129:ZDHHC5:CADD2	-0.00988493	chr2:217736943:AC007557.1:Allele2	-20.095	chr1:146751782:CHD1L:Allele1	46.2314			chr20:57023811:VAPB:Allele2	0	chr3:137787935:DZIP1L:CADD1	0
	chr8:42983546:POMK:Allele2	0	chr1:55476178:BSND:CADD2	0	chr2:145776738:TEX41:CADD1	0	chr1:41087734:RIMS3:Allele2	0	chr4:114372504:CAMK2D:CADD1	-0.0107833	chr13:44669119::CADD2	-20.1256	chrX:38998754::Allele2	46.2252			chr13:73331944:DIS3:CADD1	0	chr15:99190133:IGF1R:CADD2	0
	chr1:28921199:RAB42:Allele2	0	chr8:78428544:RP11-38H17.1:Allele2	0	chr11:107186294:RP11-819C21.1:Allele1	0	chr2:59505041:AC007131.1:Allele2	0	chr7:17287106::Allele1	-0.0124587	chr13:44669119::Allele2	-20.1256	chr15:25347013:SNHG14:Allele1	46.2244			chr13:81584820::CADD2	0	chr7:65619104:CRCP:Allele2	0
	chr8:90609461::Allele1	0	chr15:45671957:GATM:CADD1	0	chr9:77304640:RORB:CADD2	0	chr9:135974100:RALGDS:Allele1	0	chr5:24774140::Allele2	-0.0126905	chr14:33683839:NPAS3:Allele2	-20.1723	chr22:36618077:APOL2:Allele1	46.221			chr11:123779281:OR8D4:Allele2	0	chr16:19104640:RP11-626G11.4:CADD2	0
	chr9:72897440:SMC5:Allele2	0	chr3:180443370:LOC101928882:CADD2	0	chr6:146072114:LOC100507557:CADD2	0	chr12:24968150:BCAT1:CADD1	0	chr20:25262789:PYGB:Allele2	-0.0131941	chr12:57998722:DTX3:CADD2	-20.1931	chr22:36618077:APOL2:CADD1	46.221			chr20:9819563:PAK7:Allele2	0	chr19:33665205:WDR88:Allele2	0
	chr21:29804710::CADD1	0	chr15:32931904:ARHGAP11A:Allele1	0	chr8:95658526:ESRP1:CADD2	0	chr8:42983546:POMK:Allele2	0	chr4:100048414:ADH4:Allele1	-0.0134131	chr8:9416258:TNKS:CADD2	-20.2063	chr1:158972309:IFI16:Allele2	46.2201			chr14:40840768::Allele1	0	chr1:92148227:TGFBR3:Allele1	0
	chr7:81630961:CACNA2D1:Allele2	0	chr1:171227216:FMO1:CADD2	0	chr16:84496356:ATP2C2:CADD2	0	chr1:28921199:RAB42:Allele2	0	chr16:50745199:NOD2:CADD1	-0.0140027	chr8:9416258:TNKS:Allele2	-20.2063	chr5:132202399:UQCRQ:CADD2	46.2136			chr4:376379:ZNF141:Allele2	0	chr4:77961377:SEPT11:Allele1	0
	chr6:166826304:RPS6KA2:CADD2	0	chr1:71524310:ZRANB2:Allele2	0	chr13:74863339:RNY1P5:Allele1	0	chr8:90609461::Allele1	0	chr6:72054347:RP3-331H24.5:Allele2	-0.0140587	chr8:143855755:LYNX1:CADD1	-20.2285	chr11:59193362:OR5A2:CADD1	46.1985			chr7:107603431:LAMB1:CADD1	0	chr19:22847823:ZNF492:CADD2	0
	chrX:107399421:COL4A6:CADD1	0	chr22:32760562:RFPL3:Allele1	0	chr6:47836653:PTCHD4:CADD1	0	chr9:72897440:SMC5:Allele2	0	chr16:66773560:DYNC1LI2:CADD2	-0.0152453	chr7:486190::Allele1	-20.2297	chr11:69231226:RP11-211G23.1:CADD2	46.1884			chr17:41463511:LINC00910:CADD2	0	chr1:41087734:RIMS3:Allele2	0
	chr11:65338034:SSSCA1:CADD2	0	chr11:3497125:LOC105376526:CADD1	0	chr3:137787935:DZIP1L:CADD1	0	chr21:29804710::CADD1	0	chr6:43101270:PTK7:Allele2	-0.0164088	chr16:82859681:CDH13:CADD1	-20.2355	chr2:11782310:GREB1:Allele1	46.1873			chr8:4184384:CSMD1:Allele2	0	chr2:59505041:AC007131.1:Allele2	0
	chr7:49956904:VWC2:Allele2	0	chr4:11921216:RP11-1J7.1:Allele1	0	chr15:99190133:IGF1R:CADD2	0	chr7:81630961:CACNA2D1:Allele2	0	chr12:47642933:RP11-493L12.4:Allele2	-0.0167723	chr1:158065762:KIRREL:CADD2	-20.2513	chr22:39382079:APOBEC3B:CADD1	46.1856			chr21:16946342::Allele2	0	chr9:135974100:RALGDS:Allele1	0
	chr2:214794743:SPAG16:CADD2	0	chr2:170505684:CCDC173:Allele2	0	chr7:65619104:CRCP:Allele2	0	chr6:166826304:RPS6KA2:CADD2	0	chr14:96157187:TCL1B:Allele2	-0.0169948	chr12:52960079:KRT74:CADD2	-20.2592	chr9:95883785:NINJ1:CADD1	46.1814			chr7:6918257:AC079804.2:Allele1	0	chr12:24968150:BCAT1:CADD1	0
	chr7:66205582:RABGEF1:Allele1	0	chr2:16732275:FAM49A:CADD2	0	chr16:19104640:RP11-626G11.4:CADD2	0	chrX:107399421:COL4A6:CADD1	0	chr16:2317777:RNPS1:CADD2	-0.0192588	chr13:73331944:DIS3:CADD1	-20.2636	chr2:23389669:AC016768.1:CADD2	46.1746			chr15:40848984:C15orf57:Allele2	0	chr8:42983546:POMK:Allele2	0
	chr5:5139797:ADAMTS16:CADD2	0	chr17:49713205:CA10:CADD2	0	chr19:33665205:WDR88:Allele2	0	chr11:65338034:SSSCA1:CADD2	0	chr17:31269371:TMEM98:Allele2	-0.0192644	chr10:5680884:ASB13:CADD1	-20.2681	chr7:49957931:VWC2:CADD2	46.1721			chr1:195095859:AL357932.1:Allele2	0	chr1:28921199:RAB42:Allele2	0
	chr8:95940598:TP53INP1:Allele2	0	chr19:5847656:FUT3:CADD1	0	chr1:92148227:TGFBR3:Allele1	0	chr7:49956904:VWC2:Allele2	0	chr12:51637241:DAZAP2:CADD2	-0.0197546	chr5:179223238:LTC4S:Allele2	-20.304	chr7:49959673:VWC2:Allele2	46.1721			chr1:205305449:KLHDC8A:CADD2	0	chr8:90609461::Allele1	0
	chr12:131143180:RP11-662M24.1:Allele2	0	chr12:72184654:RAB21:Allele2	0	chr4:77961377:SEPT11:Allele1	0	chr2:214794743:SPAG16:CADD2	0	chr7:8383945:AC007128.1:Allele1	-0.021629	chr17:42744238:C17orf104:CADD2	-20.3585	chr7:49958630:VWC2:Allele2	46.1721			chr14:64699816:ESR2:CADD1	0	chr9:72897440:SMC5:Allele2	0
	chr8:8996936:PPP1R3B:Allele2	0	chr10:29097070:RP11-478H13.3:Allele2	0	chr19:22847823:ZNF492:CADD2	0	chr7:66205582:RABGEF1:Allele1	0	chr16:10309954::Allele1	-0.0218918	chr5:43193052:NIM1K:CADD1	-20.3632	chr7:49960326:VWC2:CADD2	46.1721			chr6:36287312:C6orf222:CADD2	0	chr21:29804710::CADD1	0
	chr7:124817906:RP11-3B12.2:CADD2	0	chr6:2887860:SERPINB9:Allele1	0	chr1:41087734:RIMS3:Allele2	0	chr5:5139797:ADAMTS16:CADD2	0	chr20:48928512:RP11-290F20.1:CADD2	-0.023229	chr22:17661178:CECR1:Allele2	-20.4301	chr7:49960326:VWC2:Allele2	46.1721			chr16:84779248:USP10:Allele1	0	chrX:107399421:COL4A6:CADD1	0
	chr2:42163137:C2orf91:CADD2	0	chr3:190985993:UTS2B:Allele1	0	chr2:59505041:AC007131.1:Allele2	0	chr8:95940598:TP53INP1:Allele2	0	chr1:45285648:PTCH2:Allele2	-0.0251158	chr22:17661178:CECR1:CADD2	-20.4301	chr7:49958630:VWC2:CADD2	46.1721			chr9:106848472:RP11-82L2.1:Allele1	0	chr11:65338034:SSSCA1:CADD2	0
	chr17:76395634:PGS1:CADD2	0	chr14:99311730:AL132796.1:Allele1	0	chr9:135974100:RALGDS:Allele1	0	chr12:131143180:RP11-662M24.1:Allele2	0	chr2:75897176:GCFC2:Allele2	-0.0251551	chr14:92041294:AL133373.1:Allele1	-20.4993	chr7:49960102:VWC2:CADD2	46.1721			chr4:125586074:ANKRD50:Allele2	0	chr7:49956904:VWC2:Allele2	0
	chr6:32796310:TAP2:CADD2	0	chr4:100175530:RP11-696N14.1:Allele2	0	chr12:24968150:BCAT1:CADD1	0	chr8:8996936:PPP1R3B:Allele2	0	chr6:153328312:RGS17:CADD1	-0.0279275	chr14:92041294:AL133373.1:CADD1	-20.4993	chr6:107387317:BEND3:Allele1	46.1714			chr11:56128081:OR8J1:CADD2	0	chr2:214794743:SPAG16:CADD2	0
	chr22:22975931:POM121L1P:CADD2	0	chr8:82353503:PMP2:Allele2	0	chr8:42983546:POMK:Allele2	0	chr7:124817906:RP11-3B12.2:CADD2	0	chr5:40982460:C7:Allele2	-0.0279291	chr19:55342030:KIR3DL1:Allele2	-20.5258	chr4:175562145:GLRA3:Allele1	46.1591			chr22:22707638:IGLV5-48:Allele2	0	chr7:66205582:RABGEF1:Allele1	0
	chr9:134165368:PPAPDC3:Allele1	0	chr19:49052535:SULT2B1:Allele2	0	chr1:28921199:RAB42:Allele2	0	chr2:42163137:C2orf91:CADD2	0	chr9:86354511:GKAP1:CADD2	-0.0282478	chr11:65271832:MALAT1:CADD2	-20.5262	chr16:9855794:GRIN2A:Allele1	46.1506			chr4:15004655:CPEB2:CADD2	0	chr5:5139797:ADAMTS16:CADD2	0
	chr15:86303751:KLHL25:Allele1	0	chr6:32610947:HLA-DQA1:Allele2	0	chr8:90609461::Allele1	0	chr17:76395634:PGS1:CADD2	0	chr2:241406701:GPC1:CADD1	-0.0286003	chr11:65271832:MALAT1:Allele2	-20.5262	chr16:9855794:GRIN2A:CADD1	46.1506			chr19:11347493:DOCK6:Allele2	0	chr8:95940598:TP53INP1:Allele2	0
	chr5:131798706:C5orf56:Allele2	0	chr22:42905680:RRP7A:Allele2	0	chr9:72897440:SMC5:Allele2	0	chr6:32796310:TAP2:CADD2	0	chr2:241406701:GPC1:Allele1	-0.0286003	chr12:2852574:LOC283440:CADD1	-20.5654	chr2:173468235:PDK1:CADD1	46.1473			chr21:42948331:AP006748.1:CADD1	0	chr12:131143180:RP11-662M24.1:Allele2	0
	chr1:171750854:METTL13:Allele2	0	chr8:128209820:CASC19:Allele2	0	chr7:81630961:CACNA2D1:Allele2	0	chr22:22975931:POM121L1P:CADD2	0	chr9:125316042:OR1N2:Allele1	-0.0286473	chr12:2852574:LOC283440:Allele1	-20.5654	chr2:54202448:PSME4:CADD1	46.1395			chr7:39505907:POU6F2:Allele2	0	chr8:8996936:PPP1R3B:Allele2	0
	chr18:33552986:C18orf21:CADD2	0	chrX:39251030:RP11-157D23.1:Allele1	0	chr6:166826304:RPS6KA2:CADD2	0	chr9:134165368:PPAPDC3:Allele1	0	chr17:61397772:TANC2:Allele1	-0.0381083	chr12:2855522:LOC283440:Allele1	-20.5654	chr1:212278089:DTL:Allele2	46.1371			chr11:5269584:HBG1:Allele1	0	chr7:124817906:RP11-3B12.2:CADD2	0
	chr16:86773383:LOC102724344:CADD1	0	chr8:143817806:THEM6:Allele2	0	chrX:107399421:COL4A6:CADD1	0	chr15:86303751:KLHL25:Allele1	0	chr17:703956:NXN:CADD2	-0.0384349	chr12:2855231:LOC283440:CADD1	-20.5654	chr1:223804932:CAPN8:CADD2	46.1208			chr2:190430177:SLC40A1:CADD1	0	chr2:42163137:C2orf91:CADD2	0
	chr17:61564052:ACE:Allele2	0	chr19:10332547:S1PR2:CADD2	0	chr11:65338034:SSSCA1:CADD2	0	chr5:131798706:C5orf56:Allele2	0	chr16:85145977:FAM92B:CADD1	-0.0384377	chr12:2855522:LOC283440:CADD1	-20.5654	chr4:141305927:SCOC:CADD2	46.1205			chr9:126769291:LHX2:CADD1	0	chr17:76395634:PGS1:CADD2	0
	chr7:29954137:WIPF3:CADD2	0	chr10:43085557:ZNF33B:Allele2	0	chr7:49956904:VWC2:Allele2	0	chr1:171750854:METTL13:Allele2	0	chr2:223781018:ACSL3:Allele2	-0.0386058	chr12:2855231:LOC283440:Allele1	-20.5654	chr8:6503675:MCPH1:CADD2	46.1149			chr1:207109167:PIGR:Allele2	0	chr6:32796310:TAP2:CADD2	0
	chr1:216595306:USH2A:CADD1	0	chr1:208057800:CD34:Allele2	0	chr2:214794743:SPAG16:CADD2	0	chr18:33552986:C18orf21:CADD2	0	chr12:126667641::CADD2	-0.0402294	chr19:14682804:NDUFB7:Allele1	-20.6011	chr11:49005335:TRIM51GP:CADD2	46.1144			chr19:33597816:GPATCH1:Allele1	0	chr22:22975931:POM121L1P:CADD2	0
	chr20:47912039::CADD2	0	chr11:121776325::CADD2	0	chr7:66205582:RABGEF1:Allele1	0	chr16:86773383:LOC102724344:CADD1	0	chr22:36479671::Allele1	-0.0402959	chr5:43161337:ZNF131:CADD2	-20.659	chr11:49168512:FOLH1:Allele2	46.1144			chr9:107283263::Allele2	0	chr9:134165368:PPAPDC3:Allele1	0
	chr6:146207465:SHPRH:Allele1	0	chr8:22738040:PEBP4:CADD2	0	chr5:5139797:ADAMTS16:CADD2	0	chr17:61564052:ACE:Allele2	0	chr14:101300567:MEG3:CADD2	-0.0430276	chr13:107283623:LINC00551:Allele2	-20.7018	chr11:49059746:TRIM49B:CADD2	46.1144			chr8:17532454:MTUS1:CADD2	0	chr15:86303751:KLHL25:Allele1	0
	chr15:86289363:AKAP13:CADD1	0	chr14:96705588:BDKRB2:Allele2	0	chr8:95940598:TP53INP1:Allele2	0	chr7:29954137:WIPF3:CADD2	0	chr20:23337422:NXT1:Allele1	-0.0435598	chr12:117217141:RNFT2:CADD1	-20.8379	chr11:48997278:TRIM51GP:CADD2	46.1144			chr4:147947622::CADD2	0	chr5:131798706:C5orf56:Allele2	0
	chr7:93693901:AC003092.1:Allele1	0	chr16:24673619:AC012317.1:CADD1	0	chr12:131143180:RP11-662M24.1:Allele2	0	chr1:216595306:USH2A:CADD1	0	chr1:152734390:KPRP:Allele2	-0.047115	chr4:146974543:RP11-203B7.2:CADD1	-20.9976	chr11:49168512:FOLH1:CADD2	46.1144			chr1:120162442:ZNF697:Allele1	0	chr1:171750854:METTL13:Allele2	0
	chr18:47919224:SKA1:CADD1	0	chr11:64163302:AP003774.6:Allele2	0	chr8:8996936:PPP1R3B:Allele2	0	chr20:47912039::CADD2	0	chr1:247420421:VN1R5:CADD2	-0.0487648	chr6:76640803:IMPG1:Allele2	-21.1194	chr11:48997278:TRIM51GP:Allele2	46.1144			chr3:36949962:TRANK1:Allele2	0	chr18:33552986:C18orf21:CADD2	0
	chr20:61048549:GATA5:CADD2	0	chr11:24477474:Y_RNA:CADD2	0	chr7:124817906:RP11-3B12.2:CADD2	0	chr6:146207465:SHPRH:Allele1	0	chr7:38385255:TRG-AS1:CADD2	-0.0517266	chr6:76631417:IMPG1:Allele2	-21.1194	chr1:59249359:JUN:Allele2	46.1121			chr5:141532826:NDFIP1:CADD2	0	chr16:86773383:LOC102724344:CADD1	0
	chr5:180237123:MGAT1:CADD2	0	chr17:77705045:ENPP7:Allele2	0	chr2:42163137:C2orf91:CADD2	0	chr15:86289363:AKAP13:CADD1	0	chr10:73994765:ANAPC16:CADD2	-0.051888	chr11:63870810:FLRT1:CADD2	-21.156	chr22:19035697:DGCR2:Allele1	46.1101			chr12:58498947::CADD2	0	chr17:61564052:ACE:Allele2	0
	chr19:51217550:SHANK1:Allele2	0	chr8:120436418:NOV:Allele2	0	chr17:76395634:PGS1:CADD2	0	chr7:93693901:AC003092.1:Allele1	0	chr15:22929905:CYFIP1:CADD2	-0.0523224	chr16:88762943:RNF166:CADD1	-21.2757	chr22:19032878:DGCR2:CADD1	46.1101			chr7:153792469:DPP6:CADD2	0	chr7:29954137:WIPF3:CADD2	0
	chr11:1218128:MUC5AC:CADD2	0	chr2:237123104:ASB18:CADD2	0	chr6:32796310:TAP2:CADD2	0	chr18:47919224:SKA1:CADD1	0	chr15:38647695:SPRED1:CADD2	-0.0524873	chr6:30843170:DDR1-AS1:Allele2	-21.2789	chr22:19033747:DGCR2:CADD1	46.1101			chr6:151679198:AKAP12:CADD1	0	chr1:216595306:USH2A:CADD1	0
	chr2:170505684:CCDC173:CADD2	0	chr6:110931764:CDK19:CADD2	0	chr22:22975931:POM121L1P:CADD2	0	chr20:61048549:GATA5:CADD2	0	chr19:53932144:ZNF765-ZNF761:CADD2	-0.0534436	chr4:125591687:ANKRD50:CADD2	-21.2807	chr22:19033747:DGCR2:Allele1	46.1101			chr11:111846715:DIXDC1:CADD2	0	chr20:47912039::CADD2	0
	chr3:190980797:UTS2B:CADD2	0	chr12:12046429:ETV6:Allele2	0	chr9:134165368:PPAPDC3:Allele1	0	chr5:180237123:MGAT1:CADD2	0	chr10:118231305:PNLIPRP3:Allele2	-0.0537002	chr10:116884793:ATRNL1:CADD1	-21.3557	chr22:19032878:DGCR2:Allele1	46.1101			chr7:134895532:WDR91:CADD1	0	chr6:146207465:SHPRH:Allele1	0
	chr10:118031647:GFRA1:Allele2	0	chr5:169679354:LCP2:CADD2	0	chr15:86303751:KLHL25:Allele1	0	chr19:51217550:SHANK1:Allele2	0	chr22:40043812:CACNA1I:Allele1	-0.0542512	chr10:116884793:ATRNL1:Allele1	-21.3557	chr22:19035697:DGCR2:CADD1	46.1101			chr6:108042213:SCML4:CADD1	0	chr15:86289363:AKAP13:CADD1	0
	chr19:6670529:TNFSF14:Allele1	0	chr11:58170291:OR5B3:CADD2	0	chr5:131798706:C5orf56:Allele2	0	chr11:1218128:MUC5AC:CADD2	0	chr7:1627726:PSMG3-AS1:Allele2	-0.054786	chr4:184647030::CADD2	-21.4654	chr19:2723677:DIRAS1:CADD2	46.1065			chr17:5291276:NUP88:Allele1	0	chr7:93693901:AC003092.1:Allele1	0
	chr10:116192831:ABLIM1:CADD1	0	chr1:150018482::CADD2	0	chr1:171750854:METTL13:Allele2	0	chr2:170505684:CCDC173:CADD2	0	chrX:139858012:LINC00632:CADD1	-0.055405	chr9:97061771:ZNF169:Allele2	-21.5553	chr20:37177423:RALGAPB:CADD2	46.1019			chr4:89279242::CADD2	0	chr18:47919224:SKA1:CADD1	0
	chr19:42342319:LYPD4:CADD1	0	chr2:191541839:NAB1:Allele2	0	chr18:33552986:C18orf21:CADD2	0	chr3:190980797:UTS2B:CADD2	0	chr22:46508765:FLJ27365:Allele2	-0.0557848	chr9:97061771:ZNF169:CADD2	-21.5553	chr20:40708234:PTPRT:CADD1	46.0968			chr15:78842835:PSMA4:Allele2	0	chr20:61048549:GATA5:CADD2	0
	chr12:49365423:WNT10B:Allele1	0	chr6:30255365:HCG18:Allele1	0	chr16:86773383:LOC102724344:CADD1	0	chr10:118031647:GFRA1:Allele2	0	chr2:48169224:AC079807.4:Allele2	-0.0596082	chr8:9414924:TNKS:CADD2	-21.6512	chr22:36479671::Allele1	46.095			chr8:70580387:SLCO5A1:Allele2	0	chr5:180237123:MGAT1:CADD2	0
	chr2:239059484:KLHL30:CADD1	0	chr13:29413983:MTUS2:Allele1	0	chr17:61564052:ACE:Allele2	0	chr19:6670529:TNFSF14:Allele1	0	chrX:112920983:RP5-964N17.1:CADD2	-0.0657049	chr8:9414924:TNKS:Allele2	-21.6512	chr17:27077686:TRAF4:CADD1	46.094			chr22:46691903:GTSE1:Allele2	0	chr19:51217550:SHANK1:Allele2	0
	chr5:156693562:CYFIP2:CADD2	0	chr10:32570602:EPC1:Allele1	0	chr7:29954137:WIPF3:CADD2	0	chr10:116192831:ABLIM1:CADD1	0	chr16:78133671:WWOX:CADD2	-0.0666161	chr8:9413307:TNKS:CADD2	-21.6534	chr3:196801660:DLG1:CADD1	46.077			chr2:206874339:INO80D:CADD1	0	chr11:1218128:MUC5AC:CADD2	0
	chr9:137034322:LL09NC01-139C3.1:Allele2	0	chr6:74098703:RPS6P8:Allele2	0	chr1:216595306:USH2A:CADD1	0	chr19:42342319:LYPD4:CADD1	0	chr16:88926026:TRAPPC2L:Allele2	-0.0668399	chr8:9413300:TNKS:CADD2	-21.6534	chr15:94084439:RP11-266O8.1:Allele1	46.0754			chr3:106725930:LINC00882:Allele1	0	chr2:170505684:CCDC173:CADD2	0
	chr22:46508765:FLJ27365:Allele2	0	chr17:80275253:CD7:Allele1	0	chr20:47912039::CADD2	0	chr12:49365423:WNT10B:Allele1	0	chr17:46103760:COPZ2:Allele1	-0.0668967	chr8:9413307:TNKS:Allele2	-21.6534	chr15:94084439:RP11-266O8.1:CADD1	46.0754			chr9:27938780:LINGO2:Allele1	0	chr3:190980797:UTS2B:CADD2	0
	chr6:36846780:PPIL1:Allele2	0	chr2:213802218:AC079610.1:Allele1	0	chr6:146207465:SHPRH:Allele1	0	chr2:239059484:KLHL30:CADD1	0	chr21:17443903:MIR99AHG:Allele2	-0.0718085	chr19:23040182:ZNF723P:CADD2	-21.6793	chr18:43018270:SLC14A2:CADD2	46.0728			chr12:30782535:IPO8:CADD2	0	chr10:118031647:GFRA1:Allele2	0
	chr10:89726745:PTEN:CADD2	0	chr5:32709522:NPR3:CADD2	0	chr15:86289363:AKAP13:CADD1	0	chr5:156693562:CYFIP2:CADD2	0	chr11:60173360:MS4A14:CADD1	-0.0718521	chr10:116853177:ATRNL1:Allele1	-21.7624	chr19:18197744:IL12RB1:Allele1	46.0727			chr1:89299655:PKN2:Allele2	0	chr19:6670529:TNFSF14:Allele1	0
	chr19:4450304:UBXN6:Allele2	0	chr21:28338958:ADAMTS5:Allele2	0	chr7:93693901:AC003092.1:Allele1	0	chr9:137034322:LL09NC01-139C3.1:Allele2	0	chr4:53611701:ERVMER34-1:Allele2	-0.0726579	chr17:77704912:ENPP7:CADD2	-21.7674	chr19:18197744:IL12RB1:CADD1	46.0727			chr11:123814489:OR6T1:Allele1	0	chr10:116192831:ABLIM1:CADD1	0
	chr10:7603104:ITIH5:CADD1	0	chr19:48129521:GLTSCR1:Allele2	0	chr18:47919224:SKA1:CADD1	0	chr22:46508765:FLJ27365:Allele2	0	chr1:173832447:DARS2:CADD2	-0.0749494	chr17:77704912:ENPP7:Allele2	-21.7674	chr11:124672253:MSANTD2:Allele2	46.0637			chr6:32627600:HLA-DQB1:Allele1	0	chr19:42342319:LYPD4:CADD1	0
	chr18:67327146:DOK6:Allele2	0	chr8:436927:TDRP:Allele1	0	chr20:61048549:GATA5:CADD2	0	chr6:36846780:PPIL1:Allele2	0	chr1:100503163:HIAT1:CADD2	-0.0768765	chr19:43575874:PSG2:CADD2	-21.7945	chr1:219836708:AC096643.1:Allele1	46.0626			chr16:14102548:LOC101927311:Allele2	0	chr12:49365423:WNT10B:Allele1	0
	chr11:1013167:MUC6:Allele1	0	chr6:97285328:GPR63:Allele2	0	chr5:180237123:MGAT1:CADD2	0	chr10:89726745:PTEN:CADD2	0	chr9:92180313::Allele2	-0.0776586	chr11:65326154:LTBP3:CADD2	-21.8013	chr20:62327582:TNFRSF6B:Allele2	46.0618			chr10:116885263:ATRNL1:Allele2	0	chr2:239059484:KLHL30:CADD1	0
	chr4:11467103:RP11-281P23.1:CADD2	0	chr19:9080462:MUC16:Allele2	0	chr19:51217550:SHANK1:Allele2	0	chr19:4450304:UBXN6:Allele2	0	chr4:58045335:IGFBP7-AS1:CADD1	-0.0777334	chr11:65326154:LTBP3:Allele2	-21.8013	chr7:25267963:NPVF:CADD1	46.0584			chr20:61667949:LINC00029:Allele2	0	chr5:156693562:CYFIP2:CADD2	0
	chr12:24967033:BCAT1:Allele1	0	chr22:30769901:CCDC157:Allele2	0	chr11:1218128:MUC5AC:CADD2	0	chr10:7603104:ITIH5:CADD1	0	chr12:10479867:KLRD1:Allele1	-0.0806001	chr11:65337251:SSSCA1:Allele2	-21.8013	chr20:47649130:ARFGEF2:Allele2	46.0434			chr3:37038771:MLH1:CADD2	0	chr9:137034322:LL09NC01-139C3.1:Allele2	0
	chr16:2317777:RNPS1:CADD2	0	chr9:118032:FOXD4:Allele1	0	chr2:170505684:CCDC173:CADD2	0	chr18:67327146:DOK6:Allele2	0	chr21:46722202:LINC00315:Allele1	-0.0810158	chr11:65337251:SSSCA1:CADD2	-21.8013	chr12:72192167:RAB21:CADD1	46.0428			chr4:188230701:LOC339975:Allele2	0	chr22:46508765:FLJ27365:Allele2	0
	chr19:22847084:ZNF492:Allele2	0	chr19:8564474:PRAM1:Allele2	0	chr3:190980797:UTS2B:CADD2	0	chr11:1013167:MUC6:Allele1	0	chr17:68165529:KCNJ2:Allele2	-0.0813534	chr19:58266192:ZNF776:CADD2	-21.8292	chr12:10675250:EIF2S3L:CADD2	46.03			chr10:3299829:RP11-298E9.6:Allele2	0	chr6:36846780:PPIL1:Allele2	0
	chr7:65422856:VKORC1L1:CADD1	0	chr2:218291524:DIRC3:CADD2	0	chr10:118031647:GFRA1:Allele2	0	chr4:11467103:RP11-281P23.1:CADD2	0	chr10:23003226:PIP4K2A:Allele2	-0.0820824	chr8:40250899:CTA-392C11.2:CADD2	-21.8716	chr3:129239369:IFT122:CADD2	46.0256			chr7:128164117:RP11-212P7.2:Allele2	0	chr10:89726745:PTEN:CADD2	0
	chr6:55267230:GFRAL:Allele2	0	chr12:133803551:ANHX:Allele2	0	chr19:6670529:TNFSF14:Allele1	0	chr12:24967033:BCAT1:Allele1	0	chr4:137316436:RP11-775H9.2:CADD2	-0.0848618	chr8:40250701:CTA-392C11.2:Allele2	-21.8716	chr3:191285705:LINCR-0002:Allele2	46.015			chr1:40117423:NT5C1A:Allele2	0	chr19:4450304:UBXN6:Allele2	0
	chr1:31886163:SERINC2:CADD2	0	chr1:77097790:ST6GALNAC3:Allele2	0	chr10:116192831:ABLIM1:CADD1	0	chr16:2317777:RNPS1:CADD2	0	chr19:45807931:MARK4:Allele1	-0.0855685	chr15:84488636:ADAMTSL3:CADD2	-21.9149	chr3:191285705:LINCR-0002:CADD2	46.015			chr13:79179500:POU4F1:Allele2	0	chr10:7603104:ITIH5:CADD1	0
	chr1:41327873:CITED4:Allele1	0	chr15:40903684:CASC5:Allele1	0	chr19:42342319:LYPD4:CADD1	0	chr19:22847084:ZNF492:Allele2	0	chr11:17372819:NCR3LG1:Allele1	-0.0868343	chr19:22848974:ZNF492:Allele2	-21.9281	chr6:164570514::CADD2	46.0075			chr5:36183485:SKP2:CADD1	0	chr18:67327146:DOK6:Allele2	0
	chr16:31528589::CADD2	0	chr4:167310371:RP11-217C7.1:Allele1	0	chr12:49365423:WNT10B:Allele1	0	chr7:65422856:VKORC1L1:CADD1	0	chr12:104413436:GLT8D2:Allele2	-0.0887548	chr19:22848974:ZNF492:CADD2	-21.9281	chr13:102367888:ITGBL1:CADD1	46.0033			chr12:95471805:FGD6:CADD2	0	chr11:1013167:MUC6:Allele1	0
	chr2:170493103:PPIG:CADD2	0	chr16:52112372:C16orf97:CADD2	0	chr2:239059484:KLHL30:CADD1	0	chr6:55267230:GFRAL:Allele2	0	chr5:143862228:KCTD16:CADD2	-0.090293	chr21:45180380:PDXK:Allele2	-21.9396	chr19:17531450:MVB12A:Allele2	46.0028			chr9:43627428:SPATA31A6:Allele2	0	chr4:11467103:RP11-281P23.1:CADD2	0
	chr8:133134003:KCNQ3:CADD2	0	chr12:121862071:RNF34:Allele2	0	chr5:156693562:CYFIP2:CADD2	0	chr1:31886163:SERINC2:CADD2	0	chr8:27317445:CHRNA2:CADD1	-0.0903184	chr19:40030654:EID2:Allele2	-22.0373	chr6:31704934:CLIC1:CADD2	46.0022			chr19:35303236:CTC-523E23.1:Allele1	0	chr12:24967033:BCAT1:Allele1	0
	chr5:91742358:AC120120.1:CADD2	0	chr3:53846944:CACNA1D:Allele2	0	chr9:137034322:LL09NC01-139C3.1:Allele2	0	chr1:41327873:CITED4:Allele1	0	chr2:162127034::CADD2	-0.0935317	chr6:35512979:RP3-340B19.3:Allele1	-22.1132	chr16:31230463:TRIM72:Allele2	45.9868			chr1:110466338:CSF1:CADD2	0	chr16:2317777:RNPS1:CADD2	0
	chr3:10370486:ATP2B2:CADD1	0	chr4:26387959:RBPJ:Allele2	0	chr22:46508765:FLJ27365:Allele2	0	chr16:31528589::CADD2	0	chr5:173208608::CADD1	-0.0962654	chr15:42977676:STARD9:CADD2	-22.1169	chr1:47138819:TEX38:Allele1	45.9829			chr3:128688318:KIAA1257:CADD1	0	chr19:22847084:ZNF492:Allele2	0
	chr19:16436262:KLF2:Allele2	0	chr17:75527264:RP11-13K12.2:Allele2	0	chr6:36846780:PPIL1:Allele2	0	chr2:170493103:PPIG:CADD2	0	chr18:6046717:L3MBTL4:Allele1	-0.0984555	chr17:4793052:MINK1:Allele2	-22.1667	chr13:26796743:RNF6:CADD1	45.9827			chr16:9667629::Allele2	0	chr7:65422856:VKORC1L1:CADD1	0
	chr11:1718492:KRTAP5-6:Allele2	0	chr4:104899649:RP11-703G6.1:Allele1	0	chr10:89726745:PTEN:CADD2	0	chr8:133134003:KCNQ3:CADD2	0	chr8:41788228:KAT6A:CADD1	-0.102052	chr16:84496356:ATP2C2:CADD2	-22.1834	chr13:26796743:RNF6:Allele1	45.9827			chr10:27475693:MASTL:CADD2	0	chr6:55267230:GFRAL:Allele2	0
	chr8:90946601:NBN:CADD2	0	chr12:18867609:PLCZ1:Allele2	0	chr19:4450304:UBXN6:Allele2	0	chr5:91742358:AC120120.1:CADD2	0	chr18:57100779:CCBE1:CADD2	-0.10269	chr7:564096:PDGFA:Allele2	-22.2013	chr14:29735179:RP11-562L8.1:Allele1	45.9713			chr4:88416223:SPARCL1:Allele1	0	chr1:31886163:SERINC2:CADD2	0
	chr1:236647736:EDARADD:Allele2	0	chr3:66430334:LRIG1:Allele2	0	chr10:7603104:ITIH5:CADD1	0	chr3:10370486:ATP2B2:CADD1	0	chr12:113409260:OAS3:CADD2	-0.102882	chr11:60785038:CD6:CADD1	-22.2257	chr11:18287809:SAA1:CADD2	45.9652			chr1:24134721:HMGCL:CADD1	0	chr1:41327873:CITED4:Allele1	0
	chr4:130037653:C4orf33:CADD1	0	chr6:89868078:PM20D2:Allele2	0	chr11:1013167:MUC6:Allele1	0	chr19:16436262:KLF2:Allele2	0	chr11:33775982:FBXO3:CADD2	-0.104237	chr11:60784934:CD6:CADD1	-22.2257	chr12:102791800:IGF1:Allele2	45.9643			chr13:111164955:COL4A2:Allele1	0	chr16:31528589::CADD2	0
	chr18:13764016:RNMT:CADD2	0	chr5:662955:TPPP:CADD2	0	chr4:11467103:RP11-281P23.1:CADD2	0	chr11:1718492:KRTAP5-6:Allele2	0	chr5:131798706:C5orf56:Allele2	-0.106672	chr15:40764549:CHST14:CADD2	-22.2652	chr4:109969337:COL25A1:Allele1	45.9624			chr11:13298687:ARNTL:Allele1	0	chr2:170493103:PPIG:CADD2	0
	chrX:152663377:PNMA6E:CADD2	0	chr7:94185890:CASD1:Allele2	0	chr12:24967033:BCAT1:Allele1	0	chr8:90946601:NBN:CADD2	0	chr4:138115250:LOC729307:CADD2	-0.107593	chr15:40764549:CHST14:Allele2	-22.2652	chr7:83586533:SEMA3A:CADD1	45.9586			chr5:55214106:IL31RA:Allele2	0	chr8:133134003:KCNQ3:CADD2	0
	chr3:196769982:DLG1:CADD1	0	chr12:133788784:ZNF268:Allele1	0	chr16:2317777:RNPS1:CADD2	0	chr1:236647736:EDARADD:Allele2	0	chr1:100984439:CDC14A:CADD2	-0.107721	chr19:55401170:FCAR:Allele2	-22.3584	chr7:83586533:SEMA3A:Allele1	45.9586			chr10:3178881:PFKP:Allele2	0	chr5:91742358:AC120120.1:CADD2	0
	chr5:78180736:ARSB:CADD1	0	chr1:183532580:NCF2:Allele2	0	chr19:22847084:ZNF492:Allele2	0	chr4:130037653:C4orf33:CADD1	0	chr13:88096394:MIR4500HG:Allele2	-0.108229	chr15:100423436:LOC400464:CADD2	-22.4568	chr7:138987933:UBN2:Allele2	45.9295			chr13:114154419:TMCO3:Allele2	0	chr3:10370486:ATP2B2:CADD1	0
	chr9:138586198:SOHLH1:CADD1	0	chr15:80213023:ST20-MTHFS:Allele2	0	chr7:65422856:VKORC1L1:CADD1	0	chr18:13764016:RNMT:CADD2	0	chr1:220197625:EPRS:Allele1	-0.11439	chr15:100423436:LOC400464:Allele2	-22.4568	chr7:138987933:UBN2:CADD2	45.9295			chr2:1834484:MYT1L:Allele2	0	chr19:16436262:KLF2:Allele2	0
	chr16:89299227:ZNF778:Allele1	0	chr1:100810166:RP5-837M10.2:Allele2	0	chr6:55267230:GFRAL:Allele2	0	chrX:152663377:PNMA6E:CADD2	0	chr5:13719089:DNAH5:Allele1	-0.114643	chr12:24963570:BCAT1:CADD1	-22.5225	chr5:142784129:NR3C1:CADD1	45.9266			chr11:130184868:ZBTB44:CADD2	0	chr11:1718492:KRTAP5-6:Allele2	0
	chr1:205831735:LOC284581:CADD2	0	chr19:11275811:KANK2:Allele1	0	chr1:31886163:SERINC2:CADD2	0	chr3:196769982:DLG1:CADD1	0	chr8:25272364:DOCK5:Allele2	-0.116276	chr12:24963488:BCAT1:CADD1	-22.5225	chr2:147908738::CADD2	45.9147			chr3:195637237:TNK2-AS1:Allele2	0	chr8:90946601:NBN:CADD2	0
	chr1:6550505:PLEKHG5:CADD2	0	chr6:144462116:MRPL42P3:Allele2	0	chr1:41327873:CITED4:Allele1	0	chr5:78180736:ARSB:CADD1	0	chr4:44023467:RP11-328N19.1:Allele2	-0.119871	chr16:81207095:PKD1L2:CADD2	-22.5937	chr11:133230425:OPCML-IT1:CADD2	45.8972			chr22:39527814:CBX7:CADD2	0	chr1:236647736:EDARADD:Allele2	0
	chr6:36689198:RAB44:CADD2	0	chr20:61665979:LINC00029:Allele1	0	chr2:170493103:PPIG:CADD2	0	chr9:138586198:SOHLH1:CADD1	0	chr7:131007795:MKLN1:Allele2	-0.120408	chr20:62193019:HELZ2:CADD2	-22.5962	chr11:133230425:OPCML-IT1:Allele2	45.8972			chr5:61683125:DIMT1:CADD2	0	chr4:130037653:C4orf33:CADD1	0
	chr17:80411716:NARF:Allele2	0	chr12:131143201:RP11-662M24.1:CADD1	0	chr8:133134003:KCNQ3:CADD2	0	chr16:89299227:ZNF778:Allele1	0	chr3:72599512:RP11-654C22.2:CADD1	-0.127102	chr15:100423797:LOC400464:Allele2	-22.7401	chr2:65538467:SPRED2:CADD2	45.8965			chr10:4245304:LINC00702:CADD1	0	chr18:13764016:RNMT:CADD2	0
	chr17:15645712:TBC1D26:Allele1	0	chr14:81251255:CEP128:CADD2	0	chr5:91742358:AC120120.1:CADD2	0	chr1:205831735:LOC284581:CADD2	0	chr22:44512124:PARVB:CADD2	-0.127741	chr10:116185507:RN7SL384P:Allele1	-22.7599	chr1:233982590::Allele2	45.8877			chr18:2915721:EMILIN2:CADD2	0	chrX:152663377:PNMA6E:CADD2	0
	chr16:50745199:NOD2:CADD1	0	chr6:122931420:PKIB:CADD2	0	chr3:10370486:ATP2B2:CADD1	0	chr1:6550505:PLEKHG5:CADD2	0	chr12:10658507:LOC255308:CADD2	-0.13165	chr14:62579495:SYT16:Allele2	-22.8053	chr14:54947501:GMFB:Allele1	45.8858			chr6:7283474:SSR1:CADD2	0	chr3:196769982:DLG1:CADD1	0
	chr4:13961715:RP11-341G5.1:CADD1	0	chr8:66444843:CTD-3025N20.2:Allele1	0	chr19:16436262:KLF2:Allele2	0	chr6:36689198:RAB44:CADD2	0	chr5:175543455:FAM153B:CADD2	-0.13173	chr10:116885750:ATRNL1:Allele1	-22.8452	chr1:63727542:LINC00466:Allele1	45.8657			chr7:92729408:SAMD9:CADD2	0	chr5:78180736:ARSB:CADD1	0
	chr4:186299519:LRP2BP:CADD2	0	chr10:7576035:RP11-385N23.1:Allele2	0	chr11:1718492:KRTAP5-6:Allele2	0	chr17:80411716:NARF:Allele2	0	chr1:36795947:RP11-268J15.5:CADD2	-0.134788	chr4:3240159:HTT:Allele2	-22.8713	chr3:191283948:LINCR-0002:Allele2	45.8535			chr3:184557280:VPS8:CADD2	0	chr9:138586198:SOHLH1:CADD1	0
	chr15:51296407:AP4E1:CADD1	0	chr22:20714877:FAM230A:Allele2	0	chr8:90946601:NBN:CADD2	0	chr17:15645712:TBC1D26:Allele1	0	chr15:34634139:NOP10:CADD2	-0.13802	chr15:100423641:LOC400464:CADD2	-22.9112	chr6:31239593:HLA-C:CADD1	45.8442			chr12:52777513:KRT84:Allele1	0	chr16:89299227:ZNF778:Allele1	0
	chr12:66516450:LLPH:CADD2	0	chr4:138453453:PCDH18:Allele2	0	chr1:236647736:EDARADD:Allele2	0	chr16:50745199:NOD2:CADD1	0	chr19:45167531:PVR:CADD1	-0.141035	chr15:100423579:LOC400464:Allele2	-22.9112	chr6:31239593:HLA-C:Allele1	45.8442			chr12:86350988:MGAT4C:Allele1	0	chr1:205831735:LOC284581:CADD2	0
	chr7:92734051:SAMD9:CADD2	0	chr19:49930721:GFY:Allele1	0	chr4:130037653:C4orf33:CADD1	0	chr4:13961715:RP11-341G5.1:CADD1	0	chr8:110293184:NUDCD1:Allele2	-0.141704	chr8:32453358:NRG1:Allele1	-22.9645	chr11:133815981:IGSF9B:CADD1	45.8369			chr6:105629072:POPDC3:CADD2	0	chr1:6550505:PLEKHG5:CADD2	0
	chr8:78428544:RP11-38H17.1:CADD2	0	chr1:175054548:TNN:Allele2	0	chr18:13764016:RNMT:CADD2	0	chr4:186299519:LRP2BP:CADD2	0	chr16:31393544:ITGAX:CADD1	-0.145532	chr6:38828424:DNAH8:Allele2	-22.9675	chr13:52388653:LINC00282:Allele2	45.8332			chr8:17083893:ZDHHC2:CADD2	0	chr6:36689198:RAB44:CADD2	0
	chr21:17756644:LINC00478:CADD1	0	chr1:145591853:NUDT17:Allele2	0	chrX:152663377:PNMA6E:CADD2	0	chr15:51296407:AP4E1:CADD1	0	chr17:33797739:SLFN12L:Allele2	-0.147087	chr1:199362342:RP11-382E9.1:CADD2	-23.0876	chr13:52388653:LINC00282:CADD2	45.8332			chr3:14988585:NR2C2:Allele2	0	chr17:80411716:NARF:Allele2	0
	chr16:77786380::CADD2	0	chr12:72192167:RAB21:CADD1	0	chr3:196769982:DLG1:CADD1	0	chr12:66516450:LLPH:CADD2	0	chr10:10964842:CELF2:CADD1	-0.151685	chr16:81204913:PKD1L2:CADD2	-23.1383	chr7:110151175:AC003088.1:CADD2	45.8258			chr11:64006466:FKBP2:CADD2	0	chr17:15645712:TBC1D26:Allele1	0
	chr20:3088010:UBOX5:Allele1	0	chr7:99032399:ATP5J2-PTCD1:CADD2	0	chr5:78180736:ARSB:CADD1	0	chr7:92734051:SAMD9:CADD2	0	chr7:124405738:GPR37:CADD1	-0.152377	chr10:50905136:C10orf53:Allele1	-23.1679	chr10:322274:DIP2C:Allele2	45.817			chr13:106383431:LINC00343:Allele1	0	chr16:50745199:NOD2:CADD1	0
	chr18:46389069:CTIF:Allele2	0	chr20:21177487:KIZ:Allele1	0	chr9:138586198:SOHLH1:CADD1	0	chr8:78428544:RP11-38H17.1:CADD2	0	chr18:13501274:LDLRAD4:CADD1	-0.155605	chr15:100423653:LOC400464:CADD2	-23.2058	chr10:322274:DIP2C:CADD2	45.817			chr3:47958037:MAP4:Allele1	0	chr4:13961715:RP11-341G5.1:CADD1	0
	chr2:219259844:SLC11A1:Allele1	0	chr19:39917827:PLEKHG2:Allele2	0	chr16:89299227:ZNF778:Allele1	0	chr21:17756644:LINC00478:CADD1	0	chr20:55263544:RN7SL170P:Allele2	-0.156747	chr3:21462487:ZNF385D:CADD2	-23.2711	chr4:123815018:FGF2:Allele2	45.8104			chr17:4608622:PELP1:Allele1	0	chr4:186299519:LRP2BP:CADD2	0
	chr6:132617469:MOXD1:Allele2	0	chr6:29909044:HLA-A:CADD1	0	chr1:205831735:LOC284581:CADD2	0	chr16:77786380::CADD2	0	chr4:89653257:FAM13A:Allele2	-0.160983	chr3:70341051:MDFIC2:CADD2	-23.2741	chr20:50407502:SALL4:CADD1	45.8011			chr4:108829378:SGMS2:Allele2	0	chr15:51296407:AP4E1:CADD1	0
	chr4:186048647::Allele2	0	chr19:4511647:PLIN4:Allele1	0	chr1:6550505:PLEKHG5:CADD2	0	chr20:3088010:UBOX5:Allele1	0	chr12:88440676:C12orf29:CADD1	-0.164973	chr15:43020983:CDAN1:Allele2	-23.2821	chr17:6026567:WSCD1:CADD1	45.7949			chr12:43009773:RP11-609L23.1:Allele1	0	chr12:66516450:LLPH:CADD2	0
	chr2:127942231:CYP27C1:CADD1	0	chr12:126660957:RP1-116K23.1:Allele1	0	chr6:36689198:RAB44:CADD2	0	chr18:46389069:CTIF:Allele2	0	chr19:28317468:LOC101927151:CADD1	-0.166115	chr6:43905816:LINC01512:CADD2	-23.2913	chr7:44144201:AEBP1:CADD1	45.792			chr10:124329710:DMBT1:Allele1	0	chr7:92734051:SAMD9:CADD2	0
	chr17:70642923:SLC39A11:CADD2	0	chr16:78133671:WWOX:CADD2	0	chr17:80411716:NARF:Allele2	0	chr2:219259844:SLC11A1:Allele1	0	chr18:32471575:DTNA:CADD1	-0.167648	chr6:43904780:LINC01512:Allele2	-23.2913	chr7:44144201:AEBP1:Allele1	45.792			chr17:14232690:HS3ST3B1:Allele2	0	chr8:78428544:RP11-38H17.1:CADD2	0
	chr12:2855231:LOC283440:Allele1	0	chr8:72935008:TRPA1:CADD1	0	chr17:15645712:TBC1D26:Allele1	0	chr6:132617469:MOXD1:Allele2	0	chr4:126937713::CADD2	-0.167926	chr16:81199538:PKD1L2:CADD2	-23.3575	chr10:101445591:ENTPD7:CADD1	45.7822			chr16:81094951:C16orf46:Allele2	0	chr21:17756644:LINC00478:CADD1	0
	chr11:123777412:OR8D4:CADD2	0	chr18:59711077:PIGN:CADD2	0	chr16:50745199:NOD2:CADD1	0	chr4:186048647::Allele2	0	chr22:30769901:CCDC157:Allele2	-0.168346	chr16:81199544:PKD1L2:CADD2	-23.3575	chr10:101471695:COX15:Allele1	45.7822			chr3:196865242:DLG1:Allele2	0	chr16:77786380::CADD2	0
	chr3:886605:AC090044.1:CADD2	0	chr11:107186360:RP11-819C21.1:Allele2	0	chr4:13961715:RP11-341G5.1:CADD1	0	chr2:127942231:CYP27C1:CADD1	0	chr6:19397659::CADD2	-0.17233	chr16:31771944:ZNF720:CADD1	-23.4516	chr10:101471695:COX15:CADD1	45.7822			chr5:90445829:GPR98:CADD2	0	chr20:3088010:UBOX5:Allele1	0
	chrX:153059556:SSR4:Allele2	0	chr12:64545132:SRGAP1:Allele1	0	chr4:186299519:LRP2BP:CADD2	0	chr17:70642923:SLC39A11:CADD2	0	chr12:6929513:CD4:CADD2	-0.173947	chr16:9903223:GRIN2A:CADD2	-23.6375	chr8:119206468:SAMD12:Allele2	45.7646			chr22:23657966:BCR:Allele2	0	chr18:46389069:CTIF:Allele2	0
	chr22:24375993:GSTT1:Allele2	0	chr11:2697454:KCNQ1:CADD2	0	chr15:51296407:AP4E1:CADD1	0	chr12:2855231:LOC283440:Allele1	0	chr19:35505950:GRAMD1A:Allele2	-0.176621	chr2:153576006:ARL6IP6:CADD1	-23.6693	chr5:133490078:SKP1:Allele2	45.7598			chr7:564096:PDGFA:Allele2	0	chr2:219259844:SLC11A1:Allele1	0
	chr16:89167404:ACSF3:CADD1	0	chr3:38766701:SCN10A:CADD2	0	chr12:66516450:LLPH:CADD2	0	chr11:123777412:OR8D4:CADD2	0	chr8:128209820:CASC19:Allele2	-0.177272	chr11:88056396:CTSC:Allele1	-23.7029	chr2:107550899::CADD2	45.7535			chr11:63870892:FLRT1:CADD2	0	chr2:127942231:CYP27C1:CADD1	0
	chr3:136678385:IL20RB:CADD2	0	chr4:78638730:CNOT6L:CADD1	0	chr7:92734051:SAMD9:CADD2	0	chr3:886605:AC090044.1:CADD2	0	chr16:86232176:RP11-805I24.3:CADD2	-0.178481	chr7:11149655:PHF14:Allele2	-23.7105	chr2:107550899::Allele2	45.7535			chr2:120978474:TMEM185B:Allele2	0	chr17:70642923:SLC39A11:CADD2	0
	chr19:22846623:ZNF492:Allele2	0	chr11:32852172:PRRG4:Allele2	0	chr8:78428544:RP11-38H17.1:CADD2	0	chrX:153059556:SSR4:Allele2	0	chr17:27077686:TRAF4:CADD1	-0.184709	chr7:11147932:PHF14:CADD2	-23.7105	chrX:153294081:MECP2:Allele2	45.7504			chr20:61667526:LINC00029:Allele2	0	chr12:2855231:LOC283440:Allele1	0
	chr2:208100354:AC007879.2:Allele2	0	chr14:23241559:SLC7A7:Allele2	0	chr21:17756644:LINC00478:CADD1	0	chr22:24375993:GSTT1:Allele2	0	chr11:4566711:OR52M1:Allele2	-0.186504	chr13:100379707:CLYBL:Allele2	-23.7752	chr2:49635681::CADD2	45.7415			chr21:47250443:PCBP3:CADD2	0	chr11:123777412:OR8D4:CADD2	0
	chr7:16823095:TSPAN13:Allele2	0	chr15:99715352:TTC23:Allele1	0	chr16:77786380::CADD2	0	chr16:89167404:ACSF3:CADD1	0	chr6:51947237:PKHD1:Allele2	-0.188328	chr19:22846680:ZNF492:CADD2	-23.8314	chr8:74206692:RDH10:CADD1	45.7356			chr2:29574320:ALK:Allele1	0	chr3:886605:AC090044.1:CADD2	0
	chr19:52399401:ZNF649:Allele2	0	chr11:18287809:SAA1:CADD2	0	chr20:3088010:UBOX5:Allele1	0	chr3:136678385:IL20RB:CADD2	0	chr10:54053913:PRKG1:Allele2	-0.188611	chr19:22846680:ZNF492:Allele2	-23.8314	chr6:33036971:HLA-DPA1:CADD1	45.7273			chr18:1361783:LINC00470:Allele2	0	chrX:153059556:SSR4:Allele2	0
	chr5:97258610:LINC02234:CADD2	0	chr2:109106381:GCC2:CADD2	0	chr18:46389069:CTIF:Allele2	0	chr19:22846623:ZNF492:Allele2	0	chr1:200017586:NR5A2:CADD2	-0.190278	chr19:22846697:ZNF492:CADD2	-23.8314	chr3:37094679:LRRFIP2:Allele1	45.7165			chr2:145776738:TEX41:CADD1	0	chr22:24375993:GSTT1:Allele2	0
	chr4:159047602:FAM198B:CADD1	0	chr5:56224714:MIER3:CADD1	0	chr2:219259844:SLC11A1:Allele1	0	chr2:208100354:AC007879.2:Allele2	0	chr8:128197856:CASC19:Allele2	-0.196099	chr19:22846697:ZNF492:Allele2	-23.8314	chrX:119709599:CUL4B:CADD2	45.705			chr11:107186294:RP11-819C21.1:Allele1	0	chr16:89167404:ACSF3:CADD1	0
	chr1:233518885:MLK4:CADD2	0	chr3:127002890:LOC100419008:CADD2	0	chr6:132617469:MOXD1:Allele2	0	chr7:16823095:TSPAN13:Allele2	0	chr14:96560092:C14orf132:CADD2	-0.197803	chr19:22854138:ZNF492:Allele2	-23.8478	chr15:55649334:CCPG1:CADD2	45.6806			chr9:77304640:RORB:CADD2	0	chr3:136678385:IL20RB:CADD2	0
	chr11:74043708:PGM2L1:CADD2	0	chr7:138270340:TRIM24:Allele2	0	chr4:186048647::Allele2	0	chr19:52399401:ZNF649:Allele2	0	chr16:48390891:LONP2:CADD2	-0.199153	chr19:22849262:ZNF492:Allele2	-23.8478	chr16:1858805:HAGH:CADD2	45.6787			chr8:95658526:ESRP1:CADD2	0	chr19:22846623:ZNF492:Allele2	0
	chr20:61975829:CHRNA4:CADD2	0	chr15:65951660:DENND4A:Allele2	0	chr2:127942231:CYP27C1:CADD1	0	chr5:97258610:LINC02234:CADD2	0	chr2:130639798:LINC02572:Allele2	-0.206648	chr19:22935940:ZNF99:CADD2	-23.8478	chr8:6727767:DEFB1:CADD2	45.6769			chr13:74863339:RNY1P5:Allele1	0	chr2:208100354:AC007879.2:Allele2	0
	chr13:106381066:LINC00343:CADD1	0	chr14:51716467:TMX1:Allele1	0	chr17:70642923:SLC39A11:CADD2	0	chr4:159047602:FAM198B:CADD1	0	chr15:40915894:CASC5:CADD2	-0.207104	chr19:22849152:ZNF492:Allele2	-23.8478	chr8:6727767:DEFB1:Allele2	45.6769			chr6:47836653:PTCHD4:CADD1	0	chr7:16823095:TSPAN13:Allele2	0
	chr7:141096047:TMEM178B:CADD2	0	chr18:9646296::Allele2	0	chr12:2855231:LOC283440:Allele1	0	chr1:233518885:MLK4:CADD2	0	chr5:42996445:FLJ32255:CADD1	-0.215028	chr19:22881101:CTC-457E21.9:CADD2	-23.8478	chr6:32358270:BTNL2:CADD1	45.6589			chr19:33665205:WDR88:Allele2	0	chr19:52399401:ZNF649:Allele2	0
	chrX:133740247:PLAC1:Allele2	0	chr18:34504970:KIAA1328:CADD2	0	chr11:123777412:OR8D4:CADD2	0	chr11:74043708:PGM2L1:CADD2	0	chr8:40228420:CTA-392C11.2:CADD2	-0.221963	chr19:22848852:ZNF492:Allele2	-23.8478	chr20:9819563:PAK7:Allele2	45.6462			chr1:92148227:TGFBR3:Allele1	0	chr5:97258610:LINC02234:CADD2	0
	chr10:17183072:TRDMT1:CADD2	0	chr9:15167244:TTC39B:Allele1	0	chr3:886605:AC090044.1:CADD2	0	chr20:61975829:CHRNA4:CADD2	0	chr11:12660882::CADD2	-0.228579	chr19:22899585:CTC-457E21.9:CADD2	-23.8478	chr5:33549374:ADAMTS12:CADD2	45.6384			chr4:77961377:SEPT11:Allele1	0	chr4:159047602:FAM198B:CADD1	0
	chr1:86817074:ODF2L:CADD1	0	chr1:241527041::Allele2	0	chrX:153059556:SSR4:Allele2	0	chr13:106381066:LINC00343:CADD1	0	chr1:35223345:GJB5:CADD2	-0.233953	chr19:22941617:ZNF99:CADD2	-23.8478	chr5:33549374:ADAMTS12:Allele2	45.6384			chr19:22847823:ZNF492:CADD2	0	chr1:233518885:MLK4:CADD2	0
	chr5:2071010::Allele2	0	chr19:36750708::Allele1	0	chr22:24375993:GSTT1:Allele2	0	chr7:141096047:TMEM178B:CADD2	0	chr6:31342120:AL671883.1:Allele2	-0.238569	chr19:22880958:CTC-457E21.9:CADD2	-23.8478	chr5:33549350:ADAMTS12:CADD2	45.6384			chr1:41087734:RIMS3:Allele2	0	chr11:74043708:PGM2L1:CADD2	0
	chr6:105198267:HACE1:CADD2	0	chr8:9415390:TNKS:Allele2	0	chr16:89167404:ACSF3:CADD1	0	chrX:133740247:PLAC1:Allele2	0	chr7:54518973::Allele1	-0.240524	chr19:22899779:CTC-457E21.9:Allele2	-23.8478	chr7:103155705:RELN:Allele1	45.6205			chr9:135974100:RALGDS:Allele1	0	chr20:61975829:CHRNA4:CADD2	0
	chr6:165392807::CADD2	0	chr8:27680576:PBK:Allele2	0	chr3:136678385:IL20RB:CADD2	0	chr10:17183072:TRDMT1:CADD2	0	chr5:140739874:PCDHGB2:CADD2	-0.241978	chr19:22848302:ZNF492:Allele2	-23.8478	chr12:59829955::Allele2	45.616			chr8:42983546:POMK:Allele2	0	chr13:106381066:LINC00343:CADD1	0
	chr5:140682757:SLC25A2:Allele2	0	chr18:14248960:RP11-757O6.1:Allele2	0	chr19:22846623:ZNF492:Allele2	0	chr1:86817074:ODF2L:CADD1	0	chr3:178960188:PIK3CA:Allele1	-0.248287	chr19:22848852:ZNF492:CADD2	-23.8478	chr9:27943240:LINGO2:CADD1	45.5818			chr1:28921199:RAB42:Allele2	0	chr7:141096047:TMEM178B:CADD2	0
	chr5:147622857:MARCOL:Allele1	0	chr8:70981451:PRDM14:Allele2	0	chr2:208100354:AC007879.2:Allele2	0	chr5:2071010::Allele2	0	chr3:101397877:ZBTB11:CADD1	-0.249166	chr19:22847084:ZNF492:CADD2	-23.8478	chr18:77438695:CTDP1:Allele2	45.5754			chr8:90609461::Allele1	0	chrX:133740247:PLAC1:Allele2	0
	chr11:120989335:TECTA:CADD1	0	chr4:84005377::Allele1	0	chr7:16823095:TSPAN13:Allele2	0	chr6:105198267:HACE1:CADD2	0	chr22:27444882:LOC284898:Allele2	-0.250416	chr19:22881101:CTC-457E21.9:Allele2	-23.8478	chr14:33349479::Allele2	45.5739			chr7:81630961:CACNA2D1:Allele2	0	chr10:17183072:TRDMT1:CADD2	0
	chr19:54486345:CACNG8:CADD2	0	chr1:170833173::Allele1	0	chr19:52399401:ZNF649:Allele2	0	chr6:165392807::CADD2	0	chr5:95043139:CTD-2154I11.2:Allele2	-0.251602	chr19:22849806:ZNF492:CADD2	-23.8478	chr19:56892320:ZNF582:Allele2	45.5692			chrX:107399421:COL4A6:CADD1	0	chr1:86817074:ODF2L:CADD1	0
	chr1:173867252:ZBTB37:Allele2	0	chr1:152306187:FLG-AS1:Allele2	0	chr5:97258610:LINC02234:CADD2	0	chr5:140682757:SLC25A2:Allele2	0	chr3:187719609:RP11-132N15.2:CADD2	-0.256247	chr19:22899585:CTC-457E21.9:Allele2	-23.8478	chr1:8268715:RP11-431K24.3:Allele1	45.5573			chr2:214794743:SPAG16:CADD2	0	chr5:2071010::Allele2	0
	chr2:102962350:IL1RL1:CADD2	0	chr3:120404933:HGD:Allele1	0	chr4:159047602:FAM198B:CADD1	0	chr5:147622857:MARCOL:Allele1	0	chr2:203155936:NOP58:CADD2	-0.25779	chr19:22941617:ZNF99:Allele2	-23.8478	chr1:8268913:RP11-431K24.3:CADD1	45.5573			chr5:5139797:ADAMTS16:CADD2	0	chr6:105198267:HACE1:CADD2	0
	chr18:24404056:RP11-552O4.1:CADD1	0	chr9:92178472::Allele2	0	chr1:233518885:MLK4:CADD2	0	chr11:120989335:TECTA:CADD1	0	chr22:35037928::Allele2	-0.262328	chr19:22881156:CTC-457E21.9:CADD2	-23.8478	chr1:8268715:RP11-431K24.3:CADD1	45.5573			chr8:95940598:TP53INP1:Allele2	0	chr6:165392807::CADD2	0
	chr11:33777334:FBXO3:Allele2	0	chr4:7776810:AFAP1:Allele2	0	chr11:74043708:PGM2L1:CADD2	0	chr19:54486345:CACNG8:CADD2	0	chr17:18083104:MYO15A:CADD1	-0.26516	chr19:22849013:ZNF492:Allele2	-23.8478	chr19:5455976:ZNRF4:Allele1	45.5573			chr12:131143180:RP11-662M24.1:Allele2	0	chr5:140682757:SLC25A2:Allele2	0
	chr3:120049117:LRRC58:CADD1	0	chr2:128063406:MAP3K2:CADD2	0	chr20:61975829:CHRNA4:CADD2	0	chr1:173867252:ZBTB37:Allele2	0	chr4:96086407:UNC5C:Allele2	-0.26609	chr19:22849357:ZNF492:Allele2	-23.8478	chr3:191287516:LINCR-0002:Allele2	45.547			chr8:8996936:PPP1R3B:Allele2	0	chr5:147622857:MARCOL:Allele1	0
	chr1:43649508:WDR65:Allele1	0	chr7:156737675:NOM1:Allele1	0	chr13:106381066:LINC00343:CADD1	0	chr2:102962350:IL1RL1:CADD2	0	chr2:240406374::Allele2	-0.266496	chr19:22849262:ZNF492:CADD2	-23.8478	chr3:191287516:LINCR-0002:CADD2	45.547			chr7:124817906:RP11-3B12.2:CADD2	0	chr11:120989335:TECTA:CADD1	0
	chr9:140772442:CACNA1B:CADD2	0	chr1:26449337:PDIK1L:Allele2	0	chrX:133740247:PLAC1:Allele2	0	chr18:24404056:RP11-552O4.1:CADD1	0	chr7:63542866:ZNF727:CADD1	-0.269346	chr19:22952111:ZNF99:Allele2	-23.8478	chr3:191287501:LINCR-0002:Allele2	45.5434			chr6:32796310:TAP2:CADD2	0	chr19:54486345:CACNG8:CADD2	0
	chr9:214804:C9orf66:Allele2	0	chr9:32785888:TMEM215:CADD1	0	chr10:17183072:TRDMT1:CADD2	0	chr11:33777334:FBXO3:Allele2	0	chr5:141974082:FGF1:CADD2	-0.26966	chr19:22936517:ZNF99:Allele2	-23.8478	chr3:191287501:LINCR-0002:CADD2	45.5434			chr22:22975931:POM121L1P:CADD2	0	chr1:173867252:ZBTB37:Allele2	0
	chr9:124929211:MORN5:Allele1	0	chr1:24418768:MYOM3:Allele2	0	chr1:86817074:ODF2L:CADD1	0	chr3:120049117:LRRC58:CADD1	0	chr2:79255325:REG3G:CADD2	-0.270222	chr19:22940659:ZNF99:Allele2	-23.8478	chr7:39053131:POU6F2:CADD1	45.5308			chr9:134165368:PPAPDC3:Allele1	0	chr2:102962350:IL1RL1:CADD2	0
	chr12:70048019:BEST3:CADD1	0	chr16:20410488:PDILT:Allele2	0	chr5:2071010::Allele2	0	chr1:43649508:WDR65:Allele1	0	chr17:48615329:EPN3:CADD2	-0.273241	chr19:22935940:ZNF99:Allele2	-23.8478	chr2:127942231:CYP27C1:CADD1	45.5301			chr5:131798706:C5orf56:Allele2	0	chr18:24404056:RP11-552O4.1:CADD1	0
	chr10:129216658:DOCK1:Allele1	0	chr3:160213102:KPNA4:Allele1	0	chr6:105198267:HACE1:CADD2	0	chr9:140772442:CACNA1B:CADD2	0	chr4:84589904:RP11-767N15.1:CADD1	-0.274029	chr19:22952111:ZNF99:CADD2	-23.8478	chr6:33548090:BAK1:Allele2	45.5124			chr16:86773383:LOC102724344:CADD1	0	chr11:33777334:FBXO3:Allele2	0
	chr10:100182285:HPS1:CADD2	0	chr19:28248207:CTC-459F4.1:CADD2	0	chr6:165392807::CADD2	0	chr9:214804:C9orf66:Allele2	0	chr16:48390512:LONP2:CADD1	-0.276344	chr19:22849013:ZNF492:CADD2	-23.8478	chr7:65844563:LINC00174:CADD1	45.5029			chr17:61564052:ACE:Allele2	0	chr3:120049117:LRRC58:CADD1	0
	chr1:119543486:LOC105378933:CADD1	0	chr4:75938373:PARM1:CADD1	0	chr5:140682757:SLC25A2:Allele2	0	chr9:124929211:MORN5:Allele1	0	chr11:95206556:Y_RNA:Allele2	-0.280374	chr19:22936517:ZNF99:CADD2	-23.8478	chr7:65580166:CRCP:CADD2	45.5029			chr7:29954137:WIPF3:CADD2	0	chr1:43649508:WDR65:Allele1	0
	chr5:111500824:EPB41L4A:CADD2	0	chr2:191369852:TMEM194B:CADD2	0	chr5:147622857:MARCOL:Allele1	0	chr12:70048019:BEST3:CADD1	0	chr3:53846944:CACNA1D:Allele2	-0.281303	chr19:22940659:ZNF99:CADD2	-23.8478	chr7:65619104:CRCP:Allele2	45.5029			chr1:216595306:USH2A:CADD1	0	chr9:140772442:CACNA1B:CADD2	0
	chr3:2280565:CNTN4:CADD2	0	chr1:8059898:ERRFI1:CADD1	0	chr11:120989335:TECTA:CADD1	0	chr10:129216658:DOCK1:Allele1	0	chr6:31439856:HCG26:Allele2	-0.28156	chr19:22849769:ZNF492:Allele2	-23.8478	chr7:30623376:AC005154.6:Allele2	45.5023			chr6:146207465:SHPRH:Allele1	0	chr9:214804:C9orf66:Allele2	0
	chr1:118168804:FAM46C:CADD2	0	chr5:5132465:CTD-2297D10.2:Allele1	0	chr19:54486345:CACNG8:CADD2	0	chr10:100182285:HPS1:CADD2	0	chr19:42071289:CEACAM21:Allele1	-0.282003	chr19:22847072:ZNF492:CADD2	-23.8478	chr19:18181950:IL12RB1:Allele1	45.5007			chr20:61048549:GATA5:CADD2	0	chr9:124929211:MORN5:Allele1	0
	chr16:31393544:ITGAX:CADD1	0	chr4:190582485:RP11-462G22.1:Allele2	0	chr1:173867252:ZBTB37:Allele2	0	chr1:119543486:LOC105378933:CADD1	0	chr16:86773383:LOC102724344:CADD1	-0.282957	chr19:22847084:ZNF492:Allele2	-23.8478	chr19:18181779:IL12RB1:Allele1	45.5007			chr11:1218128:MUC5AC:CADD2	0	chr12:70048019:BEST3:CADD1	0
	chr16:88808111:PIEZO1:Allele1	0	chr10:116853177:ATRNL1:Allele1	0	chr2:102962350:IL1RL1:CADD2	0	chr5:111500824:EPB41L4A:CADD2	0	chr5:101606518:SLCO4C1:Allele1	-0.291424	chr19:22846623:ZNF492:Allele2	-23.8478	chr19:18181950:IL12RB1:CADD1	45.5007			chr3:190980797:UTS2B:CADD2	0	chr10:129216658:DOCK1:Allele1	0
	chr11:58921832:FAM111A:CADD1	0	chr1:59028087:RN7SL713P:Allele2	0	chr18:24404056:RP11-552O4.1:CADD1	0	chr3:2280565:CNTN4:CADD2	0	chr12:128602631:RP13-653N12.1:CADD2	-0.293159	chr19:22849806:ZNF492:Allele2	-23.8478	chr19:4450304:UBXN6:Allele2	45.5007			chr19:6670529:TNFSF14:Allele1	0	chr10:100182285:HPS1:CADD2	0
	chr16:81003429:CMC2:CADD2	0	chr16:50918928:RP11-883G14.1:CADD1	0	chr11:33777334:FBXO3:Allele2	0	chr1:118168804:FAM46C:CADD2	0	chr1:2526746:MMEL1:CADD2	-0.296438	chr19:22854158:ZNF492:Allele2	-23.8478	chr10:43679795:CSGALNACT2:Allele1	45.4738			chr10:116192831:ABLIM1:CADD1	0	chr1:119543486:LOC105378933:CADD1	0
	chr15:86312681:KLHL25:Allele1	0	chr18:21714934:CABYR:Allele1	0	chr3:120049117:LRRC58:CADD1	0	chr16:31393544:ITGAX:CADD1	0	chr7:29954137:WIPF3:CADD2	-0.297133	chr19:22940046:ZNF99:Allele2	-23.8478	chr10:43679795:CSGALNACT2:CADD1	45.4738			chr19:42342319:LYPD4:CADD1	0	chr5:111500824:EPB41L4A:CADD2	0
	chr7:65618674:CRCP:Allele1	0	chrX:45010636:CXorf36:Allele2	0	chr1:43649508:WDR65:Allele1	0	chr16:88808111:PIEZO1:Allele1	0	chr7:64037443:LOC100128885:Allele2	-0.299674	chr19:22854138:ZNF492:CADD2	-23.8478	chr8:42983546:POMK:Allele2	45.4726			chr12:49365423:WNT10B:Allele1	0	chr3:2280565:CNTN4:CADD2	0
	chr12:58490914:RP11-58A17.4:CADD2	0	chr12:123199755:HCAR3:Allele1	0	chr9:140772442:CACNA1B:CADD2	0	chr11:58921832:FAM111A:CADD1	0	chr5:79855876:ANKRD34B:CADD2	-0.320388	chr19:22881156:CTC-457E21.9:Allele2	-23.8478	chr19:18197635:IL12RB1:Allele1	45.4658			chr2:239059484:KLHL30:CADD1	0	chr1:118168804:FAM46C:CADD2	0
	chr6:35189752:SCUBE3:CADD2	0	chr5:87590947:TMEM161B-AS1:CADD1	0	chr9:124929211:MORN5:Allele1	0	chr16:81003429:CMC2:CADD2	0	chr2:165280135:AC110086.1:CADD2	-0.322352	chr19:22846623:ZNF492:CADD2	-23.8478	chr19:18197635:IL12RB1:CADD1	45.4658			chr5:156693562:CYFIP2:CADD2	0	chr16:31393544:ITGAX:CADD1	0
	chr6:91063806:RP1-45N11.1:CADD1	0	chr20:57023811:VAPB:Allele2	0	chr12:70048019:BEST3:CADD1	0	chr15:86312681:KLHL25:Allele1	0	chr15:89902382:MIR9-3HG:CADD1	-0.324589	chr19:22854158:ZNF492:CADD2	-23.8478	chr22:42904388:RRP7A:Allele1	45.4535			chr9:137034322:LL09NC01-139C3.1:Allele2	0	chr16:88808111:PIEZO1:Allele1	0
	chr22:46272438:WI2-85898F10.1:CADD1	0	chr20:9819563:PAK7:Allele2	0	chr10:129216658:DOCK1:Allele1	0	chr7:65618674:CRCP:Allele1	0	chr14:106960987:IGHV1-45:Allele1	-0.329477	chr19:22847072:ZNF492:Allele2	-23.8478	chr5:95925968:AC020900.1:Allele2	45.4211			chr22:46508765:FLJ27365:Allele2	0	chr11:58921832:FAM111A:CADD1	0
	chr19:46894163:PPP5C:Allele2	0	chr14:40840768::Allele1	0	chr10:100182285:HPS1:CADD2	0	chr12:58490914:RP11-58A17.4:CADD2	0	chr14:25065095:RP11-104E19.1:CADD2	-0.330404	chr19:22849769:ZNF492:CADD2	-23.8478	chr1:208135755:LINC02767:Allele2	45.3957			chr6:36846780:PPIL1:Allele2	0	chr16:81003429:CMC2:CADD2	0
	chr21:47181011:PCBP3:CADD2	0	chr4:376379:ZNF141:Allele2	0	chr1:119543486:LOC105378933:CADD1	0	chr6:35189752:SCUBE3:CADD2	0	chr8:68972907:PREX2:Allele2	-0.330555	chr19:22848302:ZNF492:CADD2	-23.8478	chr1:208135755:LINC02767:CADD2	45.3957			chr10:89726745:PTEN:CADD2	0	chr15:86312681:KLHL25:Allele1	0
	chr15:94408827:RP11-76E17.3:CADD1	0	chr17:41463511:LINC00910:CADD2	0	chr5:111500824:EPB41L4A:CADD2	0	chr6:91063806:RP1-45N11.1:CADD1	0	chr19:35166845:ZNF302:CADD2	-0.334391	chr19:22848028:ZNF492:CADD2	-23.8478	chr1:208134911:LINC02767:CADD2	45.3957			chr10:7603104:ITIH5:CADD1	0	chr7:65618674:CRCP:Allele1	0
	chr1:26290693:PAFAH2:CADD2	0	chr8:4184384:CSMD1:Allele2	0	chr3:2280565:CNTN4:CADD2	0	chr22:46272438:WI2-85898F10.1:CADD1	0	chr3:125094502:ZNF148:Allele2	-0.334795	chr19:22848028:ZNF492:Allele2	-23.8478	chr1:208134911:LINC02767:Allele2	45.3957			chr11:1013167:MUC6:Allele1	0	chr12:58490914:RP11-58A17.4:CADD2	0
	chr15:100423436:LOC400464:CADD2	0	chr7:6918257:AC079804.2:Allele1	0	chr1:118168804:FAM46C:CADD2	0	chr19:46894163:PPP5C:Allele2	0	chr4:152587970:FAM160A1:CADD2	-0.345572	chr19:22849357:ZNF492:CADD2	-23.8478	chr6:151942194:CCDC170:CADD1	45.3942			chr16:2317777:RNPS1:CADD2	0	chr6:35189752:SCUBE3:CADD2	0
	chr19:22817116:ZNF492:Allele2	0	chr1:205305449:KLHDC8A:CADD2	0	chr16:31393544:ITGAX:CADD1	0	chr21:47181011:PCBP3:CADD2	0	chr1:245871108:KIF26B:Allele2	-0.347476	chr19:22849152:ZNF492:CADD2	-23.8478	chr10:101152191:CNNM1:CADD1	45.3818			chr19:22847084:ZNF492:Allele2	0	chr6:91063806:RP1-45N11.1:CADD1	0
	chr1:897730:KLHL17:CADD2	0	chr6:36287312:C6orf222:CADD2	0	chr16:88808111:PIEZO1:Allele1	0	chr15:94408827:RP11-76E17.3:CADD1	0	chr3:48481434:CCDC51:CADD1	-0.355756	chr16:2367336:ABCA3:Allele2	-24.2475	chr5:36183485:SKP2:CADD1	45.3763			chr6:55267230:GFRAL:Allele2	0	chr22:46272438:WI2-85898F10.1:CADD1	0
	chr11:65271832:MALAT1:Allele2	0	chr16:84779248:USP10:Allele1	0	chr11:58921832:FAM111A:CADD1	0	chr1:26290693:PAFAH2:CADD2	0	chr3:10370486:ATP2B2:CADD1	-0.362015	chr1:180953853:STX6:Allele1	-24.2869	chr1:167973976:DCAF6:CADD1	45.3574			chr1:41327873:CITED4:Allele1	0	chr19:46894163:PPP5C:Allele2	0
	chr1:94353449:GCLM:Allele1	0	chr9:106848472:RP11-82L2.1:Allele1	0	chr16:81003429:CMC2:CADD2	0	chr15:100423436:LOC400464:CADD2	0	chr18:63532662:CDH7:Allele1	-0.363958	chr1:180944532:STX6:CADD1	-24.2869	chr17:6932140:BCL6B:Allele2	45.353			chr2:170493103:PPIG:CADD2	0	chr21:47181011:PCBP3:CADD2	0
	chr11:63991581:TRPT1:Allele2	0	chr4:125586074:ANKRD50:Allele2	0	chr15:86312681:KLHL25:Allele1	0	chr19:22817116:ZNF492:Allele2	0	chr20:43439157:RIMS4:CADD2	-0.370626	chr1:180944532:STX6:Allele1	-24.2869	chr19:1555880:MEX3D:CADD2	45.3434			chr8:133134003:KCNQ3:CADD2	0	chr15:94408827:RP11-76E17.3:CADD1	0
	chr10:97820339:CCNJ:CADD2	0	chr6:35512979:RP3-340B19.3:Allele1	0	chr7:65618674:CRCP:Allele1	0	chr1:897730:KLHL17:CADD2	0	chr1:117656088:TRIM45:CADD2	-0.372269	chr2:170550839:CCDC173:Allele2	-24.3107	chr16:88134541:RP11-863P13.4:CADD2	45.3305			chr5:91742358:AC120120.1:CADD2	0	chr1:26290693:PAFAH2:CADD2	0
	chr19:56459458:NLRP8:CADD2	0	chr21:42948331:AP006748.1:CADD1	0	chr12:58490914:RP11-58A17.4:CADD2	0	chr11:65271832:MALAT1:Allele2	0	chr4:6671341:AC093323.3:CADD1	-0.378679	chr22:44508784:PARVB:Allele2	-24.3534	chr16:88135140:RP11-863P13.4:CADD2	45.3305			chr3:10370486:ATP2B2:CADD1	0	chr15:100423436:LOC400464:CADD2	0
	chr20:33572941:MYH7B:CADD1	0	chr11:5269584:HBG1:Allele1	0	chr6:35189752:SCUBE3:CADD2	0	chr1:94353449:GCLM:Allele1	0	chr11:108378207:EXPH5:Allele2	-0.387528	chr22:44508784:PARVB:CADD2	-24.3534	chr7:102097222:ALKBH4:CADD2	45.321			chr8:90946601:NBN:CADD2	0	chr19:22817116:ZNF492:Allele2	0
	chr2:17698220:RAD51AP2:CADD2	0	chr2:190430177:SLC40A1:CADD1	0	chr6:91063806:RP1-45N11.1:CADD1	0	chr11:63991581:TRPT1:Allele2	0	chr5:159678995:CCNJL:CADD2	-0.391246	chr1:98510109:MIR137HG:Allele2	-24.408	chr8:80841741:MRPS28:CADD2	45.3057			chr1:236647736:EDARADD:Allele2	0	chr1:897730:KLHL17:CADD2	0
	chr12:30958372:LINC00941:Allele2	0	chr1:207109167:PIGR:Allele2	0	chr22:46272438:WI2-85898F10.1:CADD1	0	chr10:97820339:CCNJ:CADD2	0	chr10:79584178:DLG5:Allele2	-0.397723	chr19:40021823:EID2B:CADD2	-24.4368	chr8:47996957:AC026241.1:CADD2	45.3003			chr4:130037653:C4orf33:CADD1	0	chr11:65271832:MALAT1:Allele2	0
	chr14:21109141:OR6S1:Allele2	0	chr1:120162442:ZNF697:Allele1	0	chr19:46894163:PPP5C:Allele2	0	chr19:56459458:NLRP8:CADD2	0	chr9:75303653:TMC1:CADD1	-0.399359	chr19:40021823:EID2B:Allele2	-24.4368	chr9:96212813:FAM120AOS:CADD2	45.2927			chr18:13764016:RNMT:CADD2	0	chr1:94353449:GCLM:Allele1	0
	chr5:61055384::CADD1	0	chr3:36949962:TRANK1:Allele2	0	chr21:47181011:PCBP3:CADD2	0	chr20:33572941:MYH7B:CADD1	0	chr19:4511647:PLIN4:Allele1	-0.40078	chr19:40021759:EID2B:CADD2	-24.4368	chr18:77805856:RBFA:CADD1	45.2854			chrX:152663377:PNMA6E:CADD2	0	chr11:63991581:TRPT1:Allele2	0
	chr4:14912353:CPEB2-AS1:CADD2	0	chr5:141532826:NDFIP1:CADD2	0	chr15:94408827:RP11-76E17.3:CADD1	0	chr2:17698220:RAD51AP2:CADD2	0	chr5:140532871:PCDHB6:Allele2	-0.409947	chr5:53941552::Allele1	-24.4742	chr2:10161933:RP11-254F7.1:CADD2	45.2719			chr3:196769982:DLG1:CADD1	0	chr10:97820339:CCNJ:CADD2	0
	chr19:22849806:ZNF492:Allele2	0	chr6:151679198:AKAP12:CADD1	0	chr1:26290693:PAFAH2:CADD2	0	chr12:30958372:LINC00941:Allele2	0	chr3:106725930:LINC00882:Allele1	-0.42096	chr5:53939746::CADD1	-24.4742	chr5:157749359:LOC101927697:CADD2	45.2501			chr5:78180736:ARSB:CADD1	0	chr19:56459458:NLRP8:CADD2	0
	chr7:1201843:ZFAND2A:Allele1	0	chr17:5291276:NUP88:Allele1	0	chr15:100423436:LOC400464:CADD2	0	chr14:21109141:OR6S1:Allele2	0	chr6:139134103:ECT2L:CADD2	-0.421824	chr13:52909774:RP13-444H2.1:CADD2	-24.53	chr5:157749359:LOC101927697:Allele2	45.2501			chr9:138586198:SOHLH1:CADD1	0	chr20:33572941:MYH7B:CADD1	0
	chr13:102367888:ITGBL1:CADD1	0	chr4:89279242::CADD2	0	chr19:22817116:ZNF492:Allele2	0	chr5:61055384::CADD1	0	chr5:159990279:ATP10B:Allele2	-0.428856	chr1:181026558:MR1:CADD1	-24.5715	chr19:1533737:PLK5:CADD1	45.245			chr16:89299227:ZNF778:Allele1	0	chr2:17698220:RAD51AP2:CADD2	0
	chr2:42163137:C2orf91:Allele2	0	chr15:78842835:PSMA4:Allele2	0	chr1:897730:KLHL17:CADD2	0	chr4:14912353:CPEB2-AS1:CADD2	0	chr3:190024188:CLDN1:Allele1	-0.433165	chr5:134786285:TIFAB:CADD1	-24.5821	chr12:86350988:MGAT4C:Allele1	45.2419			chr1:6550505:PLEKHG5:CADD2	0	chr12:30958372:LINC00941:Allele2	0
	chr8:87751870:CNGB3:CADD2	0	chr10:5389209::Allele2	0	chr11:65271832:MALAT1:Allele2	0	chr19:22849806:ZNF492:Allele2	0	chr6:168841947:SMOC2:CADD2	-0.438514	chr21:45345320:AGPAT3:CADD1	-24.6366	chr13:61364538:RNY3P5:Allele2	45.2374			chr16:50745199:NOD2:CADD1	0	chr14:21109141:OR6S1:Allele2	0
	chr9:122275247:RP11-295D22.1:Allele2	0	chr2:206874339:INO80D:CADD1	0	chr1:94353449:GCLM:Allele1	0	chr7:1201843:ZFAND2A:Allele1	0	chr7:142247213:TRBV7-3:CADD2	-0.439356	chr15:59981515:BNIP2:Allele2	-24.6968	chr6:9189101::CADD2	45.2371			chr4:186299519:LRP2BP:CADD2	0	chr5:61055384::CADD1	0
	chr14:33303298:AKAP6:Allele1	0	chr12:30782535:IPO8:CADD2	0	chr11:63991581:TRPT1:Allele2	0	chr13:102367888:ITGBL1:CADD1	0	chr6:151679198:AKAP12:CADD1	-0.441552	chr3:70666629::Allele2	-24.7268	chr5:140201919:PCDHA5:CADD2	45.2092			chr15:51296407:AP4E1:CADD1	0	chr4:14912353:CPEB2-AS1:CADD2	0
	chr1:52373922:RAB3B:CADD2	0	chr12:52777580:KRT84:Allele2	0	chr10:97820339:CCNJ:CADD2	0	chr2:42163137:C2orf91:Allele2	0	chr10:12872962:CAMK1D:Allele2	-0.442588	chr16:81204188:PKD1L2:CADD2	-24.7327	chr1:84267306:LOC101927560:CADD2	45.209			chr12:66516450:LLPH:CADD2	0	chr19:22849806:ZNF492:Allele2	0
	chr20:37177423:RALGAPB:CADD2	0	chr16:14102548:LOC101927311:Allele2	0	chr19:56459458:NLRP8:CADD2	0	chr8:87751870:CNGB3:CADD2	0	chr4:57215677:AASDH:Allele2	-0.446844	chr15:100424126:LOC400464:Allele2	-25.0147	chr7:103086835:SLC26A5:Allele1	45.176			chr7:92734051:SAMD9:CADD2	0	chr7:1201843:ZFAND2A:Allele1	0
	chr7:54518973::Allele1	0	chr20:61667949:LINC00029:Allele2	0	chr20:33572941:MYH7B:CADD1	0	chr9:122275247:RP11-295D22.1:Allele2	0	chr13:42882620:AKAP11:Allele2	-0.450222	chr15:100424126:LOC400464:CADD2	-25.0147	chr17:54016075::CADD2	45.162			chr21:17756644:LINC00478:CADD1	0	chr13:102367888:ITGBL1:CADD1	0
	chr3:169437995:RNU6-637P:Allele2	0	chr4:188230701:LOC339975:Allele2	0	chr2:17698220:RAD51AP2:CADD2	0	chr14:33303298:AKAP6:Allele1	0	chr14:55981948:KTN1-AS1:Allele2	-0.451565	chr15:42981806:STARD9:CADD2	-25.0182	chr6:32610947:HLA-DQA1:Allele2	45.1595			chr16:77786380::CADD2	0	chr2:42163137:C2orf91:Allele2	0
	chr21:30717616:BACH1:CADD2	0	chr3:133335787:TOPBP1:Allele2	0	chr12:30958372:LINC00941:Allele2	0	chr1:52373922:RAB3B:CADD2	0	chr3:184065937:CLCN2:CADD2	-0.454323	chr17:4892176:INCA1:Allele2	-25.0344	chr7:30621349:LOC401320:Allele2	45.1525			chr18:46389069:CTIF:Allele2	0	chr8:87751870:CNGB3:CADD2	0
	chr1:78603279:GIPC2:Allele1	0	chr1:40117423:NT5C1A:Allele2	0	chr14:21109141:OR6S1:Allele2	0	chr20:37177423:RALGAPB:CADD2	0	chr10:7576035:RP11-385N23.1:Allele2	-0.458118	chr16:31771666:ZNF720:CADD1	-25.0762	chr22:30774869:RNF215:Allele1	45.1386			chr2:219259844:SLC11A1:Allele1	0	chr9:122275247:RP11-295D22.1:Allele2	0
	chr11:121016818:TECTA:Allele1	0	chr13:79179500:POU4F1:Allele2	0	chr5:61055384::CADD1	0	chr7:54518973::Allele1	0	chr6:27093821:HIST1H2BJ:CADD2	-0.459939	chr1:118148384:FAM46C:CADD2	-25.1196	chr1:173832447:DARS2:CADD2	45.138			chr6:132617469:MOXD1:Allele2	0	chr14:33303298:AKAP6:Allele1	0
	chr6:122802694:PKIB:CADD2	0	chr12:95471805:FGD6:CADD2	0	chr4:14912353:CPEB2-AS1:CADD2	0	chr3:169437995:RNU6-637P:Allele2	0	chr12:124809027:NCOR2:Allele2	-0.461319	chr17:33594958:SLFN5:CADD2	-25.2778	chr7:43591832:HECW1:CADD1	45.1307			chr4:186048647::Allele2	0	chr1:52373922:RAB3B:CADD2	0
	chr1:227180858:CDC42BPA:CADD2	0	chr19:35303236:CTC-523E23.1:Allele1	0	chr19:22849806:ZNF492:Allele2	0	chr21:30717616:BACH1:CADD2	0	chr4:108829378:SGMS2:Allele2	-0.471543	chr17:33594958:SLFN5:Allele2	-25.2778	chr7:43605178:HECW1:Allele1	45.1307			chr17:70642923:SLC39A11:CADD2	0	chr20:37177423:RALGAPB:CADD2	0
	chr3:189712090:LEPREL1:CADD2	0	chr3:128688318:KIAA1257:CADD1	0	chr7:1201843:ZFAND2A:Allele1	0	chr1:78603279:GIPC2:Allele1	0	chr3:196051403:TM4SF19:CADD1	-0.474905	chr1:161514542:FCGR3A:Allele2	-25.2981	chr7:43602592:HECW1:Allele1	45.1307			chr11:123777412:OR8D4:CADD2	0	chr7:54518973::Allele1	0
	chr11:133654099:RP11-448P19.1:CADD2	0	chr1:116206423:VANGL1:Allele2	0	chr13:102367888:ITGBL1:CADD1	0	chr11:121016818:TECTA:Allele1	0	chr19:55248072:KIR2DL3:CADD1	-0.481228	chr16:84522897:TLDC1:CADD2	-25.3567	chr10:10416184::Allele2	45.1176			chr3:886605:AC090044.1:CADD2	0	chr3:169437995:RNU6-637P:Allele2	0
	chr4:100048414:ADH4:Allele1	0	chr19:22849769:ZNF492:Allele2	0	chr2:42163137:C2orf91:Allele2	0	chr6:122802694:PKIB:CADD2	0	chr16:90110737:GAS8:CADD2	-0.481238	chr16:84522867:TLDC1:Allele2	-25.3567	chr10:10416184::CADD2	45.1176			chrX:153059556:SSR4:Allele2	0	chr21:30717616:BACH1:CADD2	0
	chr9:124581370:TTLL11:CADD2	0	chr4:88416223:SPARCL1:Allele1	0	chr8:87751870:CNGB3:CADD2	0	chr1:227180858:CDC42BPA:CADD2	0	chr1:77097790:ST6GALNAC3:Allele2	-0.482347	chr16:84522867:TLDC1:CADD2	-25.3567	chr5:3417364:LINC01019:CADD2	45.1169			chr22:24375993:GSTT1:Allele2	0	chr1:78603279:GIPC2:Allele1	0
	chr20:46609223:LINC01522:CADD2	0	chr13:111164955:COL4A2:Allele1	0	chr9:122275247:RP11-295D22.1:Allele2	0	chr3:189712090:LEPREL1:CADD2	0	chr21:28292581:ADAMTS5:CADD2	-0.500411	chr16:84522897:TLDC1:Allele2	-25.3567	chr5:3417364:LINC01019:Allele2	45.1169			chr16:89167404:ACSF3:CADD1	0	chr11:121016818:TECTA:Allele1	0
	chr4:21524322:KCNIP4:CADD1	0	chr11:13298687:ARNTL:Allele1	0	chr14:33303298:AKAP6:Allele1	0	chr11:133654099:RP11-448P19.1:CADD2	0	chr14:91315037:RPS6KA5:CADD2	-0.500491	chr8:72937664:TRPA1:Allele2	-25.3949	chr5:3417633:LINC01019:Allele2	45.1169			chr3:136678385:IL20RB:CADD2	0	chr6:122802694:PKIB:CADD2	0
	chr14:53684398:AL163953.3:CADD1	0	chr5:55214106:IL31RA:Allele2	0	chr1:52373922:RAB3B:CADD2	0	chr4:100048414:ADH4:Allele1	0	chr11:123814489:OR6T1:Allele1	-0.502411	chr2:170505684:CCDC173:Allele2	-25.5963	chr5:3417515:LINC01019:CADD2	45.1169			chr2:208100354:AC007879.2:Allele2	0	chr1:227180858:CDC42BPA:CADD2	0
	chr15:38990769:C15orf53:Allele1	0	chr10:3178881:PFKP:Allele2	0	chr20:37177423:RALGAPB:CADD2	0	chr9:124581370:TTLL11:CADD2	0	chr1:183816683:RGL1:Allele2	-0.507352	chr2:170505684:CCDC173:CADD2	-25.5963	chr5:3419110:LINC01019:CADD2	45.1169			chr7:16823095:TSPAN13:Allele2	0	chr4:100048414:ADH4:Allele1	0
	chr19:22817274:ZNF492:Allele2	0	chr2:1834484:MYT1L:Allele2	0	chr7:54518973::Allele1	0	chr20:46609223:LINC01522:CADD2	0	chr1:86817074:ODF2L:CADD1	-0.511448	chr16:81201507:PKD1L2:Allele2	-25.6175	chr5:3417762:LINC01019:CADD2	45.1169			chr4:159047602:FAM198B:CADD1	0	chr9:124581370:TTLL11:CADD2	0
	chr7:11145295:PHF14:CADD2	0	chr11:130184868:ZBTB44:CADD2	0	chr3:169437995:RNU6-637P:Allele2	0	chr4:21524322:KCNIP4:CADD1	0	chr15:31234579:FAN1:Allele1	-0.536566	chr17:1474982:SLC43A2:CADD2	-25.6852	chr5:3418389:LINC01019:Allele2	45.1169			chr11:74043708:PGM2L1:CADD2	0	chr20:46609223:LINC01522:CADD2	0
	chr8:29216248::CADD2	0	chr22:39527814:CBX7:CADD2	0	chr21:30717616:BACH1:CADD2	0	chr14:53684398:AL163953.3:CADD1	0	chr3:70253693:MDFIC2:CADD2	-0.541705	chr17:1475033:SLC43A2:Allele2	-25.6852	chr5:3419331:LINC01019:Allele2	45.1169			chr20:61975829:CHRNA4:CADD2	0	chr4:21524322:KCNIP4:CADD1	0
	chr1:8268715:RP11-431K24.3:CADD1	0	chr10:4245304:LINC00702:CADD1	0	chr1:78603279:GIPC2:Allele1	0	chr15:38990769:C15orf53:Allele1	0	chr8:72935008:TRPA1:CADD1	-0.558499	chr17:1474982:SLC43A2:Allele2	-25.6852	chr5:3417633:LINC01019:CADD2	45.1169			chrX:133740247:PLAC1:Allele2	0	chr14:53684398:AL163953.3:CADD1	0
	chr4:155411649:DCHS2:Allele2	0	chr6:7283474:SSR1:CADD2	0	chr11:121016818:TECTA:Allele1	0	chr19:22817274:ZNF492:Allele2	0	chr11:87037743:TMEM135:Allele1	-0.565	chr17:1475033:SLC43A2:CADD2	-25.6852	chr5:3417762:LINC01019:Allele2	45.1169			chr1:86817074:ODF2L:CADD1	0	chr15:38990769:C15orf53:Allele1	0
	chr3:190985274:UTS2B:CADD1	0	chr6:105629072:POPDC3:CADD2	0	chr6:122802694:PKIB:CADD2	0	chr7:11145295:PHF14:CADD2	0	chr12:133684321:ZNF140:CADD2	-0.565014	chr20:62321655:RTEL1:Allele1	-25.8369	chr6:89868078:PM20D2:Allele2	45.1157			chr5:2071010::Allele2	0	chr19:22817274:ZNF492:Allele2	0
	chr8:8997096:PPP1R3B:Allele2	0	chr8:17083893:ZDHHC2:CADD2	0	chr1:227180858:CDC42BPA:CADD2	0	chr8:29216248::CADD2	0	chr15:50981098:TRPM7:CADD1	-0.566649	chr12:105406377:C12orf45:Allele2	-25.8777	chr3:63997490:PSMD6:Allele2	45.1107			chr6:105198267:HACE1:CADD2	0	chr7:11145295:PHF14:CADD2	0
	chr1:77473420:ST6GALNAC5:Allele2	0	chr17:4608622:PELP1:Allele1	0	chr3:189712090:LEPREL1:CADD2	0	chr1:8268715:RP11-431K24.3:CADD1	0	chr13:33349341:PDS5B:Allele2	-0.573384	chr6:24828490:FAM65B:CADD2	-25.8928	chr18:48991891:LINC01630:Allele1	45.099			chr5:140682757:SLC25A2:Allele2	0	chr8:29216248::CADD2	0
	chr20:61405234:LINC00659:Allele2	0	chr4:108829378:SGMS2:Allele2	0	chr11:133654099:RP11-448P19.1:CADD2	0	chr4:155411649:DCHS2:Allele2	0	chr2:17698678:RAD51AP2:CADD2	-0.580429	chr9:104334344:GRIN3A:Allele2	-25.8928	chr11:35492351:PAMR1:Allele2	45.0972			chr5:147622857:MARCOL:Allele1	0	chr1:8268715:RP11-431K24.3:CADD1	0
	chr18:74756591:MBP:Allele1	0	chr12:43009773:RP11-609L23.1:Allele1	0	chr4:100048414:ADH4:Allele1	0	chr3:190985274:UTS2B:CADD1	0	chr2:26149988:KIF3C:Allele1	-0.588494	chr9:104334344:GRIN3A:CADD2	-25.8928	chr2:59505041:AC007131.1:Allele2	45.0762			chr19:54486345:CACNG8:CADD2	0	chr4:155411649:DCHS2:Allele2	0
	chr2:48169224:AC079807.4:Allele2	0	chr10:124329710:DMBT1:Allele1	0	chr9:124581370:TTLL11:CADD2	0	chr8:8997096:PPP1R3B:Allele2	0	chr1:59112112::Allele2	-0.588612	chr1:180943529:STX6:Allele1	-25.9309	chr9:118032:FOXD4:Allele1	45.034			chr1:173867252:ZBTB37:Allele2	0	chr3:190985274:UTS2B:CADD1	0
	chr4:7775587:AFAP1:Allele2	0	chr17:14232690:HS3ST3B1:Allele2	0	chr20:46609223:LINC01522:CADD2	0	chr1:77473420:ST6GALNAC5:Allele2	0	chr20:5483796:LINC00654:Allele2	-0.590755	chr1:180943529:STX6:CADD1	-25.9309	chr12:10090540:AC091814.2:CADD1	45.026			chr2:102962350:IL1RL1:CADD2	0	chr8:8997096:PPP1R3B:Allele2	0
	chr6:5045541:RP11-428J1.4:CADD2	0	chr5:90445829:GPR98:CADD2	0	chr4:21524322:KCNIP4:CADD1	0	chr20:61405234:LINC00659:Allele2	0	chr16:64980269:CDH11:Allele1	-0.593585	chr14:24261275:RN7SKP205:Allele2	-26.0048	chr20:10287088:SNAP25:CADD1	45.0101			chr18:24404056:RP11-552O4.1:CADD1	0	chr1:77473420:ST6GALNAC5:Allele2	0
	chr1:202117002:PTPN7:CADD2	0	chr22:23657966:BCR:Allele2	0	chr14:53684398:AL163953.3:CADD1	0	chr18:74756591:MBP:Allele1	0	chr20:5526767:GPCPD1:Allele2	-0.60355	chr17:77709339:ENPP7:Allele2	-26.0265	chr5:37688010:WDR70:CADD1	45.0092			chr11:33777334:FBXO3:Allele2	0	chr20:61405234:LINC00659:Allele2	0
	chr2:29204212:FAM179A:Allele2	0	chr20:61667526:LINC00029:Allele2	0	chr15:38990769:C15orf53:Allele1	0	chr2:48169224:AC079807.4:Allele2	0	chr5:98131883:RGMB:Allele2	-0.603685	chr17:77709339:ENPP7:CADD2	-26.0265	chr17:74668801:MXRA7:CADD1	45.0089			chr3:120049117:LRRC58:CADD1	0	chr18:74756591:MBP:Allele1	0
	chr17:17095757:MPRIP:Allele2	0	chr14:96121086:TCL6:Allele2	0	chr19:22817274:ZNF492:Allele2	0	chr4:7775587:AFAP1:Allele2	0	chr8:124679448::CADD2	-0.614603	chr8:69699756:C8orf34:Allele2	-26.1182	chr19:30408339:CTC-448F2.3:CADD2	45.0035			chr1:43649508:WDR65:Allele1	0	chr2:48169224:AC079807.4:Allele2	0
	chr19:16700051:MED26:CADD1	0	chr21:47250443:PCBP3:CADD2	0	chr8:29216248::CADD2	0	chr6:5045541:RP11-428J1.4:CADD2	0	chr11:1651830:KRTAP5-5:Allele1	-0.618571	chr11:1218143:MUC5AC:CADD1	-26.1642	chr1:94057720:BCAR3:CADD1	44.9812			chr9:140772442:CACNA1B:CADD2	0	chr4:7775587:AFAP1:Allele2	0
	chr11:49168512:FOLH1:CADD2	0	chr18:1361783:LINC00470:Allele2	0	chr1:8268715:RP11-431K24.3:CADD1	0	chr1:202117002:PTPN7:CADD2	0	chr16:19079564:COQ7:Allele2	-0.628247	chr10:116184759:RN7SL384P:Allele1	-26.2718	chr4:11467103:RP11-281P23.1:CADD2	44.9688			chr12:70048019:BEST3:CADD1	0	chr6:5045541:RP11-428J1.4:CADD2	0
	chr1:177669900:RP11-63B19.1:Allele2	0	chr11:107186294:RP11-819C21.1:Allele1	0	chr4:155411649:DCHS2:Allele2	0	chr2:29204212:FAM179A:Allele2	0	chr11:17351683:NUCB2:Allele2	-0.630261	chr1:94343233:DNTTIP2:Allele1	-26.2912	chr9:27939856:LINGO2:Allele1	44.9023			chr10:100182285:HPS1:CADD2	0	chr1:202117002:PTPN7:CADD2	0
	chr17:4474751:RP11-141J13.3:Allele1	0	chr13:74863339:RNY1P5:Allele1	0	chr8:8997096:PPP1R3B:Allele2	0	chr17:17095757:MPRIP:Allele2	0	chr7:142460313:PRSS1:Allele2	-0.631361	chr19:22817116:ZNF492:CADD2	-26.3329	chr9:27938615:LINGO2:Allele1	44.9023			chr5:111500824:EPB41L4A:CADD2	0	chr2:29204212:FAM179A:Allele2	0
	chr3:196663122:NCBP2:CADD2	0	chr7:65619104:CRCP:Allele2	0	chr1:77473420:ST6GALNAC5:Allele2	0	chr19:16700051:MED26:CADD1	0	chrX:107399421:COL4A6:CADD1	-0.639318	chr19:22817116:ZNF492:Allele2	-26.3329	chr9:27937803:LINGO2:CADD1	44.9023			chr3:2280565:CNTN4:CADD2	0	chr17:17095757:MPRIP:Allele2	0
	chr6:170483791::CADD2	0	chr19:33665205:WDR88:Allele2	0	chr20:61405234:LINC00659:Allele2	0	chr11:49168512:FOLH1:CADD2	0	chr1:146751782:CHD1L:Allele1	-0.645125	chr14:94410275:ASB2:CADD2	-26.3563	chr9:27937803:LINGO2:Allele1	44.9023			chr16:31393544:ITGAX:CADD1	0	chr19:16700051:MED26:CADD1	0
	chr5:24612739:CDH10:CADD2	0	chr4:77961377:SEPT11:Allele1	0	chr18:74756591:MBP:Allele1	0	chr1:177669900:RP11-63B19.1:Allele2	0	chr5:176153193:RP11-375B1.1:CADD2	-0.656759	chr17:1477007:SLC43A2:CADD2	-26.4074	chr9:27937887:LINGO2:CADD1	44.9023			chr16:88808111:PIEZO1:Allele1	0	chr11:49168512:FOLH1:CADD2	0
	chr19:18474941:PGPEP1:CADD1	0	chr1:41087734:RIMS3:Allele2	0	chr2:48169224:AC079807.4:Allele2	0	chr17:4474751:RP11-141J13.3:Allele1	0	chr11:111756286:C11orf1:CADD2	-0.665029	chr17:1477007:SLC43A2:Allele2	-26.4074	chr9:27937750:LINGO2:Allele1	44.9023			chr7:65618674:CRCP:Allele1	0	chr1:177669900:RP11-63B19.1:Allele2	0
	chr16:10625245:EMP2:CADD2	0	chr2:59505041:AC007131.1:Allele2	0	chr4:7775587:AFAP1:Allele2	0	chr3:196663122:NCBP2:CADD2	0	chr1:109325028:STXBP3:CADD2	-0.669573	chr17:6919093:C17orf49:CADD1	-26.6269	chr9:27940160:LINGO2:Allele1	44.9023			chr12:58490914:RP11-58A17.4:CADD2	0	chr17:4474751:RP11-141J13.3:Allele1	0
	chr5:71524163:MRPS27:Allele2	0	chr9:135974100:RALGDS:Allele1	0	chr6:5045541:RP11-428J1.4:CADD2	0	chr6:170483791::CADD2	0	chr1:223722760:CAPN8:Allele2	-0.670749	chr6:89320589:RNGTT:Allele2	-26.648	chr9:27937750:LINGO2:CADD1	44.9023			chr6:35189752:SCUBE3:CADD2	0	chr3:196663122:NCBP2:CADD2	0
	chr12:112944601:PTPN11:CADD2	0	chr1:28921199:RAB42:Allele2	0	chr1:202117002:PTPN7:CADD2	0	chr5:24612739:CDH10:CADD2	0	chr2:200793927:C2orf69:Allele1	-0.684593	chr10:1142571:WDR37:CADD2	-26.6534	chr9:27938780:LINGO2:Allele1	44.9023			chr6:91063806:RP1-45N11.1:CADD1	0	chr6:170483791::CADD2	0
	chr12:2855183:LOC283440:Allele1	0	chr9:72897440:SMC5:Allele2	0	chr2:29204212:FAM179A:Allele2	0	chr19:18474941:PGPEP1:CADD1	0	chr11:115517016:AP000997.2:Allele2	-0.687489	chr12:92819699:CLLU1OS:Allele2	-26.7361	chr1:228003967:PRSS38:CADD1	44.8972			chr19:46894163:PPP5C:Allele2	0	chr5:24612739:CDH10:CADD2	0
	chr3:112303184:SLC35A5:Allele1	0	chr7:81630961:CACNA2D1:Allele2	0	chr17:17095757:MPRIP:Allele2	0	chr16:10625245:EMP2:CADD2	0	chr7:6918257:AC079804.2:Allele1	-0.692895	chr1:207984253:C1orf132:Allele2	-26.8928	chr1:228003967:PRSS38:Allele1	44.8972			chr21:47181011:PCBP3:CADD2	0	chr19:18474941:PGPEP1:CADD1	0
	chr2:11782310:GREB1:Allele1	0	chr2:214794743:SPAG16:CADD2	0	chr19:16700051:MED26:CADD1	0	chr5:71524163:MRPS27:Allele2	0	chr2:141116447:LRP1B:Allele2	-0.695747	chr9:130242166:LRSAM1:CADD1	-27.0146	chr12:6138595:VWF:CADD1	44.8869			chr15:94408827:RP11-76E17.3:CADD1	0	chr16:10625245:EMP2:CADD2	0
	chr2:170551049:PHOSPHO2:Allele2	0	chr8:95940598:TP53INP1:Allele2	0	chr11:49168512:FOLH1:CADD2	0	chr12:112944601:PTPN11:CADD2	0	chr15:40903684:CASC5:Allele1	-0.696332	chr11:88055794:CTSC:CADD2	-27.054	chrX:103495171:ESX1:Allele2	44.8862			chr19:22817116:ZNF492:Allele2	0	chr5:71524163:MRPS27:Allele2	0
	chr15:74328141:PML:CADD1	0	chr12:131143180:RP11-662M24.1:Allele2	0	chr1:177669900:RP11-63B19.1:Allele2	0	chr12:2855183:LOC283440:Allele1	0	chr15:62522725:RP11-1O10.1:CADD2	-0.698559	chr6:74202524:MTO1:Allele2	-27.1401	chr6:169774646:RP1-137D17.1:CADD2	44.8806			chr1:897730:KLHL17:CADD2	0	chr12:112944601:PTPN11:CADD2	0
	chr11:94261255:C11orf97:CADD1	0	chr22:22975931:POM121L1P:CADD2	0	chr17:4474751:RP11-141J13.3:Allele1	0	chr3:112303184:SLC35A5:Allele1	0	chr21:28338958:ADAMTS5:Allele2	-0.709432	chr2:113590390:IL1B:CADD2	-27.1471	chr6:169774646:RP1-137D17.1:Allele2	44.8806			chr11:63991581:TRPT1:Allele2	0	chr12:2855183:LOC283440:Allele1	0
	chr12:130629811::CADD1	0	chr5:131798706:C5orf56:Allele2	0	chr3:196663122:NCBP2:CADD2	0	chr2:11782310:GREB1:Allele1	0	chr6:32943151:BRD2:CADD1	-0.712618	chr11:1218128:MUC5AC:CADD2	-27.1807	chr19:18477854:PGPEP1:Allele2	44.8591			chr10:97820339:CCNJ:CADD2	0	chr3:112303184:SLC35A5:Allele1	0
	chr5:125962756:PHAX:Allele2	0	chr16:86773383:LOC102724344:CADD1	0	chr6:170483791::CADD2	0	chr2:170551049:PHOSPHO2:Allele2	0	chr3:88103602:CGGBP1:Allele2	-0.723291	chr17:77684547:CTD-2116F7.1:Allele2	-27.2038	chr19:18477854:PGPEP1:CADD2	44.8591			chr20:33572941:MYH7B:CADD1	0	chr2:11782310:GREB1:Allele1	0
	chr6:99873251:PNISR:Allele1	0	chr17:61564052:ACE:Allele2	0	chr5:24612739:CDH10:CADD2	0	chr15:74328141:PML:CADD1	0	chr1:10596341:PEX14:CADD2	-0.726747	chr17:77683391:CTD-2116F7.1:Allele2	-27.2038	chr11:58921832:FAM111A:CADD1	44.85			chr2:17698220:RAD51AP2:CADD2	0	chr2:170551049:PHOSPHO2:Allele2	0
	chr7:103155705:RELN:Allele1	0	chr7:29954137:WIPF3:CADD2	0	chr19:18474941:PGPEP1:CADD1	0	chr11:94261255:C11orf97:CADD1	0	chr2:190430177:SLC40A1:CADD1	-0.729152	chr17:1477619:SLC43A2:CADD2	-27.2876	chr3:158589327::CADD2	44.8203			chr12:30958372:LINC00941:Allele2	0	chr15:74328141:PML:CADD1	0
	chr20:6033004:LRRN4:Allele2	0	chr6:146207465:SHPRH:Allele1	0	chr16:10625245:EMP2:CADD2	0	chr12:130629811::CADD1	0	chr6:32150296:AGER:CADD2	-0.731649	chr17:1477619:SLC43A2:Allele2	-27.2876	chr9:44762245::Allele2	44.8168			chr14:21109141:OR6S1:Allele2	0	chr11:94261255:C11orf97:CADD1	0
	chr3:190985279:UTS2B:Allele1	0	chr10:116192831:ABLIM1:CADD1	0	chr5:71524163:MRPS27:Allele2	0	chr5:125962756:PHAX:Allele2	0	chr11:44283722:ALX4:Allele1	-0.734531	chr5:178416941:GRM6:CADD2	-27.2891	chr9:44762245::CADD2	44.8168			chr5:61055384::CADD1	0	chr12:130629811::CADD1	0
	chr11:70472893:SHANK2:Allele2	0	chr12:49365423:WNT10B:Allele1	0	chr12:112944601:PTPN11:CADD2	0	chr6:99873251:PNISR:Allele1	0	chr22:21988524:CCDC116:CADD2	-0.7399	chr20:62327582:TNFRSF6B:Allele2	-27.3331	chr5:34955649:DNAJC21:Allele2	44.812			chr4:14912353:CPEB2-AS1:CADD2	0	chr5:125962756:PHAX:Allele2	0
	chr13:21356650:XPO4:CADD1	0	chr22:46508765:FLJ27365:Allele2	0	chr3:112303184:SLC35A5:Allele1	0	chr7:103155705:RELN:Allele1	0	chr5:125833568:GRAMD3:Allele2	-0.742899	chr3:3357144:AC026188.1:CADD1	-27.3896	chr16:6755570:RBFOX1:CADD2	44.8012			chr19:22849806:ZNF492:Allele2	0	chr6:99873251:PNISR:Allele1	0
	chr5:179342289:RNF130:Allele1	0	chr6:36846780:PPIL1:Allele2	0	chr2:11782310:GREB1:Allele1	0	chr20:6033004:LRRN4:Allele2	0	chr4:29204175:RP11-472K22.1:CADD2	-0.749488	chr3:3357144:AC026188.1:Allele1	-27.3896	chr5:140477867:PCDHB3:CADD2	44.7996			chr7:1201843:ZFAND2A:Allele1	0	chr7:103155705:RELN:Allele1	0
	chr2:238243292:COL6A3:CADD1	0	chr12:24967033:BCAT1:Allele1	0	chr2:170551049:PHOSPHO2:Allele2	0	chr3:190985279:UTS2B:Allele1	0	chr16:50339668:ADCY7:Allele2	-0.751204	chr19:14670837:TECR:CADD1	-27.6869	chr14:24739365:RABGGTA:Allele2	44.787			chr13:102367888:ITGBL1:CADD1	0	chr20:6033004:LRRN4:Allele2	0
	chr15:101887767:PCSK6:Allele1	0	chr1:41327873:CITED4:Allele1	0	chr15:74328141:PML:CADD1	0	chr11:70472893:SHANK2:Allele2	0	chr9:1042497::CADD2	-0.759032	chr13:67802339:PCDH9:CADD1	-27.8489	chr16:12664698:SNX29:CADD1	44.7801			chr8:87751870:CNGB3:CADD2	0	chr3:190985279:UTS2B:Allele1	0
	chr2:559913:LOC105373352:CADD2	0	chr2:170493103:PPIG:CADD2	0	chr11:94261255:C11orf97:CADD1	0	chr13:21356650:XPO4:CADD1	0	chr19:18377647:KIAA1683:CADD2	-0.761177	chr1:118169463:FAM46C:CADD2	-28.0033	chr22:24248278:AP000350.5:Allele2	44.7439			chr9:122275247:RP11-295D22.1:Allele2	0	chr11:70472893:SHANK2:Allele2	0
	chr2:174090332:MLTK:CADD2	0	chr8:133134003:KCNQ3:CADD2	0	chr12:130629811::CADD1	0	chr5:179342289:RNF130:Allele1	0	chr1:182350107:GLUL:CADD1	-0.766184	chr6:38781866:DNAH8:CADD2	-28.0187	chr18:9136232:ANKRD12:Allele1	44.7425			chr14:33303298:AKAP6:Allele1	0	chr13:21356650:XPO4:CADD1	0
	chr3:190982545:UTS2B:CADD1	0	chr5:91742358:AC120120.1:CADD2	0	chr5:125962756:PHAX:Allele2	0	chr2:238243292:COL6A3:CADD1	0	chr7:102760511:NAPEPLD:Allele2	-0.774487	chr5:100147398:ST8SIA4:Allele2	-28.0469	chr11:89928426:NAALAD2:CADD2	44.7424			chr1:52373922:RAB3B:CADD2	0	chr5:179342289:RNF130:Allele1	0
	chr19:10078589:COL5A3:CADD2	0	chr1:236647736:EDARADD:Allele2	0	chr6:99873251:PNISR:Allele1	0	chr15:101887767:PCSK6:Allele1	0	chr3:16450872:RFTN1:CADD1	-0.784822	chr22:37710295:CYTH4:CADD1	-28.1882	chr16:8421308:RP11-568A19.1:CADD1	44.7253			chr20:37177423:RALGAPB:CADD2	0	chr2:238243292:COL6A3:CADD1	0
	chr2:62112839:CCT4:Allele2	0	chr18:13764016:RNMT:CADD2	0	chr7:103155705:RELN:Allele1	0	chr2:559913:LOC105373352:CADD2	0	chr9:13927980:LINC00583:Allele2	-0.789724	chr11:791009:SLC25A22:Allele2	-28.3138	chr8:19252277:SH2D4A:Allele2	44.7129			chr7:54518973::Allele1	0	chr15:101887767:PCSK6:Allele1	0
	chr3:194078987:LRRC15:CADD2	0	chrX:152663377:PNMA6E:CADD2	0	chr20:6033004:LRRN4:Allele2	0	chr2:174090332:MLTK:CADD2	0	chr7:75442730:CCL24:CADD1	-0.791678	chr2:240116168:HDAC4:CADD1	-28.3184	chr4:54602592:RP11-317M11.1:Allele2	44.7098			chr21:30717616:BACH1:CADD2	0	chr2:559913:LOC105373352:CADD2	0
	chr2:5847893:AC010729.1:CADD1	0	chr9:138586198:SOHLH1:CADD1	0	chr11:70472893:SHANK2:Allele2	0	chr3:190982545:UTS2B:CADD1	0	chr1:70905545:CTH:CADD1	-0.799034	chr17:74287204:QRICH2:CADD2	-28.4691	chr7:30597818:AC005154.6:Allele2	44.6741			chr11:121016818:TECTA:Allele1	0	chr2:174090332:MLTK:CADD2	0
	chrX:71364064:FLJ44635:CADD1	0	chr16:89299227:ZNF778:Allele1	0	chr13:21356650:XPO4:CADD1	0	chr19:10078589:COL5A3:CADD2	0	chr7:47913579:PKD1L1:Allele1	-0.808728	chr16:31771776:ZNF720:CADD1	-28.5167	chr7:30597818:AC005154.6:CADD2	44.6741			chr6:122802694:PKIB:CADD2	0	chr3:190982545:UTS2B:CADD1	0
	chr6:29706226:HLA-F-AS1:Allele2	0	chr17:80411716:NARF:Allele2	0	chr5:179342289:RNF130:Allele1	0	chr2:62112839:CCT4:Allele2	0	chr19:54486345:CACNG8:CADD2	-0.82195	chr16:31771780:ZNF720:Allele1	-28.5167	chr5:180214982:MGAT1:CADD2	44.6395			chr1:227180858:CDC42BPA:CADD2	0	chr19:10078589:COL5A3:CADD2	0
	chr5:101606518:SLCO4C1:Allele1	0	chr16:50745199:NOD2:CADD1	0	chr2:238243292:COL6A3:CADD1	0	chr3:194078987:LRRC15:CADD2	0	chr6:158718315:RP11-732M18.3:CADD2	-0.837893	chr4:101317810:EMCN:Allele2	-28.5535	chr1:2460944:HES5:CADD2	44.6394			chr11:133654099:RP11-448P19.1:CADD2	0	chr2:62112839:CCT4:Allele2	0
	chr6:36737592:CPNE5:CADD2	0	chr4:13961715:RP11-341G5.1:CADD1	0	chr15:101887767:PCSK6:Allele1	0	chr2:5847893:AC010729.1:CADD1	0	chr19:54606405:NDUFA3:CADD1	-0.849418	chr7:11148328:PHF14:Allele2	-28.5768	chr11:69061959:MYEOV:CADD1	44.6383			chr4:100048414:ADH4:Allele1	0	chr3:194078987:LRRC15:CADD2	0
	chr5:9122926:SEMA5A:CADD2	0	chr12:66516450:LLPH:CADD2	0	chr2:174090332:MLTK:CADD2	0	chrX:71364064:FLJ44635:CADD1	0	chr4:68484199:UBA6:CADD2	-0.853646	chr7:11149357:PHF14:CADD2	-28.5768	chr4:26323345:RBPJ:CADD2	44.6379			chr9:124581370:TTLL11:CADD2	0	chr2:5847893:AC010729.1:CADD1	0
	chr4:2195024:POLN:Allele2	0	chr16:77786380::CADD2	0	chr3:190982545:UTS2B:CADD1	0	chr6:29706226:HLA-F-AS1:Allele2	0	chr15:100510478:ADAMTS17:CADD2	-0.881737	chr7:11148725:PHF14:CADD2	-28.5768	chr7:130563243:MIR29A:CADD2	44.6117			chr20:46609223:LINC01522:CADD2	0	chrX:71364064:FLJ44635:CADD1	0
	chr6:32972887:HLA-DOA:Allele2	0	chr18:46389069:CTIF:Allele2	0	chr19:10078589:COL5A3:CADD2	0	chr5:101606518:SLCO4C1:Allele1	0	chr4:119237348:PRSS12:Allele1	-0.88198	chr7:11148725:PHF14:Allele2	-28.5768	chr7:130563243:MIR29A:Allele2	44.6117			chr14:53684398:AL163953.3:CADD1	0	chr6:29706226:HLA-F-AS1:Allele2	0
	chr5:176639105:NSD1:Allele2	0	chr4:186048647::Allele2	0	chr2:62112839:CCT4:Allele2	0	chr6:36737592:CPNE5:CADD2	0	chr2:165949404:SCN3A:Allele1	-0.896239	chr7:11149357:PHF14:Allele2	-28.5768	chr7:66105198:KCTD7:Allele2	44.6115			chr15:38990769:C15orf53:Allele1	0	chr5:101606518:SLCO4C1:Allele1	0
	chr6:9293661::Allele1	0	chr2:208100354:AC007879.2:Allele2	0	chr3:194078987:LRRC15:CADD2	0	chr5:9122926:SEMA5A:CADD2	0	chr6:163472956:PACRG:Allele2	-0.897719	chr7:11148328:PHF14:CADD2	-28.5768	chr7:66105163:KCTD7:Allele2	44.6115			chr19:22817274:ZNF492:Allele2	0	chr6:36737592:CPNE5:CADD2	0
	chr2:165280135:AC110086.1:CADD2	0	chr4:159047602:FAM198B:CADD1	0	chr2:5847893:AC010729.1:CADD1	0	chr4:2195024:POLN:Allele2	0	chr8:19252277:SH2D4A:Allele2	-0.900349	chr15:34818128:GOLGA8B:Allele2	-28.6102	chr7:65841612:LINC00174:Allele1	44.6115			chr8:29216248::CADD2	0	chr5:9122926:SEMA5A:CADD2	0
	chr12:105582245:APPL2:CADD2	0	chrX:133740247:PLAC1:Allele2	0	chrX:71364064:FLJ44635:CADD1	0	chr6:32972887:HLA-DOA:Allele2	0	chr22:46403742:LOC730668:Allele2	-0.901597	chr15:34818124:GOLGA8B:Allele2	-28.6102	chr7:66105198:KCTD7:CADD2	44.6115			chr4:155411649:DCHS2:Allele2	0	chr4:2195024:POLN:Allele2	0
	chr6:117059600:KPNA5:Allele1	0	chr1:86817074:ODF2L:CADD1	0	chr6:29706226:HLA-F-AS1:Allele2	0	chr5:176639105:NSD1:Allele2	0	chr5:10265278:CCT5:CADD1	-0.911396	chr9:132209294:RP11-65J3.3:Allele2	-28.7003	chr9:27940835:LINGO2:CADD1	44.6055			chr8:8997096:PPP1R3B:Allele2	0	chr6:32972887:HLA-DOA:Allele2	0
	chr15:52412103:GNB5:CADD2	0	chr5:2071010::Allele2	0	chr5:101606518:SLCO4C1:Allele1	0	chr6:9293661::Allele1	0	chr2:166919162:SCN1A:Allele2	-0.92114	chr19:17430856:DDA1:Allele1	-28.8302	chr2:46228703:PRKCE:Allele2	44.5954			chr1:77473420:ST6GALNAC5:Allele2	0	chr5:176639105:NSD1:Allele2	0
	chr15:90785812:GDPGP1:CADD1	0	chr5:140682757:SLC25A2:Allele2	0	chr6:36737592:CPNE5:CADD2	0	chr2:165280135:AC110086.1:CADD2	0	chr1:156220056:SMG5:Allele2	-0.929692	chr10:17210822:TRDMT1:CADD2	-28.896	chr18:8828952:SOGA2:CADD1	44.5928			chr20:61405234:LINC00659:Allele2	0	chr6:9293661::Allele1	0
	chr12:110290073:GLTP:CADD2	0	chr1:173867252:ZBTB37:Allele2	0	chr5:9122926:SEMA5A:CADD2	0	chr12:105582245:APPL2:CADD2	0	chr10:6977055::Allele2	-0.92998	chr10:17210822:TRDMT1:Allele2	-28.896	chr11:62847453:SLC22A24:Allele2	44.5883			chr18:74756591:MBP:Allele1	0	chr2:165280135:AC110086.1:CADD2	0
	chr16:87634617:JPH3:CADD1	0	chr9:140772442:CACNA1B:CADD2	0	chr4:2195024:POLN:Allele2	0	chr6:117059600:KPNA5:Allele1	0	chr8:6480124:MCPH1:Allele2	-0.941099	chr1:171174531:FMO2:CADD2	-28.9528	chr12:66349812:HMGA2:CADD1	44.5851			chr2:48169224:AC079807.4:Allele2	0	chr12:105582245:APPL2:CADD2	0
	chr4:5991476:C4orf50:CADD1	0	chr5:111500824:EPB41L4A:CADD2	0	chr6:32972887:HLA-DOA:Allele2	0	chr15:52412103:GNB5:CADD2	0	chr14:104559852:ASPG:Allele2	-0.941212	chr6:89322233:RNGTT:Allele2	-29.2175	chr12:66348134:HMGA2:CADD1	44.5851			chr4:7775587:AFAP1:Allele2	0	chr6:117059600:KPNA5:Allele1	0
	chr1:16577908:FBXO42:Allele2	0	chr16:88808111:PIEZO1:Allele1	0	chr5:176639105:NSD1:Allele2	0	chr15:90785812:GDPGP1:CADD1	0	chr5:44300361:FGF10:CADD2	-0.945216	chr6:89322233:RNGTT:CADD2	-29.2175	chr11:113137365:NCAM1:CADD1	44.5648			chr6:5045541:RP11-428J1.4:CADD2	0	chr15:52412103:GNB5:CADD2	0
	chrX:15262432:ASB9:CADD1	0	chr7:65618674:CRCP:Allele1	0	chr6:9293661::Allele1	0	chr12:110290073:GLTP:CADD2	0	chr10:105362209:SH3PXD2A:CADD1	-0.98063	chr11:1221817:MUC5AC:CADD1	-29.3221	chr22:19018402:CA15P1:Allele1	44.5552			chr2:29204212:FAM179A:Allele2	0	chr15:90785812:GDPGP1:CADD1	0
	chr6:42666061:PRPH2:CADD1	0	chr6:35189752:SCUBE3:CADD2	0	chr2:165280135:AC110086.1:CADD2	0	chr16:87634617:JPH3:CADD1	0	chr4:6323465:PPP2R2C:Allele2	-0.981751	chr11:1221817:MUC5AC:Allele1	-29.3221	chr12:55403727:RP11-616L12.1:Allele1	44.5298			chr17:17095757:MPRIP:Allele2	0	chr12:110290073:GLTP:CADD2	0
	chr19:21109610:ZNF85:CADD1	0	chr21:47181011:PCBP3:CADD2	0	chr12:105582245:APPL2:CADD2	0	chr4:5991476:C4orf50:CADD1	0	chr8:22035248:BMP1:CADD2	-0.991588	chr11:1220967:MUC5AC:Allele1	-29.3221	chr7:111512630:DOCK4:CADD1	44.5298			chr1:177669900:RP11-63B19.1:Allele2	0	chr16:87634617:JPH3:CADD1	0
	chr3:191287501:LINCR-0002:CADD2	0	chr15:94408827:RP11-76E17.3:CADD1	0	chr6:117059600:KPNA5:Allele1	0	chr1:16577908:FBXO42:Allele2	0	chr1:77473420:ST6GALNAC5:Allele2	-1.00531	chr11:1220599:MUC5AC:CADD2	-29.3221	chr7:111512630:DOCK4:Allele1	44.5298			chr17:4474751:RP11-141J13.3:Allele1	0	chr4:5991476:C4orf50:CADD1	0
	chr11:47303275:MADD:CADD2	0	chr20:33572941:MYH7B:CADD1	0	chr15:90785812:GDPGP1:CADD1	0	chrX:15262432:ASB9:CADD1	0	chr22:24178279:DERL3:CADD1	-1.00535	chr11:86520752:PRSS23:Allele2	-29.5	chr7:13932157:ETV1:Allele2	44.5104			chr6:170483791::CADD2	0	chr1:16577908:FBXO42:Allele2	0
	chr5:170786123:RN7SL339P:CADD2	0	chr12:30958372:LINC00941:Allele2	0	chr12:110290073:GLTP:CADD2	0	chr6:42666061:PRPH2:CADD1	0	chr12:56987070:BAZ2A:CADD2	-1.01272	chr11:1219118:MUC5AC:Allele2	-29.5955	chr7:13932157:ETV1:CADD2	44.5104			chr5:24612739:CDH10:CADD2	0	chrX:15262432:ASB9:CADD1	0
	chr2:34917532:LINC01320:Allele2	0	chr14:21109141:OR6S1:Allele2	0	chr16:87634617:JPH3:CADD1	0	chr19:21109610:ZNF85:CADD1	0	chr6:32610584:HLA-DQA1:CADD1	-1.0145	chr11:1216491:MUC5AC:CADD1	-29.5955	chr7:12254012:TMEM106B:CADD1	44.4876			chr16:10625245:EMP2:CADD2	0	chr6:42666061:PRPH2:CADD1	0
	chr19:18477854:PGPEP1:CADD2	0	chr7:1201843:ZFAND2A:Allele1	0	chr4:5991476:C4orf50:CADD1	0	chr3:191287501:LINCR-0002:CADD2	0	chr6:32627600:HLA-DQB1:Allele1	-1.0145	chr11:1215580:MUC5AC:CADD2	-29.5955	chr7:12254012:TMEM106B:Allele1	44.4876			chr5:71524163:MRPS27:Allele2	0	chr19:21109610:ZNF85:CADD1	0
	chr1:72302701:NEGR1:CADD2	0	chr13:102367888:ITGBL1:CADD1	0	chr1:16577908:FBXO42:Allele2	0	chr11:47303275:MADD:CADD2	0	chr10:103904763:PPRC1:Allele1	-1.01767	chr11:1215580:MUC5AC:Allele2	-29.5955	chr3:191291149:LINCR-0002:Allele2	44.4031			chr3:112303184:SLC35A5:Allele1	0	chr3:191287501:LINCR-0002:CADD2	0
	chr10:17183072:TRDMT1:Allele2	0	chr8:87751870:CNGB3:CADD2	0	chrX:15262432:ASB9:CADD1	0	chr5:170786123:RN7SL339P:CADD2	0	chr20:10181438:SNAP25-AS1:Allele1	-1.02519	chr11:1219118:MUC5AC:CADD2	-29.5955	chr9:107298285:OR13C3:Allele2	44.4006			chr2:11782310:GREB1:Allele1	0	chr11:47303275:MADD:CADD2	0
	chr17:78368051:RNF213:Allele2	0	chr9:122275247:RP11-295D22.1:Allele2	0	chr6:42666061:PRPH2:CADD1	0	chr2:34917532:LINC01320:Allele2	0	chr7:16823095:TSPAN13:Allele2	-1.03682	chr13:100242676:LINC01039:CADD1	-29.681	chr9:107283263::Allele2	44.4006			chr15:74328141:PML:CADD1	0	chr5:170786123:RN7SL339P:CADD2	0
	chr19:1451447:APC2:Allele2	0	chr14:33303298:AKAP6:Allele1	0	chr19:21109610:ZNF85:CADD1	0	chr19:18477854:PGPEP1:CADD2	0	chr2:64565420:AC114752.3:Allele2	-1.04925	chr22:37419220:MPST:CADD1	-29.8512	chr1:90061014:LRRC8B:Allele1	44.3942			chr11:94261255:C11orf97:CADD1	0	chr2:34917532:LINC01320:Allele2	0
	chr15:86291445:AKAP13:CADD1	0	chr20:37177423:RALGAPB:CADD2	0	chr3:191287501:LINCR-0002:CADD2	0	chr1:72302701:NEGR1:CADD2	0	chr19:4471419:HDGFRP2:CADD2	-1.05975	chr22:37419220:MPST:Allele1	-29.8512	chr19:15640669:CYP4F22:Allele2	44.3932			chr12:130629811::CADD1	0	chr19:18477854:PGPEP1:CADD2	0
	chr5:81571789:RPS23:Allele2	0	chr21:30717616:BACH1:CADD2	0	chr11:47303275:MADD:CADD2	0	chr10:17183072:TRDMT1:Allele2	0	chr21:41383412:DSCAM:CADD1	-1.06209	chr1:118168804:FAM46C:Allele2	-29.9447	chr4:6671341:AC093323.3:CADD2	44.393			chr5:125962756:PHAX:Allele2	0	chr1:72302701:NEGR1:CADD2	0
	chr19:48654553:LIG1:CADD1	0	chr11:121016818:TECTA:Allele1	0	chr5:170786123:RN7SL339P:CADD2	0	chr17:78368051:RNF213:Allele2	0	chr1:28921199:RAB42:Allele2	-1.11082	chr1:118168804:FAM46C:CADD2	-29.9447	chr4:6671341:AC093323.3:Allele2	44.393			chr6:99873251:PNISR:Allele1	0	chr10:17183072:TRDMT1:Allele2	0
	chr1:200017586:NR5A2:CADD2	0	chr4:100048414:ADH4:Allele1	0	chr2:34917532:LINC01320:Allele2	0	chr19:1451447:APC2:Allele2	0	chr2:121301911:AC073257.2:CADD2	-1.11095	chr17:77683285:CTD-2116F7.1:CADD2	-30.0145	chr4:71468985:AMBN:CADD1	44.3897			chr7:103155705:RELN:Allele1	0	chr17:78368051:RNF213:Allele2	0
	chr14:94363140::Allele2	0	chr9:124581370:TTLL11:CADD2	0	chr19:18477854:PGPEP1:CADD2	0	chr15:86291445:AKAP13:CADD1	0	chr6:74202524:MTO1:Allele2	-1.12403	chr11:44757953:TSPAN18:CADD1	-30.0287	chr4:71468985:AMBN:Allele1	44.3897			chr20:6033004:LRRN4:Allele2	0	chr19:1451447:APC2:Allele2	0
	chr9:8863038:PTPRD:CADD2	0	chr20:46609223:LINC01522:CADD2	0	chr1:72302701:NEGR1:CADD2	0	chr5:81571789:RPS23:Allele2	0	chr4:100516022:MTTP:Allele2	-1.13266	chr20:22351923::Allele2	-30.2058	chr11:96856467::Allele2	44.362			chr11:70472893:SHANK2:Allele2	0	chr15:86291445:AKAP13:CADD1	0
	chr4:125591687:ANKRD50:CADD2	0	chr19:22817274:ZNF492:Allele2	0	chr10:17183072:TRDMT1:Allele2	0	chr19:48654553:LIG1:CADD1	0	chr15:102264304:TARSL2:Allele2	-1.13564	chr7:11144030:PHF14:CADD2	-30.3137	chr2:111966222:MIR4435-2HG:CADD2	44.3434			chr13:21356650:XPO4:CADD1	0	chr5:81571789:RPS23:Allele2	0
	chr11:48997278:TRIM51GP:Allele2	0	chr8:8997096:PPP1R3B:Allele2	0	chr17:78368051:RNF213:Allele2	0	chr1:200017586:NR5A2:CADD2	0	chr15:63884059:USP3:Allele2	-1.13876	chr7:11144030:PHF14:Allele2	-30.3137	chr15:89902382:MIR9-3HG:CADD1	44.3099			chr5:179342289:RNF130:Allele1	0	chr19:48654553:LIG1:CADD1	0
	chr4:6671341:AC093323.3:Allele2	0	chr20:61405234:LINC00659:Allele2	0	chr19:1451447:APC2:Allele2	0	chr14:94363140::Allele2	0	chr6:26377939:BTN3A2:Allele2	-1.1388	chr3:121839641:CD86:CADD2	-30.37	chr12:16703930:LMO3:CADD2	44.2913			chr2:238243292:COL6A3:CADD1	0	chr9:8863038:PTPRD:CADD2	0
	chr20:62321655:RTEL1:Allele1	0	chr18:74756591:MBP:Allele1	0	chr15:86291445:AKAP13:CADD1	0	chr9:8863038:PTPRD:CADD2	0	chr6:26373121:BTN3A2:CADD2	-1.1388	chr1:205831735:LOC284581:CADD2	-30.5604	chr1:220988032:MARC1:Allele1	44.2769			chr15:101887767:PCSK6:Allele1	0	chr4:125591687:ANKRD50:CADD2	0
	chr18:71983285:C18orf63:Allele2	0	chr6:5045541:RP11-428J1.4:CADD2	0	chr5:81571789:RPS23:Allele2	0	chr4:125591687:ANKRD50:CADD2	0	chr2:33108011:LINC00486:CADD1	-1.15366	chr16:23409440:COG7:Allele2	-30.6596	chr9:27843916:RP11-575I8.1:CADD1	44.26			chr19:10078589:COL5A3:CADD2	0	chr11:48997278:TRIM51GP:Allele2	0
	chr18:27128217:RP11-784B15.1:CADD1	0	chr17:17095757:MPRIP:Allele2	0	chr19:48654553:LIG1:CADD1	0	chr11:48997278:TRIM51GP:Allele2	0	chr16:1487975:CCDC154:Allele2	-1.16404	chr15:99190133:IGF1R:CADD2	-30.9921	chr9:27843916:RP11-575I8.1:Allele1	44.26			chr2:62112839:CCT4:Allele2	0	chr4:6671341:AC093323.3:Allele2	0
	chr3:70253693:MDFIC2:CADD2	0	chr1:177669900:RP11-63B19.1:Allele2	0	chr1:200017586:NR5A2:CADD2	0	chr4:6671341:AC093323.3:Allele2	0	chr19:36032884:GAPDHS:Allele2	-1.1732	chr19:3371484:NFIC:CADD2	-31.028	chr5:180237084:MGAT1:CADD1	44.2558			chrX:71364064:FLJ44635:CADD1	0	chr20:62321655:RTEL1:Allele1	0
	chr12:26224033:RASSF8:Allele2	0	chr6:170483791::CADD2	0	chr14:94363140::Allele2	0	chr20:62321655:RTEL1:Allele1	0	chr11:107662247:SLC35F2:Allele2	-1.17981	chr17:1474027:SLC43A2:Allele2	-31.2704	chr5:180237084:MGAT1:Allele1	44.2558			chr6:29706226:HLA-F-AS1:Allele2	0	chr18:71983285:C18orf63:Allele2	0
	chr7:35736786:HERPUD2:CADD2	0	chr5:24612739:CDH10:CADD2	0	chr9:8863038:PTPRD:CADD2	0	chr18:71983285:C18orf63:Allele2	0	chr15:41024508:RMDN3:CADD2	-1.18788	chr22:46691903:GTSE1:Allele2	-31.411	chr19:10450285:ICAM3:Allele1	44.2381			chr5:101606518:SLCO4C1:Allele1	0	chr18:27128217:RP11-784B15.1:CADD1	0
	chr2:98317771:LINC01125:CADD1	0	chr16:10625245:EMP2:CADD2	0	chr4:125591687:ANKRD50:CADD2	0	chr18:27128217:RP11-784B15.1:CADD1	0	chr19:35303236:CTC-523E23.1:Allele1	-1.19487	chr9:120225010:RP11-388N2.1:CADD2	-31.4465	chr1:179621224:TDRD5:Allele2	44.1996			chr6:36737592:CPNE5:CADD2	0	chr3:70253693:MDFIC2:CADD2	0
	chr11:4620551:TRIM68:Allele1	0	chr5:71524163:MRPS27:Allele2	0	chr11:48997278:TRIM51GP:Allele2	0	chr3:70253693:MDFIC2:CADD2	0	chr4:16605528:LDB2:CADD1	-1.20735	chr9:3824936:GLIS3:Allele2	-31.5532	chr6:31686497:LY6G6C:Allele1	44.1599			chr5:9122926:SEMA5A:CADD2	0	chr12:26224033:RASSF8:Allele2	0
	chr2:177371229:AC017048.1:Allele2	0	chr12:112944601:PTPN11:CADD2	0	chr4:6671341:AC093323.3:Allele2	0	chr12:26224033:RASSF8:Allele2	0	chr15:34634020:NOP10:Allele2	-1.21044	chr9:3824936:GLIS3:CADD2	-31.5532	chr15:67152785::Allele2	44.1564			chr6:32972887:HLA-DOA:Allele2	0	chr7:35736786:HERPUD2:CADD2	0
	chr4:3257593:MSANTD1:Allele1	0	chr2:11782310:GREB1:Allele1	0	chr20:62321655:RTEL1:Allele1	0	chr7:35736786:HERPUD2:CADD2	0	chr5:110409148:TSLP:Allele2	-1.25871	chr1:205814485:PM20D1:Allele2	-31.6265	chr16:19104640:RP11-626G11.4:CADD2	44.1411			chr5:176639105:NSD1:Allele2	0	chr2:98317771:LINC01125:CADD1	0
	chr6:26373121:BTN3A2:CADD2	0	chr12:130629811::CADD1	0	chr18:71983285:C18orf63:Allele2	0	chr2:98317771:LINC01125:CADD1	0	chr10:52094647:SGMS1:CADD2	-1.25921	chr1:205814485:PM20D1:CADD2	-31.6265	chr16:71986946:PKD1L3:CADD2	44.0953			chr6:9293661::Allele1	0	chr11:4620551:TRIM68:Allele1	0
	chr11:60785038:CD6:CADD1	0	chr5:125962756:PHAX:Allele2	0	chr18:27128217:RP11-784B15.1:CADD1	0	chr11:4620551:TRIM68:Allele1	0	chr1:234529570:TARBP1:CADD1	-1.26606	chr17:43985636:MAPT:CADD1	-31.9011	chr18:10297344::Allele1	44.095			chr2:165280135:AC110086.1:CADD2	0	chr2:177371229:AC017048.1:Allele2	0
	chr5:149239850:PDE6A:CADD1	0	chr6:99873251:PNISR:Allele1	0	chr3:70253693:MDFIC2:CADD2	0	chr2:177371229:AC017048.1:Allele2	0	chr6:90577706:CASP8AP2:Allele2	-1.28608	chr15:87453354:AGBL1:Allele2	-32.1588	chr18:10297414::CADD1	44.095			chr6:117059600:KPNA5:Allele1	0	chr4:3257593:MSANTD1:Allele1	0
	chr16:84522867:TLDC1:Allele2	0	chr7:103155705:RELN:Allele1	0	chr12:26224033:RASSF8:Allele2	0	chr4:3257593:MSANTD1:Allele1	0	chr2:70995129:ADD2:CADD1	-1.30208	chr1:41327873:CITED4:Allele1	-32.1685	chr18:10297338::CADD1	44.095			chr4:5991476:C4orf50:CADD1	0	chr6:26373121:BTN3A2:CADD2	0
	chr12:123778804:SBNO1:Allele1	0	chr20:6033004:LRRN4:Allele2	0	chr7:35736786:HERPUD2:CADD2	0	chr6:26373121:BTN3A2:CADD2	0	chr13:28527996:LINC00543:Allele2	-1.38739	chr12:51280114:TMPRSS12:Allele2	-32.3559	chr22:40428775:FAM83F:Allele2	44.0901			chr1:16577908:FBXO42:Allele2	0	chr11:60785038:CD6:CADD1	0
	chr1:90496978:ZNF326:Allele1	0	chr11:70472893:SHANK2:Allele2	0	chr2:98317771:LINC01125:CADD1	0	chr11:60785038:CD6:CADD1	0	chr6:46135489:ENPP5:Allele2	-1.42021	chr2:176792536:KIAA1715:CADD2	-32.6153	chr1:33791730:PHC2:Allele2	44.0302			chrX:15262432:ASB9:CADD1	0	chr5:149239850:PDE6A:CADD1	0
	chr6:163995737:QKI:CADD1	0	chr13:21356650:XPO4:CADD1	0	chr2:177371229:AC017048.1:Allele2	0	chr5:149239850:PDE6A:CADD1	0	chr1:248041795:OR2W3:Allele1	-1.42399	chr12:86350988:MGAT4C:Allele1	-32.6692	chr9:79401201:PRUNE2:Allele2	43.9633			chr6:42666061:PRPH2:CADD1	0	chr16:84522867:TLDC1:Allele2	0
	chr19:18197744:IL12RB1:CADD1	0	chr19:10078589:COL5A3:CADD2	0	chr4:3257593:MSANTD1:Allele1	0	chr16:84522867:TLDC1:Allele2	0	chr2:113598107:IL1B:CADD1	-1.44786	chr6:84418653:SNAP91:CADD1	-32.8926	chr14:96705588:BDKRB2:Allele2	43.9565			chr11:47303275:MADD:CADD2	0	chr12:123778804:SBNO1:Allele1	0
	chr17:73888354:TRIM65:CADD2	0	chr5:101606518:SLCO4C1:Allele1	0	chr6:26373121:BTN3A2:CADD2	0	chr12:123778804:SBNO1:Allele1	0	chr13:33360026::CADD2	-1.44979	chr2:176792184:KIAA1715:Allele2	-32.9956	chr1:174960962:RABGAP1L:Allele2	43.9222			chr5:170786123:RN7SL339P:CADD2	0	chr1:90496978:ZNF326:Allele1	0
	chr2:238483331:RAB17:Allele2	0	chr5:9122926:SEMA5A:CADD2	0	chr11:60785038:CD6:CADD1	0	chr1:90496978:ZNF326:Allele1	0	chr1:18810349:KLHDC7A:Allele2	-1.48746	chr2:176791956:KIAA1715:Allele2	-32.9956	chr7:43686194:COA1:Allele1	43.9037			chr2:34917532:LINC01320:Allele2	0	chr6:163995737:QKI:CADD1	0
	chr1:118169463:FAM46C:CADD2	0	chr6:32972887:HLA-DOA:Allele2	0	chr5:149239850:PDE6A:CADD1	0	chr6:163995737:QKI:CADD1	0	chr2:71838597:DYSF:Allele2	-1.50279	chr2:176792184:KIAA1715:CADD2	-32.9956	chr21:17443903:MIR99AHG:Allele2	43.8918			chr19:18477854:PGPEP1:CADD2	0	chr19:18197744:IL12RB1:CADD1	0
	chr10:116885750:ATRNL1:Allele1	0	chr6:9293661::Allele1	0	chr12:123778804:SBNO1:Allele1	0	chr19:18197744:IL12RB1:CADD1	0	chr10:134325396:LOC107984282:Allele1	-1.50288	chr7:11145295:PHF14:Allele2	-33.0604	chr15:54304943:UNC13C:Allele2	43.8734			chr17:78368051:RNF213:Allele2	0	chr17:73888354:TRIM65:CADD2	0
	chr2:201597253:AOX3P-AOX2P:CADD2	0	chr2:165280135:AC110086.1:CADD2	0	chr1:90496978:ZNF326:Allele1	0	chr17:73888354:TRIM65:CADD2	0	chr6:97063555:FHL5:CADD1	-1.51351	chr7:11145295:PHF14:CADD2	-33.0604	chrX:9684679:TBL1X:CADD1	43.812			chr19:1451447:APC2:Allele2	0	chr2:238483331:RAB17:Allele2	0
	chr17:40481529:STAT3:CADD1	0	chr6:117059600:KPNA5:Allele1	0	chr6:163995737:QKI:CADD1	0	chr2:238483331:RAB17:Allele2	0	chr6:88032398:GJB7:Allele1	-1.54891	chr1:116206423:VANGL1:Allele2	-33.2735	chr6:151936677:CCDC170:CADD1	43.7725			chr5:81571789:RPS23:Allele2	0	chr1:118169463:FAM46C:CADD2	0
	chr7:137071144:DGKI:CADD2	0	chr4:5991476:C4orf50:CADD1	0	chr17:73888354:TRIM65:CADD2	0	chr1:118169463:FAM46C:CADD2	0	chr16:11772086:SNN:Allele2	-1.55656	chr1:116206423:VANGL1:CADD2	-33.2735	chr6:151936677:CCDC170:Allele1	43.7725			chr19:48654553:LIG1:CADD1	0	chr10:116885750:ATRNL1:Allele1	0
	chr7:120610901:ING3:Allele2	0	chr6:42666061:PRPH2:CADD1	0	chr2:238483331:RAB17:Allele2	0	chr10:116885750:ATRNL1:Allele1	0	chr15:79089007:ADAMTS7:Allele1	-1.56612	chr6:84799300:MRAP2:Allele2	-33.337	chr16:81016713:CMC2:Allele2	43.7674			chr1:200017586:NR5A2:CADD2	0	chr2:201597253:AOX3P-AOX2P:CADD2	0
	chr11:120858410:GRIK4:Allele2	0	chr11:47303275:MADD:CADD2	0	chr1:118169463:FAM46C:CADD2	0	chr2:201597253:AOX3P-AOX2P:CADD2	0	chr6:116573667:TSPYL4:Allele1	-1.57121	chr3:37094679:LRRFIP2:Allele1	-33.873	chr16:81016713:CMC2:CADD2	43.7674			chr14:94363140::Allele2	0	chr17:40481529:STAT3:CADD1	0
	chr1:22483649::CADD2	0	chr2:34917532:LINC01320:Allele2	0	chr10:116885750:ATRNL1:Allele1	0	chr17:40481529:STAT3:CADD1	0	chr6:116568915:NT5DC1:CADD1	-1.57121	chr14:102415595:RP11-1017G21.5:CADD1	-33.8779	chr14:22573824:TRAV24:CADD1	43.7329			chr9:8863038:PTPRD:CADD2	0	chr7:137071144:DGKI:CADD2	0
	chr10:91179694:IFIT5:Allele2	0	chr10:17183072:TRDMT1:Allele2	0	chr17:40481529:STAT3:CADD1	0	chr7:137071144:DGKI:CADD2	0	chr11:104866461:CASP5:CADD1	-1.57835	chr19:54676763:TMC4:Allele2	-34.2741	chr22:45658278:CTA-268H5.14:CADD1	43.7158			chr20:62321655:RTEL1:Allele1	0	chr7:120610901:ING3:Allele2	0
	chr5:3417762:LINC01019:Allele2	0	chr17:78368051:RNF213:Allele2	0	chr7:137071144:DGKI:CADD2	0	chr7:120610901:ING3:Allele2	0	chr5:71524163:MRPS27:Allele2	-1.59975	chr10:5389209::Allele2	-34.3235	chr5:143208050:CTB-57H20.1:Allele1	43.6946			chr18:71983285:C18orf63:Allele2	0	chr11:120858410:GRIK4:Allele2	0
	chr1:36937059:CSF3R:CADD1	0	chr19:1451447:APC2:Allele2	0	chr7:120610901:ING3:Allele2	0	chr11:120858410:GRIK4:Allele2	0	chr17:27876561:TAOK1:CADD2	-1.63119	chr13:46786337:LCP1:Allele2	-34.4299	chr5:6652129:SRD5A1:CADD2	43.6604			chr18:27128217:RP11-784B15.1:CADD1	0	chr1:22483649::CADD2	0
	chr11:4620551:TRIM68:CADD1	0	chr1:200017586:NR5A2:CADD2	0	chr11:120858410:GRIK4:Allele2	0	chr1:22483649::CADD2	0	chr11:133710796:SPATA19:CADD2	-1.63225	chr13:46786337:LCP1:CADD2	-34.4299	chr11:81726749:MIR4300HG:Allele2	43.6407			chr3:70253693:MDFIC2:CADD2	0	chr10:91179694:IFIT5:Allele2	0
	chr3:169437995:RNU6-637P:CADD2	0	chr9:8863038:PTPRD:CADD2	0	chr1:22483649::CADD2	0	chr10:91179694:IFIT5:Allele2	0	chr1:169102485:NME7:Allele1	-1.65173	chr22:40552119:TNRC6B:CADD2	-34.5246	chr3:100949842:IMPG2:Allele2	43.6383			chr12:26224033:RASSF8:Allele2	0	chr5:3417762:LINC01019:Allele2	0
	chr1:94351328:GCLM:Allele1	0	chr18:71983285:C18orf63:Allele2	0	chr10:91179694:IFIT5:Allele2	0	chr5:3417762:LINC01019:Allele2	0	chr2:191541839:NAB1:Allele2	-1.65837	chr3:64078009:PRICKLE2:CADD1	-34.5902	chr1:220989164:MARC1:CADD1	43.552			chr7:35736786:HERPUD2:CADD2	0	chr1:36937059:CSF3R:CADD1	0
	chr10:101152191:CNNM1:CADD1	0	chr18:27128217:RP11-784B15.1:CADD1	0	chr5:3417762:LINC01019:Allele2	0	chr1:36937059:CSF3R:CADD1	0	chr11:1013167:MUC6:Allele1	-1.67578	chr8:32624387:NRG1:Allele1	-34.6457	chr1:169465997::Allele1	43.4868			chr2:98317771:LINC01125:CADD1	0	chr11:4620551:TRIM68:CADD1	0
	chr19:57760057:ZNF805:Allele1	0	chr12:26224033:RASSF8:Allele2	0	chr1:36937059:CSF3R:CADD1	0	chr11:4620551:TRIM68:CADD1	0	chr7:16460893:ISPD:Allele1	-1.68488	chr2:177017871:HOXD4:Allele2	-34.9612	chr2:238008550:COPS8:Allele2	43.4862			chr2:177371229:AC017048.1:Allele2	0	chr3:169437995:RNU6-637P:CADD2	0
	chr11:58170374:OR5B3:CADD2	0	chr2:177371229:AC017048.1:Allele2	0	chr11:4620551:TRIM68:CADD1	0	chr3:169437995:RNU6-637P:CADD2	0	chr2:238483331:RAB17:Allele2	-1.68732	chr2:177017871:HOXD4:CADD2	-34.9612	chr10:118969346:KCNK18:CADD2	43.483			chr4:3257593:MSANTD1:Allele1	0	chr1:94351328:GCLM:Allele1	0
	chr19:49375900:PPP1R15A:CADD2	0	chr6:26373121:BTN3A2:CADD2	0	chr3:169437995:RNU6-637P:CADD2	0	chr1:94351328:GCLM:Allele1	0	chr16:57917758:CNGB1:CADD2	-1.72807	chr6:8015405:BLOC1S5:CADD2	-35.6278	chr16:72011181:PKD1L3:Allele2	43.4651			chr6:26373121:BTN3A2:CADD2	0	chr10:101152191:CNNM1:CADD1	0
	chr19:9066259:MUC16:CADD1	0	chr11:60785038:CD6:CADD1	0	chr1:94351328:GCLM:Allele1	0	chr10:101152191:CNNM1:CADD1	0	chr17:4608622:PELP1:Allele1	-1.76459	chr10:70696818:DDX50:Allele2	-35.748	chr16:72020323:PKD1L3:Allele2	43.4651			chr11:60785038:CD6:CADD1	0	chr19:57760057:ZNF805:Allele1	0
	chr1:210547517:HHAT:Allele1	0	chr12:123778804:SBNO1:Allele1	0	chr10:101152191:CNNM1:CADD1	0	chr19:57760057:ZNF805:Allele1	0	chr2:57517306::Allele2	-1.83981	chr2:204825584:ICOS:CADD2	-35.8731	chr5:92242968:CTC-458G6.2:Allele2	43.442			chr5:149239850:PDE6A:CADD1	0	chr11:58170374:OR5B3:CADD2	0
	chr19:17430856:DDA1:Allele1	0	chr2:238483331:RAB17:Allele2	0	chr19:57760057:ZNF805:Allele1	0	chr11:58170374:OR5B3:CADD2	0	chr19:58361334:ZNF587:Allele2	-1.88006	chr6:157405930:ARID1B:CADD1	-35.9934	chr5:92242968:CTC-458G6.2:CADD2	43.442			chr12:123778804:SBNO1:Allele1	0	chr19:49375900:PPP1R15A:CADD2	0
	chr1:180944532:STX6:CADD1	0	chr1:118169463:FAM46C:CADD2	0	chr11:58170374:OR5B3:CADD2	0	chr19:49375900:PPP1R15A:CADD2	0	chr19:18726856:TMEM59L:Allele2	-1.89511	chr6:36355372:ETV7:CADD1	-36.1366	chr8:70580387:SLCO5A1:Allele2	43.4035			chr6:163995737:QKI:CADD1	0	chr19:9066259:MUC16:CADD1	0
	chr20:62783241:MYT1:CADD2	0	chr7:120610901:ING3:Allele2	0	chr19:49375900:PPP1R15A:CADD2	0	chr19:9066259:MUC16:CADD1	0	chr1:29446811:TMEM200B:Allele1	-1.91889	chr11:2697454:KCNQ1:CADD2	-36.7466	chr6:79647412:PHIP:CADD2	43.4015			chr17:73888354:TRIM65:CADD2	0	chr1:210547517:HHAT:Allele1	0
	chr10:96058433:PLCE1:Allele2	0	chr10:91179694:IFIT5:Allele2	0	chr19:9066259:MUC16:CADD1	0	chr1:210547517:HHAT:Allele1	0	chr2:197942576:ANKRD44:Allele2	-1.93161	chr12:131143180:RP11-662M24.1:Allele2	-37.005	chrX:21889838:MBTPS2:Allele2	43.4009			chr2:238483331:RAB17:Allele2	0	chr19:17430856:DDA1:Allele1	0
	chr1:171755071:METTL13:Allele2	0	chr10:101152191:CNNM1:CADD1	0	chr1:210547517:HHAT:Allele1	0	chr19:17430856:DDA1:Allele1	0	chr21:45189165:CSTB:CADD2	-1.93749	chr7:100371473:ZAN:CADD1	-37.2298	chr16:81009949:CMC2:CADD2	43.3799			chr1:22483649::CADD2	0	chr1:180944532:STX6:CADD1	0
	chr1:248690053:OR2G6:Allele2	0	chr1:210547517:HHAT:Allele1	0	chr19:17430856:DDA1:Allele1	0	chr1:180944532:STX6:CADD1	0	chr7:2394991:EIF3B:Allele2	-1.9594	chr19:22847823:ZNF492:CADD2	-38.1918	chr16:81003429:CMC2:Allele2	43.3799			chr10:91179694:IFIT5:Allele2	0	chr20:62783241:MYT1:CADD2	0
	chr20:42736729:JPH2:Allele2	0	chr19:17430856:DDA1:Allele1	0	chr1:180944532:STX6:CADD1	0	chr20:62783241:MYT1:CADD2	0	chr16:11773662:TXNDC11:CADD1	-2.00978	chr10:103124605:BTRC:CADD2	-38.9154	chr16:81003429:CMC2:CADD2	43.3799			chr1:36937059:CSF3R:CADD1	0	chr10:96058433:PLCE1:Allele2	0
	chr13:52701490:NEK5:CADD1	0	chr20:62783241:MYT1:CADD2	0	chr20:62783241:MYT1:CADD2	0	chr10:96058433:PLCE1:Allele2	0	chr19:51480671:KLK7:CADD1	-2.02113	chr19:3143154:GNA15:CADD1	-39.4034	chr11:112014089:IL18:Allele1	43.3576			chr10:101152191:CNNM1:CADD1	0	chr1:171755071:METTL13:Allele2	0
	chr2:219250003:SLC11A1:CADD2	0	chr10:96058433:PLCE1:Allele2	0	chr10:96058433:PLCE1:Allele2	0	chr1:171755071:METTL13:Allele2	0	chr22:20714877:FAM230A:Allele2	-2.18324	chr19:3143156:GNA15:CADD1	-39.4034	chr9:36211875:CLTA:Allele2	43.3527			chr19:57760057:ZNF805:Allele1	0	chr1:248690053:OR2G6:Allele2	0
	chr19:55342030:KIR3DL1:Allele2	0	chr1:248690053:OR2G6:Allele2	0	chr1:171755071:METTL13:Allele2	0	chr1:248690053:OR2G6:Allele2	0	chr11:67658356:RP11-119D9.1:Allele2	-2.30407	chr8:47996957:AC026241.1:CADD2	-39.5796	chr2:203744610:WDR12:CADD1	43.3498			chr11:58170374:OR5B3:CADD2	0	chr20:42736729:JPH2:Allele2	0
	chr4:123816291:FGF2:Allele2	0	chr20:42736729:JPH2:Allele2	0	chr1:248690053:OR2G6:Allele2	0	chr20:42736729:JPH2:Allele2	0	chr3:107100921:CCDC54:Allele2	-2.37636	chr17:1472562:SLC43A2:CADD2	-39.8279	chr15:93198513:FAM174B:Allele1	43.3273			chr19:49375900:PPP1R15A:CADD2	0	chr13:52701490:NEK5:CADD1	0
	chr11:128651893:FLI1:Allele2	0	chr2:219250003:SLC11A1:CADD2	0	chr20:42736729:JPH2:Allele2	0	chr13:52701490:NEK5:CADD1	0	chr6:33036971:HLA-DPA1:CADD1	-2.41146	chr17:1472562:SLC43A2:Allele2	-39.8279	chr9:91622446:S1PR3:Allele2	43.3271			chr19:9066259:MUC16:CADD1	0	chr2:219250003:SLC11A1:CADD2	0
	chr11:96856467::Allele2	0	chr9:111899198:FRRS1L:Allele2	0	chr13:52701490:NEK5:CADD1	0	chr2:219250003:SLC11A1:CADD2	0	chr17:3979949:ZZEF1:CADD2	-2.42453	chr22:48846951:RP11-536P6.3:CADD2	-39.9895	chr20:46609223:LINC01522:CADD2	43.2772			chr1:210547517:HHAT:Allele1	0	chr19:55342030:KIR3DL1:Allele2	0
	chr19:22848028:ZNF492:Allele2	0	chr14:101204319:DLK1:Allele1	0	chr2:219250003:SLC11A1:CADD2	0	chr19:55342030:KIR3DL1:Allele2	0	chr21:46086757:KRTAP12-2:Allele1	-2.45178	chr18:642264:CLUL1:Allele2	-40.3149	chr3:180443370:LOC101928882:CADD2	43.2763			chr19:17430856:DDA1:Allele1	0	chr4:123816291:FGF2:Allele2	0
	chr12:7949895:NANOG:CADD1	0	chr1:191122563:RP11-309H21.3:CADD1	0	chr4:123816291:FGF2:Allele2	0	chr4:123816291:FGF2:Allele2	0	chr15:52981874:FAM214A:CADD2	-2.46927	chr1:11968394:RNU5E-1:Allele2	-40.9783	chr6:32686629:XXbac-BPG254F23.7:CADD1	43.2689			chr20:62783241:MYT1:CADD2	0	chr11:128651893:FLI1:Allele2	0
	chr9:111899198:FRRS1L:Allele2	0	chr9:37075623:RP11-465M18.1:Allele1	0	chr11:128651893:FLI1:Allele2	0	chr11:128651893:FLI1:Allele2	0	chr4:27968730:AC007106.1:CADD2	-2.54741	chr12:55403727:RP11-616L12.1:Allele1	-41.0553	chr6:32685822:XXbac-BPG254F23.7:Allele1	43.2689			chr1:248690053:OR2G6:Allele2	0	chr11:96856467::Allele2	0
	chr14:101204319:DLK1:Allele1	0	chr11:82920900:ANKRD42:Allele1	0	chr19:22848028:ZNF492:Allele2	0	chr11:96856467::Allele2	0	chr8:109792588:TMEM74:Allele1	-2.64616	chr4:123815018:FGF2:Allele2	-41.1263	chr10:123356175:FGFR2:CADD2	43.1388			chr20:42736729:JPH2:Allele2	0	chr19:22848028:ZNF492:Allele2	0
	chr11:60567534:MS4A10:CADD2	0	chr9:120633435:RP11-281A20.1:CADD2	0	chr12:7949895:NANOG:CADD1	0	chr19:22848028:ZNF492:Allele2	0	chr6:89868078:PM20D2:Allele2	-2.68894	chr17:26857788:FOXN1:CADD2	-41.1666	chr12:6182828:VWF:Allele2	43.1129			chr13:52701490:NEK5:CADD1	0	chr12:7949895:NANOG:CADD1	0
	chr1:191122563:RP11-309H21.3:CADD1	0	chr20:10181438:SNAP25-AS1:Allele1	0	chr9:111899198:FRRS1L:Allele2	0	chr12:7949895:NANOG:CADD1	0	chr2:242909011:LINC01237:Allele2	-2.74879	chr17:26861564:FOXN1:Allele2	-41.7414	chr5:180216794:MGAT1:CADD1	43.1128			chr2:219250003:SLC11A1:CADD2	0	chr9:111899198:FRRS1L:Allele2	0
	chr6:32358270:BTNL2:CADD1	0	chr17:78293189:RNF213:CADD2	0	chr14:101204319:DLK1:Allele1	0	chr9:111899198:FRRS1L:Allele2	0	chr15:51296407:AP4E1:CADD1	-2.75055	chr2:238499866:RAB17:CADD1	-41.9093	chr5:175878848:FAF2:CADD1	43.0606			chr4:123816291:FGF2:Allele2	0	chr14:101204319:DLK1:Allele1	0
	chr9:37075623:RP11-465M18.1:Allele1	0	chr22:39527583:CBX7:Allele1	0	chr11:60567534:MS4A10:CADD2	0	chr14:101204319:DLK1:Allele1	0	chr6:29909044:HLA-A:CADD1	-2.77434	chr16:82857019:CDH13:Allele1	-42.2504	chr6:159654913:FNDC1:Allele1	43.025			chr11:128651893:FLI1:Allele2	0	chr11:60567534:MS4A10:CADD2	0
	chr11:1220967:MUC5AC:Allele1	0	chr11:65256332::Allele2	0	chr1:191122563:RP11-309H21.3:CADD1	0	chr11:60567534:MS4A10:CADD2	0	chr17:71516059:SDK2:Allele1	-2.78755	chr1:99612444:RP5-896L10.1:CADD1	-43.0308	chr5:176636882:NSD1:CADD1	43.0083			chr19:22848028:ZNF492:Allele2	0	chr1:191122563:RP11-309H21.3:CADD1	0
	chr1:93735327:CCDC18:CADD1	0	chr9:213779:C9orf66:Allele2	0	chr6:32358270:BTNL2:CADD1	0	chr1:191122563:RP11-309H21.3:CADD1	0	chr22:42486028:NDUFA6:CADD2	-2.80494	chr19:53116060:ZNF83:CADD1	-43.1488	chr17:67229514:ABCA10:CADD2	42.9642			chr12:7949895:NANOG:CADD1	0	chr6:32358270:BTNL2:CADD1	0
	chr11:82920900:ANKRD42:Allele1	0	chr12:93899076:MRPL42:Allele2	0	chr9:37075623:RP11-465M18.1:Allele1	0	chr6:32358270:BTNL2:CADD1	0	chr12:55403727:RP11-616L12.1:Allele1	-2.83492	chr5:76115172:F2RL1:CADD2	-43.2396	chr12:26224033:RASSF8:Allele2	42.9556			chr9:111899198:FRRS1L:Allele2	0	chr9:37075623:RP11-465M18.1:Allele1	0
	chr9:120633435:RP11-281A20.1:CADD2	0	chr15:89930502:LINC00925:Allele2	0	chr11:1220967:MUC5AC:Allele1	0	chr9:37075623:RP11-465M18.1:Allele1	0	chr15:65951660:DENND4A:Allele2	-2.88975	chr5:76115172:F2RL1:Allele2	-43.2396	chr6:32796310:TAP2:CADD2	42.9471			chr14:101204319:DLK1:Allele1	0	chr11:1220967:MUC5AC:Allele1	0
	chr16:31363253:ITGAX:Allele2	0	chr9:44762245::CADD2	0	chr1:93735327:CCDC18:CADD1	0	chr11:1220967:MUC5AC:Allele1	0	chr14:53784854:AL163953.3:CADD2	-2.94491	chr16:82862953:CDH13:CADD1	-44.0838	chr7:65940582:AC008267.1:CADD1	42.9186			chr11:60567534:MS4A10:CADD2	0	chr1:93735327:CCDC18:CADD1	0
	chr11:65625237:CFL1:Allele1	0	chr19:54486773:CACNG8:CADD1	-0.000172356	chr11:82920900:ANKRD42:Allele1	0	chr1:93735327:CCDC18:CADD1	0	chr18:71983285:C18orf63:Allele2	-3.05682	chr12:10145341:CLEC1B:CADD2	-44.2644	chr7:65617971:CRCP:CADD2	42.9186			chr1:191122563:RP11-309H21.3:CADD1	0	chr11:82920900:ANKRD42:Allele1	0
	chr17:45923496:SP6:CADD2	0	chr18:77401923:RP11-567M16.3:CADD2	-0.0132714	chr9:120633435:RP11-281A20.1:CADD2	0	chr11:82920900:ANKRD42:Allele1	0	chr12:66530832:TMBIM4:Allele2	-3.07945	chr16:82862863:CDH13:CADD1	-44.9451	chr7:65618674:CRCP:CADD2	42.9186			chr6:32358270:BTNL2:CADD1	0	chr9:120633435:RP11-281A20.1:CADD2	0
	chr20:10181438:SNAP25-AS1:Allele1	0	chr9:134165368:PPAPDC3:Allele1	-0.0210274	chr16:31363253:ITGAX:Allele2	0	chr9:120633435:RP11-281A20.1:CADD2	0	chr12:66516450:LLPH:CADD2	-3.07945	chr19:29102797:AC079466.1:CADD2	-45.9304	chr7:65939649:AC008267.1:Allele1	42.9186			chr9:37075623:RP11-465M18.1:Allele1	0	chr16:31363253:ITGAX:Allele2	0
	chr12:24968828:BCAT1:Allele1	0	chr11:89940450:CHORDC1:CADD1	-0.0796284	chr11:65625237:CFL1:Allele1	0	chr16:31363253:ITGAX:Allele2	0	chr2:202901279:FZD7:CADD1	-3.09021	chr19:3143069:GNA15:CADD1	-47.1918	chr7:65841386:LINC00174:Allele1	42.9186			chr11:1220967:MUC5AC:Allele1	0	chr11:65625237:CFL1:Allele1	0
	chr6:74493432:CD109:Allele1	0	chr2:128947895:UGGT1:CADD2	-0.0903145	chr17:45923496:SP6:CADD2	0	chr11:65625237:CFL1:Allele1	0	chr19:22937238:ZNF99:CADD2	-3.22655	chr18:33552986:C18orf21:CADD2	-47.8667	chr7:65940582:AC008267.1:Allele1	42.9186			chr1:93735327:CCDC18:CADD1	0	chr17:45923496:SP6:CADD2	0
	chr2:99226021:UNC50:Allele1	0	chr11:3109284:OSBPL5:CADD2	-0.101862	chr20:10181438:SNAP25-AS1:Allele1	0	chr17:45923496:SP6:CADD2	0	chr19:22939675:ZNF99:Allele2	-3.22655	chr17:6932140:BCL6B:Allele2	-48.836	chr8:58175617:RP11-513O17.3:CADD1	42.8765			chr11:82920900:ANKRD42:Allele1	0	chr20:10181438:SNAP25-AS1:Allele1	0
	chr10:88511502:BMPR1A:CADD2	0	chr2:42163137:C2orf91:CADD1	-0.108239	chr12:24968828:BCAT1:Allele1	0	chr20:10181438:SNAP25-AS1:Allele1	0	chr19:22938363:ZNF99:Allele2	-3.22655	chr20:10976985:RP11-103J8.2:Allele2	-49.3367	chr2:172693780:SLC25A12:Allele1	42.8601			chr9:120633435:RP11-281A20.1:CADD2	0	chr12:24968828:BCAT1:Allele1	0
	chr17:78293189:RNF213:CADD2	0	chr16:56224243:GNAO1:CADD2	-0.125303	chr6:74493432:CD109:Allele1	0	chr12:24968828:BCAT1:Allele1	0	chr19:22942335:ZNF99:CADD2	-3.22655	chr16:82856939:CDH13:Allele2	-49.769	chr16:49321429:RP11-491F9.1:Allele2	42.8129			chr16:31363253:ITGAX:Allele2	0	chr6:74493432:CD109:Allele1	0
	chr22:39527583:CBX7:Allele1	0	chr3:184557280:VPS8:CADD2	-0.129956	chr2:99226021:UNC50:Allele1	0	chr6:74493432:CD109:Allele1	0	chr19:22938430:ZNF99:CADD2	-3.22655	chr16:82856939:CDH13:CADD2	-49.769	chr17:15646836:TBC1D26:Allele1	42.7821			chr11:65625237:CFL1:Allele1	0	chr2:99226021:UNC50:Allele1	0
	chr12:117153263:C12orf49:CADD2	0	chr1:212278089:DTL:Allele2	-0.138229	chr10:88511502:BMPR1A:CADD2	0	chr2:99226021:UNC50:Allele1	0	chr5:87590947:TMEM161B-AS1:CADD1	-3.32737	chr2:52721824:AC139712.4:CADD2	-52.617	chr3:195515550:MUC4:CADD2	42.7249			chr17:45923496:SP6:CADD2	0	chr10:88511502:BMPR1A:CADD2	0
	chr11:65256332::Allele2	0	chr19:47992261:NAPA:CADD2	-0.138402	chr17:78293189:RNF213:CADD2	0	chr10:88511502:BMPR1A:CADD2	0	chr14:51424668:RP11-218E20.3:Allele1	-3.49588	chr2:52721824:AC139712.4:Allele2	-52.617	chr5:150648284:GM2A:Allele1	42.68			chr20:10181438:SNAP25-AS1:Allele1	0	chr17:78293189:RNF213:CADD2	0
	chr1:172380875:DNM3:CADD1	0	chr11:124294349:OR8B4:CADD2	-0.143055	chr22:39527583:CBX7:Allele1	0	chr17:78293189:RNF213:CADD2	0	chr12:133803551:ANHX:Allele2	-3.56827	chr2:52721889:AC139712.4:Allele2	-53.2636	chr8:39852770:IDO2:Allele1	42.5999			chr6:74493432:CD109:Allele1	0	chr22:39527583:CBX7:Allele1	0
	chr9:213779:C9orf66:Allele2	0	chr19:6816433:VAV1:CADD2	-0.159429	chr12:117153263:C12orf49:CADD2	0	chr22:39527583:CBX7:Allele1	0	chr8:10293754:RP11-981G7.1:Allele1	-3.67762	chr2:52721889:AC139712.4:CADD2	-53.2636	chr15:78826948:HYKK:Allele1	42.5724			chr2:99226021:UNC50:Allele1	0	chr12:117153263:C12orf49:CADD2	0
	chr19:1555880:MEX3D:CADD2	0	chr19:28317468:LOC101927151:CADD1	-0.17339	chr11:65256332::Allele2	0	chr12:117153263:C12orf49:CADD2	0	chr16:89167404:ACSF3:CADD1	-3.72178	chr7:53635826:GS1-278J22.2:CADD2	-53.6494	chr10:59953046:IPMK:Allele1	42.5077			chr10:88511502:BMPR1A:CADD2	0	chr11:65256332::Allele2	0
	chr12:93899076:MRPL42:Allele2	0	chr16:31771666:ZNF720:CADD1	-0.174079	chr1:172380875:DNM3:CADD1	0	chr11:65256332::Allele2	0	chr20:62327582:TNFRSF6B:Allele2	-4.00382	chr19:43359765:PSG10P:Allele2	-58.7803	chr20:44689628:NCOA5:Allele1	42.4866			chr17:78293189:RNF213:CADD2	0	chr1:172380875:DNM3:CADD1	0
	chr4:38826076:TLR6:Allele1	0	chr10:82196277:FAM213A:CADD2	-0.187696	chr9:213779:C9orf66:Allele2	0	chr1:172380875:DNM3:CADD1	0	chr11:93211764:SMCO4:Allele2	-4.04096	chr7:100882090:CLDN15:CADD2	-59.2188	chr9:36169494:CCIN:Allele1	42.4319			chr22:39527583:CBX7:Allele1	0	chr9:213779:C9orf66:Allele2	0
	chr15:89930502:LINC00925:Allele2	0	chr13:28527996:LINC00543:Allele2	-0.247331	chr19:1555880:MEX3D:CADD2	0	chr9:213779:C9orf66:Allele2	0	chr18:44041482:RNF165:CADD1	-4.16668	chr6:31704934:CLIC1:CADD2	-59.97	chr4:65142096:TECRL:CADD2	42.3708			chr11:65256332::Allele2	0	chr19:1555880:MEX3D:CADD2	0
	chr11:56757021:OR5AK2:Allele2	0	chr5:6020603:CTC-471C19.1:CADD2	-0.264739	chr12:93899076:MRPL42:Allele2	0	chr19:1555880:MEX3D:CADD2	0	chr17:17095757:MPRIP:Allele2	-4.31304	chr11:87778746:RP11-164N3.1:CADD2	-63.5644	chr11:2798844:KCNQ1:CADD2	42.024			chr19:1555880:MEX3D:CADD2	0	chr12:93899076:MRPL42:Allele2	0
	chr9:44762245::CADD2	0	chr12:70048019:BEST3:CADD1	-0.325408	chr4:38826076:TLR6:Allele1	0	chr12:93899076:MRPL42:Allele2	0	chr8:12886204:KIAA1456:Allele2	-4.36532	chr14:106960987:IGHV1-45:Allele1	-64.7743	chr6:31105891:PSORS1C2:CADD2	41.5059			chr12:93899076:MRPL42:Allele2	0	chr4:38826076:TLR6:Allele1	0
	chr20:57833170:ZNF831:Allele2	0	chr4:96086407:UNC5C:Allele2	-0.414343	chr15:89930502:LINC00925:Allele2	0	chr4:38826076:TLR6:Allele1	0	chr4:121759689:PRDM5:CADD1	-4.38864	chr8:130976675:FAM49B:Allele2	-64.9831	chr8:112754275:RP11-58O3.2:CADD1	41.5055			chr4:38826076:TLR6:Allele1	0	chr15:89930502:LINC00925:Allele2	0
	chr6:164570514::CADD2	-2.00125	chr1:6550505:PLEKHG5:CADD2	-0.423478	chr11:56757021:OR5AK2:Allele2	0	chr15:89930502:LINC00925:Allele2	0	chr10:133878946:JAKMIP3:Allele1	-4.40173	chr2:11782310:GREB1:Allele1	-70.2604	chr2:128063406:MAP3K2:CADD2	41.1955			chr15:89930502:LINC00925:Allele2	0	chr11:56757021:OR5AK2:Allele2	0
	chr17:27077686:TRAF4:CADD1	-5.11257	chr12:108229828:RP11-554D14.7:CADD2	-0.6372	chr9:44762245::CADD2	0	chr11:56757021:OR5AK2:Allele2	0	chrX:127901446::CADD1	-4.83056	chr6:169774646:RP1-137D17.1:CADD2	-77.4943	chr3:88103602:CGGBP1:Allele2	39.1184			chr11:56757021:OR5AK2:Allele2	0	chr9:44762245::CADD2	0
	chr6:33036971:HLA-DPA1:CADD1	-6.94184	chr1:19181015:TAS1R2:Allele2	-0.916071	chr20:57833170:ZNF831:Allele2	0	chr20:57833170:ZNF831:Allele2	0	chr8:2571777:RP11-134O21.1:CADD2	-5.47649	chr6:169774646:RP1-137D17.1:Allele2	-77.4943	chr12:4716572:DYRK4:Allele1	38.9434			chr20:57833170:ZNF831:Allele2	0	chr20:57833170:ZNF831:Allele2	0

### Sheet: Supplementary Table S14
Supplementary Table S14. UI cohort loss of taste phenotype top gene analysis results. LR (p-value threshold = 0.05, chi-squared), gene variable transformation with the directional correction, CMI-20.
LR (p-value threshold = 0.05, chi-squared), gene variable transformation with the directional correction, CMI-20
10-Fold CV Mean Training Performance
	DT	RF	Lasso	NB	SVM-L	SVM-P	SVM-RB	XGBTree	Elastic Net	Log Reg
Brier Score	0.166618	0.0912805	0.0249023	0.0166494	0.00940235	0.00570315	0.006533	0.0523412	0.00669297	0.118079
Accuracy	0.813036	0.973333	0.973333	0.973333	0.986667	0.993333	0.993333	0.926607	0.993333	0.866964
Kappa	0.626391	0.946898	0.946424	0.946424	0.973212	0.986486	0.986486	0.853032	0.986486	0.73217
AUROC Curve	0.834375	0.985714	0.994643	1	1	1	1	0.971652	1	0.90676
Sensitivity	0.785714	0.9625	0.975	0.975	0.9875	1	1	0.925	1	0.898214
Specificity	0.842857	0.985714	0.971429	0.971429	0.985714	0.985714	0.985714	0.928571	0.985714	0.833929
Held-out Test Performance
	DT	RF	Lasso	NB	SVM-L	SVM-P	SVM-RB	XGBTree	Elastic Net	Log Reg
Brier Score	0.338378	0.247981	0.311915	0.363974	0.250552	0.282444	0.269878	0.330257	0.271886	0.269878
Accuracy	0.648649	0.621622	0.648649	0.594595	0.72973	0.621622	0.675676	0.567568	0.702703	0.675676
Kappa	0.283159	0.231454	0.307914	0.187408	0.465318	0.244898	0.35277	0.129412	0.409289	0.35277
AUROC Curve	0.629412	0.579412	0.661765	0.605882	0.708824	0.635294	0.658824	0.567647	0.694118	0.658824
Sensitivity	0.529412	0.529412	0.764706	0.588235	0.823529	0.647059	0.705882	0.529412	0.764706	0.705882
Specificity	0.75	0.7	0.55	0.6	0.65	0.6	0.65	0.6	0.65	0.65

### Sheet: Supplementary Table S15
Supplementary Table S15. Permutation-based variable importance (PVI) all features for top performing dataset (LR (p-value threshold = 0.05), gene variable transformation with the directional correction, CMI-20) and all models for the UI cohort loss of taste gene analysis. Permutations per feature were performed 25 times and performance is assessed based on mean brier score.
Models	DT		RF		Lasso		NB		SVM-L		SVM-P		SVM-RB		XGBTree		Elastic Net		Log Reg
Accuracy	0.648649		0.621622		0.648649		0.594595		0.72973		0.621622		0.675676		0.567568		0.702703		0.675676
		Permute.mean.brier		Permute.mean.brier		Permute.mean.brier		Permute.mean.brier		Permute.mean.brier		Permute.mean.brier		Permute.mean.brier		Permute.mean.brier		Permute.mean.brier		Permute.mean.brier
	Y_RNA_Allele	100	Y_RNA_Allele	100	Y_RNA_Allele	100	RP11-410D17.2_CADD	100	GRIN3A_CADD	100	GRIN3A_CADD	100	SCUBE2_CADD	100	Y_RNA_Allele	100	GRIN3A_CADD	100	BCAT1_CADD	100
	RP5-964N17.1_CADD	45.5547	snoU13_CADD	69.6079	GRIN3A_CADD	17.3594	HECW1_Allele	88.6671	HLA-B_CADD	59.8312	SCUBE2_CADD	82.2022	NRXN1_Allele	99.8447	snoU13_CADD	60.8122	WWOX_Allele	42.2258	BCAT1_Allele	53.8552
	HLA-B_CADD	36.2652	Y_RNA_CADD	52.4139	ZBTB20_Allele	7.73239	RP5-964N17.1_CADD	37.4627	chr4:128450001_128475000_Allele	58.8403	NRXN1_Allele	71.936	GRIN3A_CADD	95.2774	PARVB_Allele	26.3762	NRXN1_Allele	39.4723	SLFN12L_CADD	51.2238
	SHANK1_Allele	29.3207	CDH13_CADD	29.8935	chr4:128450001_128475000_Allele	5.89251	NRXN1_Allele	29.194	SHANK1_Allele	54.7565	OVCH1-AS1_Allele	62.1091	AC021218.2_CADD	81.9045	PKD1L2_CADD	16.9466	AC021218.2_CADD	38.2865	SEMA6D_Allele	32.5
	NRXN3_Allele	17.264	RP5-964N17.1_Allele	22.0854	SLFN12L_CADD	5.78668	SCUBE2_CADD	21.2818	SCUBE2_CADD	50.3211	OVCH1-AS1_CADD	61.1088	PKD1L2_CADD	79.2546	VPS53_Allele	16.1894	chr4:128450001_128475000_Allele	37.5138	SLFN12L_Allele	29.338
	RBPJ_CADD	13.5852	TENM2_Allele	21.806	SERPINB9P1_Allele	5.04942	TMEM41B_CADD	17.6843	AC021218.2_CADD	45.0666	MMP26_Allele	55.2084	OVCH1-AS1_Allele	69.6065	HLA-B_CADD	12.6831	snoU13_CADD	32.4862	SEMA6D_CADD	9.83178
	RNFT2_Allele	9.11378	RP5-964N17.1_CADD	19.0103	WWOX_Allele	3.82031	SERPINB9P1_Allele	15.81	snoU13_CADD	41.2227	AC021218.2_CADD	53.3632	ZNF460_Allele	67.0777	TGFBRAP1_Allele	12.0176	SCUBE2_CADD	31.0728	PRKCZ_Allele	0.010507
	snoU13_CADD	8.01728	OVCH1-AS1_CADD	18.5088	SHANK1_Allele	2.1151	RHOH_Allele	15.7981	ZBED3_Allele	37.8527	PARVB_Allele	50.4661	OVCH1-AS1_CADD	64.5852	LRRK1_Allele	11.3159	HLA-B_CADD	30.8519	NRXN3_Allele	0.00246266
	BSN_Allele	4.46195	PKD1L2_CADD	16.9661	PIEZO1_Allele	2.0722	BCAT1_Allele	14.8767	ZBTB20_Allele	36.1413	SERPINB9P1_Allele	49.3301	MMP26_Allele	57.5164	DNM3_Allele	11.1847	TSPYL6_Allele	28.2349	WWOX_Allele	0.000239985
	IRF6_Allele	0	PRKCZ_CADD	16.2088	TSPYL6_Allele	2.05671	GRIN3A_CADD	14.2225	DNM3_Allele	35.9343	PKD1L2_CADD	48.002	SERPINB9P1_Allele	57.1671	SEMA6D_CADD	10.8956	SERPINB9P1_Allele	27.7296	ZSCAN5A_Allele	0.000211868
	MMP26_Allele	0	HECW1_Allele	15.9563	MAPT_CADD	1.98887	AC021218.2_CADD	14.1372	NRXN1_Allele	35.3185	ZNF460_Allele	46.625	PARVB_Allele	53.7205	PRKCZ_CADD	9.88768	SHANK1_Allele	24.8878	DNM3_Allele	7.99802e-05
	BCAT1_Allele	0	GRIN3A_CADD	14.7866	DNM3_Allele	1.68067	BCAT1_CADD	14.1193	PLEKHB1_Allele	35.2255	CDH13_CADD	42.6793	TMEM41B_CADD	52.4881	HECW1_Allele	9.40706	RP11-410D17.2_CADD	21.9564	PRKCZ_CADD	6.45925e-05
	PRTG_Allele	0	snoU13_Allele	13.3925	PLEKHB1_Allele	1.60716	PARVB_Allele	13.6021	RP11-410D17.2_CADD	32.8488	chr4:128450001_128475000_Allele	42.0425	RHOH_Allele	51.8702	DLG1_CADD	9.36711	PLEKHB1_Allele	21.7279	RP5-964N17.1_CADD	9.08119e-09
	ZSCAN5A_Allele	0	OVCH1-AS1_Allele	13.1673	SCUBE2_CADD	1.59916	MAP3K2_CADD	12.9059	PKD1L2_CADD	30.3991	MAP3K2_CADD	38.72	MAP3K2_CADD	51.5939	OVCH1-AS1_CADD	9.00118	PARVB_Allele	17.7255	PAK2_CADD	4.30817e-09
	BSND_Allele	0	PARVB_Allele	12.9907	snoU13_CADD	1.29363	SLFN12L_CADD	12.4871	FDFT1_Allele	29.5482	RHOH_Allele	37.2801	SLFN12L_CADD	48.2883	CD274_Allele	8.03429	ZBTB20_Allele	17.1271	SCUBE2_CADD	5.02131e-10
	TSPYL6_Allele	0	MSRA_CADD	12.4526	CTD-2116N24.1_CADD	1.13063	HECW1_CADD	12.4595	snoU13_Allele	28.9882	SLFN12L_CADD	36.1463	VPS53_Allele	41.3299	GRIN3A_CADD	7.93725	Y_RNA_Allele	14.797	ZBTB20_Allele	1.85663e-10
	OVCH1-AS1_CADD	0	HLA-B_CADD	12.4004	KCNT1_Allele	1.11334	OVCH1-AS1_Allele	12.0897	TSPYL6_Allele	28.4121	HECW1_Allele	34.8297	KCNIP4_Allele	40.6075	CDH13_CADD	6.75068	ZBED3_Allele	14.6959	PRTG_Allele	8.6612e-11
	FZD10-AS1_Allele	0	SCUBE2_CADD	12.0424	OVCH1-AS1_Allele	1.00775	PKD1L2_CADD	11.8666	PARVB_Allele	27.4688	ESPNL_Allele	32.6605	PRKCZ_Allele	39.1249	MSRA_CADD	6.47873	MMP26_Allele	14.6898	CTD-2116N24.1_CADD	7.99893e-11
	CCDC88B_CADD	0	PIEZO1_Allele	11.5304	FDFT1_Allele	0.930318	ZNF460_Allele	11.7547	WWOX_Allele	27.4638	VPS53_Allele	32.1234	DOK6_Allele	38.5862	RNFT2_Allele	6.43471	FDFT1_Allele	14.1181	RALYL_Allele	3.97569e-11
	SLFN12L_Allele	0	VPS53_Allele	11.3412	AMZ2_CADD	0.921347	VPS53_Allele	11.4315	MMP26_Allele	26.7415	Y_RNA_Allele	29.6372	SLFN12L_Allele	35.9551	BCAT1_CADD	6.05726	SLFN12L_CADD	12.9812	ARHGEF38_CADD	3.58476e-11
	MSRA_CADD	0	DLG1_CADD	11.0606	NRXN1_Allele	0.902514	CCDC88B_CADD	11.2708	Y_RNA_Allele	25.6036	ZZEF1_Allele	27.0978	HECW1_Allele	34.834	DOCK8_CADD	5.31823	snoU13_Allele	12.1946	ZNF80_Allele	1.96975e-11
	CDH13_CADD	0	MYH14_Allele	10.1779	BSND_Allele	0.861727	SLFN12L_Allele	11.0719	CDH13_CADD	25.5498	CTD-2116N24.1_CADD	26.656	chr4:128450001_128475000_Allele	33.0237	FDFT1_Allele	4.23673	VPS53_Allele	11.9796	RP1L1_Allele	1.2982e-11
	MYH14_Allele	0	PRKCZ_Allele	9.1794	PRKCZ_Allele	0.805686	OVCH1-AS1_CADD	10.8941	CTD-2116N24.1_CADD	25.0478	PRKCZ_Allele	26.5348	CDH13_CADD	31.811	NRXN3_Allele	3.98359	BSND_Allele	11.5255	chr4:128450001_128475000_Allele	1.29172e-11
	ZZEF1_Allele	0	DPP6_CADD	8.73221	PARVB_Allele	0.74787	PRKCZ_Allele	9.07671	SERPINB9P1_Allele	24.9532	TMEM41B_CADD	25.0819	BCAT1_Allele	30.3166	AC021218.2_CADD	3.72611	PKD1L2_CADD	10.3751	RNFT2_Allele	6.12627e-12
	ZBTB20_Allele	0	PAK2_CADD	8.66737	HECW1_Allele	0.65683	DOCK8_CADD	9.07049	SLFN12L_CADD	24.52	SLFN12L_Allele	24.6291	HECW1_CADD	30.2146	MYH14_Allele	3.07147	HECW1_Allele	10.0707	IRF6_Allele	6.11972e-12
	CTD-2116N24.1_CADD	0	DNM3_Allele	8.31403	NRXN3_Allele	0.650307	PTN_CADD	7.85087	ZZEF1_Allele	23.6105	ZSCAN5A_Allele	23.3445	BCAT1_CADD	28.5501	chr4:128450001_128475000_Allele	2.92031	OVCH1-AS1_Allele	9.80983	GRIN3A_CADD	5.6397e-12
	RP1L1_Allele	0	MAPT_CADD	7.73111	HLA-B_CADD	0.616866	KCNIP4_Allele	6.68171	ZNF460_Allele	22.6602	BCAT1_Allele	22.679	PLEKHB1_Allele	26.3301	CTD-2116N24.1_CADD	2.57973	ZNF460_Allele	9.68946	RP5-964N17.1_Allele	4.54794e-12
	PLEKHB1_Allele	0	AKAP6_CADD	7.61767	ZBED3_Allele	0.47708	PAK2_CADD	6.58139	KCNT1_Allele	22.4731	SHANK1_Allele	21.7151	ZSCAN5A_Allele	24.1101	RP5-964N17.1_Allele	2.55443	CTD-2116N24.1_CADD	9.54848	NRXN1_Allele	1.53557e-12
	PAK2_CADD	0	ZSCAN5A_Allele	7.54805	PAK2_CADD	0.416561	MMP26_Allele	6.31402	BSND_Allele	21.8156	HLA-B_CADD	21.6869	ZZEF1_Allele	23.5849	SERPINB9P1_Allele	2.46024	DNM3_Allele	8.89348	HLA-B_CADD	6.67121e-13
	KCNIP4_Allele	0	DOCK8_CADD	7.46153	CTC-340A15.2_Allele	0.342229	RP5-964N17.1_Allele	6.05236	TENM2_Allele	21.7829	BCAT1_CADD	21.2306	Y_RNA_Allele	21.4383	SLFN12L_Allele	2.20828	ZZEF1_Allele	8.74958	HECW1_Allele	6.57391e-13
	snoU13_Allele	0	LPAR1_CADD	7.2147	PRTG_Allele	0.324819	chr4:128450001_128475000_Allele	6.04199	MAPT_CADD	21.6457	HECW1_CADD	20.0708	CTD-2116N24.1_CADD	20.5928	TENM2_Allele	2.18014	CDH13_CADD	8.31378	Y_RNA_CADD	2.16536e-13
	DPP6_CADD	0	HECW1_CADD	6.68904	PKD1L2_CADD	0.281147	ZZEF1_Allele	5.78449	HECW1_Allele	21.3031	PLEKHB1_Allele	19.6726	ZBTB20_Allele	20.2521	SHANK1_Allele	2.1545	TENM2_Allele	8.29527	PARVB_Allele	1.30431e-13
	OVCH1-AS1_Allele	0	WWOX_Allele	6.29287	CDH13_CADD	0.268338	ZBTB20_Allele	5.74019	ESPNL_Allele	20.4986	KCNIP4_Allele	19.4799	ARHGEF38_CADD	19.924	CCDC88B_CADD	2.05349	OVCH1-AS1_CADD	7.6811	Y_RNA_Allele	1.00211e-13
	PTN_CADD	0	BCAT1_CADD	6.22036	VPS53_Allele	0.262034	LPAR1_CADD	5.52254	PIEZO1_Allele	19.4892	TENM2_Allele	19.2766	ESPNL_Allele	19.8842	ZNF331_CADD	1.90016	NR2F2-AS1_Allele	7.01388	snoU13_Allele	7.91948e-14
	Y_RNA_CADD	0	LRRK1_Allele	6.15665	ZSCAN5A_Allele	0.261713	DOK6_Allele	5.35897	NRXN3_Allele	18.8273	ZBTB20_Allele	18.9815	PRKCZ_CADD	19.7947	Y_RNA_CADD	1.85258	NRXN3_Allele	6.8125	AMZ2_Allele	7.60783e-14
	ZNF331_CADD	0	SERPINB9P1_Allele	5.90077	AC021218.2_CADD	0.237746	ARHGEF38_CADD	4.7833	VPS53_Allele	18.5331	DOK6_Allele	18.851	TENM2_Allele	18.9215	PAK2_CADD	1.60945	RHOH_Allele	6.65146	TGFBRAP1_Allele	4.84784e-14
	XKR4_CADD	0	PRTG_Allele	5.86	snoU13_Allele	0.207503	DLG1_CADD	4.39448	ZSCAN5A_Allele	18.3932	Y_RNA_CADD	18.7873	PAK2_CADD	18.431	DZIP1L_CADD	1.54374	KCNT1_Allele	6.12662	PTN_CADD	2.36235e-14
	SEMA6D_Allele	0	BCAT1_Allele	5.76657	DOCK8_CADD	0.188491	PRKCZ_CADD	3.53297	CTC-340A15.2_Allele	17.5435	GRIK2_CADD	17.4941	RP5-964N17.1_CADD	17.9588	CD207_Allele	1.46233	ESPNL_Allele	5.58152	RTCB_CADD	1.58963e-14
	LRRK1_Allele	0	SLFN12L_CADD	5.58407	MSRA_CADD	0.174335	PLEKHB1_Allele	3.32198	ZNF80_Allele	17.1682	DNM3_Allele	17.4388	DOCK8_CADD	17.661	XKR4_CADD	1.44097	PIEZO1_Allele	5.11544	SERPINB9P1_Allele	1.03029e-14
	RTCB_CADD	0	AC021218.2_CADD	5.42519	RNFT2_Allele	0.144873	NRXN3_Allele	3.16428	NR2F2-AS1_Allele	15.8688	CD274_Allele	17.268	CD274_Allele	17.4917	SCUBE2_CADD	1.411	CTC-340A15.2_Allele	4.98593	DOCK8_CADD	9.87577e-15
	LPAR1_CADD	0	RBPJ_CADD	5.41539	ARHGEF38_CADD	0.125221	XKR4_CADD	2.21901	MSRA_CADD	14.9981	WWOX_Allele	16.8955	LPAR1_CADD	17.3653	ESPNL_Allele	1.40977	MAPT_CADD	4.77522	HECW1_CADD	4.31062e-15
	SCUBE2_CADD	0	RNFT2_Allele	5.36575	MMP26_Allele	0.10878	TENM2_Allele	1.82053	RNFT2_Allele	14.5945	NRXN3_Allele	16.7538	PAK2_Allele	17.2909	ATP10A_Allele	1.29908	DOCK8_CADD	4.66305	VPS53_Allele	2.53803e-15
	YTHDC2_CADD	0	DOK6_Allele	5.31195	DPP6_CADD	0.0988637	TEC_Allele	0.285237	DOCK8_CADD	13.735	DOCK8_CADD	16.6022	TEC_Allele	16.6627	WWOX_Allele	1.25468	ZSCAN5A_Allele	4.64722	FABP3_CADD	2.11199e-15
	CD274_Allele	0	FDFT1_Allele	5.15194	BCAT1_Allele	0.09829	CDH13_CADD	-0.337287	OVCH1-AS1_Allele	13.1282	LPAR1_CADD	13.6333	DLG1_CADD	16.356	PIEZO1_Allele	1.23826	SLFN12L_Allele	4.61283	TSPYL6_Allele	1.28954e-15
	TGFBRAP1_Allele	0	XKR4_CADD	5.13458	LRRK1_Allele	0.0972789	ZSCAN5A_Allele	-0.586482	MYH14_Allele	12.3653	RP5-964N17.1_CADD	13.6128	GRIK2_CADD	15.769	RALYL_Allele	1.09351	MYH14_Allele	4.44864	LA16c-380H5.5_Allele	1.03641e-15
	AKAP6_CADD	0	NR2F2-AS1_Allele	5.11165	chr10:33675001_33700000_CADD	0.0815502	IRF6_Allele	-0.968276	PRKCZ_Allele	10.8687	PRKCZ_CADD	12.8293	RP5-964N17.1_Allele	15.628	LPAR1_CADD	1.06172	chr10:33675001_33700000_CADD	4.24948	FDFT1_Allele	1.01676e-15
	HECW1_Allele	0	TAP2_Allele	5.10634	RHOH_Allele	0.0729354	PAK2_Allele	-1.3231	RHOH_Allele	10.2185	PAK2_CADD	12.6154	NRXN3_Allele	13.0428	ZSCAN5A_Allele	1.04001	RNFT2_Allele	4.19759	PIEZO1_Allele	4.27523e-16
	PRKCZ_CADD	0	RHOH_Allele	4.91033	RP11-410D17.2_CADD	0.0665915	ESPNL_Allele	-2.95444	SLFN12L_Allele	10.0941	TEC_Allele	12.2003	HLA-B_CADD	11.3599	AKAP6_CADD	0.936012	ZNF80_Allele	3.97228	XKR4_Allele	1.65467e-16
	PRKCZ_Allele	0	ESPNL_Allele	4.89524	TGFBRAP1_Allele	0.0559088	ZBED3_Allele	-3.23929	chr10:33675001_33700000_CADD	9.96066	PAK2_Allele	11.7311	DPP6_CADD	9.7714	AMZ2_CADD	0.672929	IRF6_Allele	3.61191	PLEKHB1_Allele	1.25692e-16
	ARHGEF38_CADD	0	XKR4_Allele	4.83779	ZZEF1_Allele	0.0547133	RBPJ_CADD	-4.31353	PAK2_CADD	9.94485	ARHGEF38_CADD	11.6254	AKAP6_CADD	9.53361	DPP6_CADD	0.625995	PAK2_CADD	3.41638	BSND_Allele	8.73348e-17
	ZNF460_Allele	0	NRXN3_Allele	4.54817	RP5-964N17.1_CADD	0.0502405	DNM3_Allele	-5.59808	BCAT1_Allele	9.5569	RP5-964N17.1_Allele	11.5628	IRF6_Allele	7.99755	BCAT1_Allele	0.596209	PRKCZ_Allele	3.33805	DSC3_Allele	6.88232e-17
	SERPINB9P1_Allele	0	KCNT1_Allele	4.30502	MYH14_Allele	0.0396581	BSND_Allele	-5.73665	HECW1_CADD	8.7379	DLG1_CADD	10.4678	PTN_CADD	7.65778	snoU13_Allele	0.420364	Y_RNA_CADD	3.04038	OVCH1-AS1_CADD	3.18424e-17
	KCNT1_Allele	0	ZBED3_Allele	4.28861	XKR4_Allele	0.0295986	MSRA_CADD	-6.49665	IRF6_Allele	8.56918	DPP6_CADD	10.0332	DNM3_Allele	7.54397	ZNF460_Allele	0.398996	BCAT1_Allele	2.74782	PKD1L2_CADD	2.31791e-17
	ZNF80_Allele	0	CTC-340A15.2_Allele	4.22772	ESPNL_Allele	0.0269563	GRIK2_CADD	-6.90276	TGFBRAP1_CADD	8.51371	AKAP6_CADD	7.64228	XKR4_CADD	7.32157	ZBTB20_Allele	0.385078	HECW1_CADD	2.69467	CD207_Allele	2.14015e-17
	PARVB_Allele	0	PGPEP1_Allele	4.2027	BCAT1_CADD	0.0175483	BSN_Allele	-9.54387	OVCH1-AS1_CADD	8.33707	MYH14_Allele	7.36246	MYH14_Allele	6.98825	DOK6_Allele	0.373222	AMZ2_CADD	2.63616	RHOH_Allele	1.79417e-17
	RP11-418I22.2_Allele	0	SNHG14_Allele	4.18583	CD274_Allele	0.0173503	XKR4_Allele	-9.59311	LRRK1_Allele	8.21784	snoU13_CADD	5.94231	WWOX_Allele	6.45188	MAPT_CADD	0.33709	MSRA_CADD	2.43239	DLG1_CADD	1.71558e-17
	RALYL_Allele	0	SLFN12L_Allele	4.14502	TENM2_Allele	0.0171909	AKAP6_CADD	-9.89079	AMZ2_CADD	7.89054	PTN_CADD	4.79109	Y_RNA_CADD	5.6982	SLFN12L_CADD	0.332474	BCAT1_CADD	2.3499	MYH14_Allele	1.50128e-17
	MAP3K2_CADD	0	DZIP1L_CADD	4.12081	NR2F2-AS1_Allele	0.0155269	CD274_Allele	-10.3393	BCAT1_CADD	7.75402	XKR4_CADD	4.27903	SHANK1_Allele	3.47517	PRKCZ_Allele	0.233888	TMEM41B_CADD	2.34218	SHANK1_Allele	7.93087e-18
	TENM2_Allele	0	PAK2_Allele	4.10446	TGFBRAP1_CADD	0.0127184	YTHDC2_CADD	-10.5899	DPP6_CADD	7.16299	ZBED3_Allele	3.83838	PIEZO1_Allele	1.80405	IRF6_Allele	0	ARHGEF38_CADD	2.30038	MAPT_CADD	7.86182e-18
	NR2F2-AS1_Allele	0	BSND_Allele	4.03957	ZNF460_Allele	0.00844717	chr10:33675001_33700000_CADD	-10.8568	Y_RNA_CADD	6.80248	MAPT_CADD	3.67895	ZBED3_Allele	0.0713376	MMP26_Allele	0	AMZ2_Allele	2.16766	CTC-340A15.2_Allele	4.73291e-18
	ZBED3_Allele	0	CCDC88B_CADD	3.99271	ATP10A_Allele	0.000835894	DPP6_CADD	-11.6419	RP5-964N17.1_CADD	5.81936	IRF6_Allele	3.0639	CCDC88B_CADD	-0.386456	PRTG_Allele	0	RP5-964N17.1_CADD	1.97521	AC021218.2_CADD	3.42448e-18
	SEMA6D_CADD	0	SHANK1_Allele	3.74725	IRF6_Allele	0	CTD-2116N24.1_CADD	-12.73	PRTG_Allele	5.24575	CCDC88B_CADD	2.15943	YTHDC2_CADD	-0.662887	BSND_Allele	0	LRRK1_Allele	1.92748	MMP26_Allele	3.2188e-18
	TAP2_Allele	0	TGFBRAP1_CADD	3.69085	OVCH1-AS1_CADD	0	DSC3_Allele	-13.4059	TMEM41B_CADD	5.20339	KCNT1_Allele	2.04515	MAPT_CADD	-0.944299	TSPYL6_Allele	0	DOK6_Allele	1.73278	LRRK1_Allele	3.15996e-18
	DLG1_CADD	0	TGFBRAP1_Allele	3.57631	FZD10-AS1_Allele	0	SEMA6D_CADD	-13.48	RP5-964N17.1_Allele	5.03703	PIEZO1_Allele	1.67241	RP11-410D17.2_CADD	-1.68278	FZD10-AS1_Allele	0	PAK2_Allele	1.65262	PAK2_Allele	4.14989e-19
	NRXN1_Allele	0	ATP10A_Allele	3.42391	CCDC88B_CADD	0	ZNF331_CADD	-13.999	DOK6_Allele	4.94539	RP11-410D17.2_CADD	1.13199	XKR4_Allele	-1.88647	BSN_Allele	0	RP5-964N17.1_Allele	1.54534	CD274_Allele	3.43839e-19
	DOCK8_CADD	0	ZNF331_CADD	3.28321	BSN_Allele	0	SHANK1_Allele	-14.3062	PAK2_Allele	4.54077	XKR4_Allele	-0.631365	RBPJ_CADD	-2.07625	ZZEF1_Allele	0	MAP3K2_CADD	1.54023	chr10:33675001_33700000_CADD	3.31126e-19
	LA16c-380H5.5_Allele	0	ZNF460_Allele	3.09912	SLFN12L_Allele	0	KCNT1_Allele	-14.8269	BSN_Allele	4.50048	CTC-340A15.2_Allele	-0.719417	MSRA_CADD	-3.36311	RP5-964N17.1_CADD	0	CD274_Allele	1.51685	YTHDC2_CADD	3.18855e-19
	TMEM41B_CADD	0	TSPYL6_Allele	3.09583	RP1L1_Allele	0	HLA-B_CADD	-16.4192	AMZ2_Allele	4.45937	RP11-418I22.2_Allele	-0.76562	snoU13_CADD	-3.52828	RP1L1_Allele	0	BSN_Allele	1.28315	ZNF331_CADD	2.32301e-19
	DOK6_Allele	0	SEMA6D_Allele	2.99359	RBPJ_CADD	0	ATP10A_Allele	-16.6509	PRKCZ_CADD	4.38852	YTHDC2_CADD	-2.40139	KCNT1_Allele	-3.9568	PLEKHB1_Allele	0	DLG1_CADD	1.12874	TGFBRAP1_CADD	1.70418e-19
	ESPNL_Allele	0	GRIK2_CADD	2.97117	KCNIP4_Allele	0	CTC-340A15.2_Allele	-17.0883	CD274_Allele	4.27343	MSRA_CADD	-3.0094	CTC-340A15.2_Allele	-4.01107	RBPJ_CADD	0	PGPEP1_Allele	1.09027	CCDC88B_CADD	1.49724e-19
	GRIK2_CADD	0	RALYL_Allele	2.86633	PTN_CADD	0	TSPYL6_Allele	-17.8243	ZNF331_CADD	3.60487	RNFT2_Allele	-3.45569	SEMA6D_CADD	-7.54713	KCNIP4_Allele	0	DPP6_CADD	1.06213	AMZ2_CADD	1.32581e-19
	PGPEP1_Allele	0	SEMA6D_CADD	2.78192	Y_RNA_CADD	0	RP1L1_Allele	-18.3464	RBPJ_CADD	3.46662	BSN_Allele	-3.97454	chr10:33675001_33700000_CADD	-7.71244	OVCH1-AS1_Allele	0	TGFBRAP1_CADD	0.982459	KCNT1_Allele	1.06597e-19
	SLFN12L_CADD	0	ZNF80_Allele	2.67285	ZNF331_CADD	0	MAPT_CADD	-18.3562	ARHGEF38_CADD	3.35194	TSPYL6_Allele	-4.41436	RNFT2_Allele	-8.11024	PTN_CADD	0	TEC_Allele	0.935765	MAP3K2_CADD	8.49829e-20
	HECW1_CADD	0	AMZ2_CADD	2.6494	XKR4_CADD	0	SEMA6D_Allele	-18.6691	ATP10A_Allele	3.19606	BSND_Allele	-4.45472	ATP10A_Allele	-8.16438	SEMA6D_Allele	0	PRTG_Allele	0.927425	AKAP6_CADD	8.14226e-20
	FDFT1_Allele	0	MAP3K2_CADD	2.26971	SEMA6D_Allele	0	FABP3_CADD	-18.944	TEC_Allele	3.1817	RBPJ_CADD	-4.86796	RP1L1_Allele	-8.17751	RTCB_CADD	0	PRKCZ_CADD	0.926952	KCNIP4_Allele	4.53134e-20
	DSC3_Allele	0	ZBTB20_Allele	2.18819	RTCB_CADD	0	RTCB_CADD	-19.5709	DLG1_CADD	3.15555	ATP10A_Allele	-5.47056	RP11-418I22.2_Allele	-8.28711	YTHDC2_CADD	0	LINC00943_Allele	0.770567	FZD10-AS1_Allele	3.24383e-20
	RP11-410D17.2_CADD	0	RP11-418I22.2_Allele	2.10096	LPAR1_CADD	0	RALYL_Allele	-21.2955	LINC00943_Allele	3.14608	SEMA6D_CADD	-5.64919	BSN_Allele	-8.84822	ARHGEF38_CADD	0	AKAP6_CADD	0.705629	LPAR1_CADD	2.91217e-20
	VPS53_Allele	0	chr10:33675001_33700000_CADD	2.04689	YTHDC2_CADD	0	LA16c-380H5.5_Allele	-21.9994	AKAP6_CADD	3.07185	NR2F2-AS1_Allele	-8.73193	DSC3_Allele	-10.2969	KCNT1_Allele	0	YTHDC2_CADD	0.7047	PGPEP1_Allele	2.4164e-20
	AMZ2_Allele	0	NRXN1_Allele	2.04491	AKAP6_CADD	0	MYH14_Allele	-22.5292	YTHDC2_CADD	2.64553	LINC00943_Allele	-8.75078	RALYL_Allele	-10.4121	ZNF80_Allele	0	XKR4_Allele	0.687245	DZIP1L_CADD	2.20245e-20
	TGFBRAP1_CADD	0	FZD10-AS1_Allele	2.02465	PRKCZ_CADD	0	PIEZO1_Allele	-22.6038	XKR4_Allele	2.51173	chr10:33675001_33700000_CADD	-9.11732	FABP3_CADD	-10.7359	RP11-418I22.2_Allele	0	RP11-418I22.2_Allele	0.561795	RP11-418I22.2_Allele	2.05785e-20
	XKR4_Allele	0	CD207_Allele	2.00979	ZNF80_Allele	0	TGFBRAP1_CADD	-23.0374	SEMA6D_CADD	2.20598	DSC3_Allele	-9.12567	BSND_Allele	-11.2264	MAP3K2_CADD	0	ZNF331_CADD	0.522056	XKR4_CADD	1.94035e-20
	TEC_Allele	0	CTD-2116N24.1_CADD	1.959	RP11-418I22.2_Allele	0	RP11-418I22.2_Allele	-24.3715	TGFBRAP1_Allele	2.0503	SEMA6D_Allele	-9.41044	TSPYL6_Allele	-11.2807	NR2F2-AS1_Allele	0	ATP10A_Allele	0.455534	RBPJ_CADD	1.74184e-20
	LINC00943_Allele	0	KCNIP4_Allele	1.90314	RALYL_Allele	0	snoU13_CADD	-26.0453	PGPEP1_Allele	2.01753	ZNF331_CADD	-11.0972	SEMA6D_Allele	-12.0395	ZBED3_Allele	0	GRIK2_CADD	0.439646	OVCH1-AS1_Allele	1.46663e-20
	PIEZO1_Allele	0	CD274_Allele	1.81317	MAP3K2_CADD	0	FZD10-AS1_Allele	-26.4828	CD207_Allele	1.99841	FABP3_CADD	-11.9677	RTCB_CADD	-12.057	TAP2_Allele	0	LPAR1_CADD	0.248204	LINC00943_Allele	1.43092e-20
	BCAT1_CADD	0	AMZ2_Allele	1.75454	SEMA6D_CADD	0	DZIP1L_CADD	-26.7389	CCDC88B_CADD	1.96555	RP1L1_Allele	-12.7311	LRRK1_Allele	-12.1635	NRXN1_Allele	0	XKR4_CADD	0.226652	SNHG14_Allele	1.24848e-20
	chr4:128450001_128475000_Allele	0	TEC_Allele	1.41772	TAP2_Allele	0	LRRK1_Allele	-29.8278	MAP3K2_CADD	1.60842	TGFBRAP1_CADD	-12.8259	LINC00943_Allele	-14.0566	LA16c-380H5.5_Allele	0	SEMA6D_CADD	0.19154	TEC_Allele	8.39285e-21
	WWOX_Allele	0	RP11-410D17.2_CADD	1.34988	DLG1_CADD	0	PRTG_Allele	-30.1432	RP11-418I22.2_Allele	1.58718	FZD10-AS1_Allele	-13.1294	TGFBRAP1_CADD	-14.5128	TMEM41B_CADD	0	RBPJ_CADD	0.152201	MSRA_CADD	8.24825e-21
	AC021218.2_CADD	0	RTCB_CADD	1.31319	LA16c-380H5.5_Allele	0	TGFBRAP1_Allele	-32.2154	SEMA6D_Allele	1.55578	RALYL_Allele	-13.5352	ZNF331_CADD	-14.8148	GRIK2_CADD	0	PTN_CADD	0.140567	GRIK2_CADD	8.05729e-21
	MAPT_CADD	0	RP1L1_Allele	1.29671	TMEM41B_CADD	0	WWOX_Allele	-32.6493	GRIK2_CADD	1.35535	LRRK1_Allele	-13.701	FZD10-AS1_Allele	-16.7704	PGPEP1_Allele	0	SEMA6D_Allele	0.1313	TENM2_Allele	6.92967e-21
	ATP10A_Allele	0	MMP26_Allele	1.2037	DOK6_Allele	0	Y_RNA_CADD	-33.4463	PTN_CADD	1.3131	RTCB_CADD	-13.7585	LA16c-380H5.5_Allele	-17.1115	HECW1_CADD	0	CCDC88B_CADD	0.0484776	NR2F2-AS1_Allele	5.8544e-21
	DZIP1L_CADD	0	BSN_Allele	1.01282	GRIK2_CADD	0	LINC00943_Allele	-34.6976	LA16c-380H5.5_Allele	1.29094	LA16c-380H5.5_Allele	-15.837	DZIP1L_CADD	-17.7632	DSC3_Allele	0	CD207_Allele	0.0420022	RP11-410D17.2_CADD	5.22329e-21
	GRIN3A_CADD	0	TMEM41B_CADD	0.981887	PGPEP1_Allele	0	Y_RNA_Allele	-35.6444	RP1L1_Allele	1.21194	CD207_Allele	-16.6193	TGFBRAP1_Allele	-19.1776	RP11-410D17.2_CADD	0	TGFBRAP1_Allele	0.0264322	ZBED3_Allele	4.54162e-21
	FABP3_CADD	0	ARHGEF38_CADD	0.967848	HECW1_CADD	0	ZNF80_Allele	-36.0234	FZD10-AS1_Allele	0.868777	TGFBRAP1_Allele	-20.1876	CD207_Allele	-19.6718	AMZ2_Allele	0	RTCB_CADD	0	TMEM41B_CADD	4.5258e-21
	PAK2_Allele	0	IRF6_Allele	0.943926	DSC3_Allele	0	CD207_Allele	-36.9188	XKR4_CADD	0.838847	FDFT1_Allele	-20.4736	NR2F2-AS1_Allele	-22.974	TGFBRAP1_CADD	0	RALYL_Allele	0	ATP10A_Allele	4.42512e-21
	RHOH_Allele	0	LINC00943_Allele	0.829104	AMZ2_Allele	0	RNFT2_Allele	-46.4984	RTCB_CADD	0.810719	AMZ2_CADD	-22.3289	PRTG_Allele	-23.2678	XKR4_Allele	0	DSC3_Allele	0	DOK6_Allele	2.77029e-21
	CD207_Allele	0	chr4:128450001_128475000_Allele	0.722314	TEC_Allele	0	PGPEP1_Allele	-49.5514	LPAR1_CADD	0.0778554	snoU13_Allele	-22.5642	PGPEP1_Allele	-24.9305	TEC_Allele	0	DZIP1L_CADD	0	snoU13_CADD	1.91128e-21
	SNHG14_Allele	0	DSC3_Allele	0.589499	LINC00943_Allele	0	AMZ2_CADD	-53.3242	KCNIP4_Allele	0.0463555	PRTG_Allele	-23.6267	ZNF80_Allele	-26.2334	LINC00943_Allele	0	FABP3_CADD	0	BSN_Allele	1.53683e-21
	DNM3_Allele	0	YTHDC2_CADD	0.496429	DZIP1L_CADD	0	SNHG14_Allele	-54.0524	SNHG14_Allele	0.0358305	ZNF80_Allele	-25.0947	FDFT1_Allele	-27.042	FABP3_CADD	0	SNHG14_Allele	0	DPP6_CADD	1.30213e-21
	AMZ2_CADD	0	ZZEF1_Allele	0.392181	FABP3_CADD	0	NR2F2-AS1_Allele	-61.6616	FABP3_CADD	-0.195409	SNHG14_Allele	-27.5858	SNHG14_Allele	-30.2952	PAK2_Allele	0	RP1L1_Allele	-0.00154638	TAP2_Allele	1.1948e-21
	chr10:33675001_33700000_CADD	0	PLEKHB1_Allele	0.388233	PAK2_Allele	0	FDFT1_Allele	-70.4315	RALYL_Allele	-0.2632	PGPEP1_Allele	-28.0794	AMZ2_CADD	-30.4256	RHOH_Allele	0	KCNIP4_Allele	-0.002046	ZNF460_Allele	1.03162e-21
	CTC-340A15.2_Allele	0	FABP3_CADD	0.269497	CD207_Allele	0	snoU13_Allele	-71.981	TAP2_Allele	-0.300568	DZIP1L_CADD	-28.5068	snoU13_Allele	-30.4971	SNHG14_Allele	0	LA16c-380H5.5_Allele	-0.0178869	ZZEF1_Allele	8.58705e-22
	PKD1L2_CADD	0	PTN_CADD	0.263267	SNHG14_Allele	0	AMZ2_Allele	-108.693	DSC3_Allele	-0.44167	AMZ2_Allele	-32.7986	AMZ2_Allele	-40.4082	chr10:33675001_33700000_CADD	0	FZD10-AS1_Allele	-0.0251693	CDH13_CADD	4.67925e-22
	RP5-964N17.1_Allele	0	LA16c-380H5.5_Allele	0.166716	RP5-964N17.1_Allele	0	TAP2_Allele	-194.088	DZIP1L_CADD	-0.469693	TAP2_Allele	-57.1603	TAP2_Allele	-59.8742	CTC-340A15.2_Allele	0	TAP2_Allele	-0.233062	ESPNL_Allele	5.32873e-23

### Sheet: Supplementary Table S16
Supplementary Table S16. Complete 10-fold cross validation training performance and held-out test results for all variant and gene feature selection strategies and pipelines for the UI loss of taste phenotype.
CMI-5, LR (p-value threshold = 0.1, F test), DT-VI_1000_1
10-Fold CV Mean Training Performance
	DT	RF	Lasso	NB	SVM-L	SVM-P	SVM-RB	XGBTree	Elastic Net	Log Reg
Brier Score	0.155725	0.103465	0.107394	0.190254	0.069073	0.0506232	0.0545524	0.0991866	0.0623923	0.209551
Accuracy	0.801429	0.934107	0.871726	0.805952	0.919821	0.940774	0.933214	0.870833	0.932738	0.78131
Kappa	0.602704	0.866642	0.742849	0.60549	0.838803	0.880886	0.865334	0.740571	0.864814	0.559769
AUROC Curve	0.855373	0.976212	0.919547	0.947098	0.958992	0.972353	0.975989	0.93294	0.956728	0.853731
Sensitivity	0.744643	0.9625	0.869643	0.882143	0.933929	0.95	0.935714	0.882143	0.933929	0.833929
Specificity	0.860714	0.901786	0.873214	0.719643	0.903571	0.930357	0.930357	0.858929	0.930357	0.725
Held-out Test Performance
	DT	RF	Lasso	NB	SVM-L	SVM-P	SVM-RB	XGBTree	Elastic Net	Log Reg
Brier Score	0.308764	0.299214	0.430179	0.472486	0.399119	0.413936	0.401726	0.405023	0.393091	0.401726
Accuracy	0.540541	0.486486	0.459459	0.513514	0.486486	0.432432	0.459459	0.459459	0.486486	0.459459
Kappa	0.0278207	-0.0292826	-0.0787172	0.0375723	-0.0384047	-0.14771	-0.0882353	-0.0882353	-0.0292826	-0.0882353
AUROC Curve	0.427941	0.427941	0.514706	0.541176	0.45	0.444118	0.438235	0.479412	0.458824	0.438235
Sensitivity	0.176471	0.470588	0.470588	0.588235	0.411765	0.352941	0.411765	0.411765	0.470588	0.411765
Specificity	0.85	0.5	0.45	0.45	0.55	0.5	0.5	0.5	0.5	0.5
CMI-5
10-Fold CV Mean Training Performance
	DT	RF	Lasso	NB	SVM-L	SVM-P	SVM-RB	XGBTree	Elastic Net	Log Reg
Brier Score	0.240437	0.125917	0.195341	0.00714286	0.00688256	0.00654293	0.249663	0.14024	0.0212028	0.460913
Accuracy	0.627738	0.97994	0.732679	0.992857	0.986607	0.992857	0.52	0.798869	0.97994	0.537679
Kappa	0.25442	0.95994	0.465899	0.985714	0.973214	0.985714	0	0.591473	0.959701	0.0727014
AUROC Curve	0.618941	0.990274	0.780708	0.992857	1	1	0.5	0.871524	0.992793	0.568367
Sensitivity	0.675	0.975	0.741071	1	0.9875	1	1	0.898214	0.9875	0.558929
Specificity	0.575	0.985714	0.725	0.985714	0.985714	0.985714	0	0.689286	0.971429	0.514286
Held-out Test Performance
	DT	RF	Lasso	NB	SVM-L	SVM-P	SVM-RB	XGBTree	Elastic Net	Log Reg
Brier Score	0.273514	0.259802	0.445767	0.567568	0.28934	0.307244	0.25202	0.377705	0.348835	0.25202
Accuracy	0.432432	0.405405	0.405405	0.432432	0.540541	0.513514	0.459459	0.432432	0.513514	0.459459
Kappa	-0.0897616	-0.15625	-0.197059	-0.0806676	0.0870827	0.0375723	0	-0.14771	0.0291545	0
AUROC Curve	0.452941	0.407353	0.405882	0.452941	0.520588	0.482353	0.5	0.417647	0.473529	0.5
Sensitivity	0.705882	0.588235	0.352941	0.764706	0.588235	0.588235	1	0.352941	0.529412	1
Specificity	0.2	0.25	0.45	0.15	0.5	0.45	0	0.5	0.5	0
CMI-5, LR (p-value threshold = 0.1, F test)
10-Fold CV Mean Training Performance
	DT	RF	Lasso	NB	SVM-L	SVM-P	SVM-RB	XGBTree	Elastic Net	Log Reg
Brier Score	0.152719	0.108284	0.192218	0.0071444	0.00254347	0.00254347	0.249663	0.134131	0.0200292	0.445879
Accuracy	0.794762	0.986607	0.726012	0.992857	1	1	0.52	0.833869	0.97994	0.555119
Kappa	0.592953	0.973214	0.452627	0.985714	1	1	0	0.666352	0.959701	0.121556
AUROC Curve	0.887484	0.994356	0.793686	0.992857	1	1	0.5	0.870823	0.994356	0.552615
Sensitivity	0.732143	0.9875	0.728571	1	1	1	1	0.846429	0.9875	0.466071
Specificity	0.866071	0.985714	0.725	0.985714	1	1	0	0.819643	0.971429	0.658929
Held-out Test Performance
	DT	RF	Lasso	NB	SVM-L	SVM-P	SVM-RB	XGBTree	Elastic Net	Log Reg
Brier Score	0.4	0.262165	0.44444	0.567568	0.281073	0.281073	0.25202	0.346191	0.345688	0.25202
Accuracy	0.405405	0.459459	0.432432	0.432432	0.594595	0.594595	0.459459	0.513514	0.513514	0.459459
Kappa	-0.252308	-0.0601719	-0.14771	-0.0806676	0.180207	0.180207	0	0.0291545	0.0291545	0
AUROC Curve	0.308824	0.422059	0.414706	0.429412	0.55	0.55	0.5	0.473529	0.470588	0.5
Sensitivity	0.0588235	0.588235	0.352941	0.764706	0.529412	0.529412	1	0.529412	0.529412	1
Specificity	0.7	0.35	0.5	0.15	0.65	0.65	0	0.5	0.5	0
CMI-5, LR (p-value threshold = 0.1, F test), DT-VI_1000_1 (allele features factored)
10-Fold CV Mean Training Performance
	DT	RF	Lasso	NB	SVM-L	SVM-P	SVM-RB	XGBTree	Elastic Net	Log Reg
Brier Score	0.160524	0.119242	0.116998	0.117657	0.0838895	0.0674236	0.0747516	0.114353	0.0841217	0.216907
Accuracy	0.77381	0.841071	0.854345	0.880238	0.893988	0.900298	0.894048	0.855238	0.881548	0.774702
Kappa	0.551312	0.678431	0.707428	0.758244	0.787257	0.802107	0.787726	0.708973	0.762254	0.547691
AUROC Curve	0.823055	0.94874	0.912915	0.942124	0.955804	0.972768	0.966454	0.912245	0.952232	0.828237
Sensitivity	0.655357	0.9	0.9	0.9375	0.9125	0.835714	0.8875	0.9	0.9	0.85
Specificity	0.901786	0.776786	0.807143	0.817857	0.875	0.971429	0.901786	0.808929	0.8625	0.696429
Held-out Test Performance
	DT	RF	Lasso	NB	SVM-L	SVM-P	SVM-RB	XGBTree	Elastic Net	Log Reg
Brier Score	0.343779	0.284433	0.330456	0.655971	0.354764	0.396668	0.412795	0.37343	0.368478	0.412795
Accuracy	0.540541	0.351351	0.513514	0.297297	0.513514	0.486486	0.432432	0.432432	0.459459	0.432432
Kappa	0.0278207	-0.283237	0.0291545	-0.378223	0.0205882	-0.04769	-0.157973	-0.127721	-0.0693642	-0.157973
AUROC Curve	0.289706	0.414706	0.541176	0.335294	0.479412	0.405882	0.452941	0.514706	0.494118	0.452941
Sensitivity	0.176471	0.411765	0.529412	0.411765	0.470588	0.352941	0.294118	0.470588	0.529412	0.294118
Specificity	0.85	0.3	0.5	0.2	0.55	0.6	0.55	0.4	0.4	0.55
CMI-5, LR (p-value threshold = 0.1, F test) (allele features factored)
10-Fold CV Mean Training Performance
	DT	RF	Lasso	NB	SVM-L	SVM-P	SVM-RB	XGBTree	Elastic Net	Log Reg
Brier Score	0.152125	0.106674	0.18973	0.0133976	0.00254536	0.00254536	0.249663	0.136504	0.0211516	0.391714
Accuracy	0.780476	0.986607	0.752262	0.986607	1	1	0.52	0.807619	0.97994	0.607679
Kappa	0.564359	0.973214	0.505422	0.973214	1	1	0	0.613514	0.959701	0.218889
AUROC Curve	0.872162	0.990274	0.796779	0.986607	1	1	0.5	0.891071	0.992793	0.631808
Sensitivity	0.678571	0.9875	0.766071	1	1	1	1	0.846429	0.9875	0.578571
Specificity	0.891071	0.985714	0.739286	0.973214	1	1	0	0.766071	0.971429	0.642857
Held-out Test Performance
	DT	RF	Lasso	NB	SVM-L	SVM-P	SVM-RB	XGBTree	Elastic Net	Log Reg
Brier Score	0.322005	0.257688	0.439917	0.567568	0.280865	0.280865	0.25202	0.33711	0.350752	0.25202
Accuracy	0.432432	0.513514	0.432432	0.432432	0.594595	0.594595	0.459459	0.540541	0.513514	0.459459
Kappa	-0.179059	0.0458453	-0.14771	-0.0806676	0.180207	0.180207	0	0.0870827	0.0291545	0
AUROC Curve	0.410294	0.447059	0.426471	0.448529	0.552941	0.552941	0.5	0.476471	0.461765	0.5
Sensitivity	0.176471	0.647059	0.352941	0.764706	0.529412	0.529412	1	0.588235	0.529412	1
Specificity	0.65	0.4	0.5	0.15	0.65	0.65	0	0.5	0.5	0
CMI-5, LR (p-value threshold = 0.1, chi-squared), DT-VI_1000_1
10-Fold CV Mean Training Performance
	DT	RF	Lasso	NB	SVM-L	SVM-P	SVM-RB	XGBTree	Elastic Net	Log Reg
Brier Score	0.163034	0.120888	0.140847	0.166909	0.117602	0.0880049	0.0914961	0.133775	0.110155	0.223179
Accuracy	0.768155	0.873155	0.809464	0.829405	0.848214	0.874464	0.881071	0.816131	0.849048	0.769762
Kappa	0.533663	0.74634	0.617094	0.656454	0.695172	0.748201	0.761961	0.632778	0.697199	0.538208
AUROC Curve	0.845073	0.933673	0.889796	0.904751	0.916199	0.942315	0.944324	0.898501	0.922672	0.837978
Sensitivity	0.794643	0.885714	0.810714	0.8875	0.875	0.873214	0.871429	0.798214	0.860714	0.771429
Specificity	0.739286	0.860714	0.805357	0.766071	0.819643	0.875	0.891071	0.835714	0.835714	0.767857
Held-out Test Performance
	DT	RF	Lasso	NB	SVM-L	SVM-P	SVM-RB	XGBTree	Elastic Net	Log Reg
Brier Score	0.398447	0.306443	0.371942	0.484566	0.443744	0.397736	0.380164	0.401352	0.410415	0.380164
Accuracy	0.378378	0.459459	0.432432	0.513514	0.297297	0.378378	0.405405	0.459459	0.432432	0.405405
Kappa	-0.193548	-0.0335196	-0.127721	0.0539773	-0.378223	-0.22446	-0.15625	-0.0511364	-0.127721	-0.15625
AUROC Curve	0.325	0.363235	0.361765	0.497059	0.317647	0.35	0.402941	0.432353	0.385294	0.402941
Sensitivity	0.647059	0.764706	0.470588	0.705882	0.411765	0.470588	0.588235	0.647059	0.470588	0.588235
Specificity	0.15	0.2	0.4	0.35	0.2	0.3	0.25	0.3	0.4	0.25
CMI-5, LR (p-value threshold = 0.1, chi-squared)
10-Fold CV Mean Training Performance
	DT	RF	Lasso	NB	SVM-L	SVM-P	SVM-RB	XGBTree	Elastic Net	Log Reg
Brier Score	0.159796	0.113971	0.195423	0.00720601	0.00313356	0.00313356	0.249663	0.134776	0.0210993	0.484768
Accuracy	0.815179	0.97994	0.739345	0.992857	1	1	0.52	0.80131	0.97994	0.508929
Kappa	0.627065	0.959701	0.478936	0.985714	1	1	0	0.600077	0.959701	0.0254977
AUROC Curve	0.881569	0.994898	0.780931	0.992857	1	1	0.5	0.898438	0.992793	0.514605
Sensitivity	0.9125	0.9875	0.766071	1	1	1	1	0.871429	0.9875	0.478571
Specificity	0.7125	0.971429	0.7125	0.985714	1	1	0	0.725	0.971429	0.544643
Held-out Test Performance
	DT	RF	Lasso	NB	SVM-L	SVM-P	SVM-RB	XGBTree	Elastic Net	Log Reg
Brier Score	0.428318	0.256742	0.445508	0.567568	0.281696	0.281696	0.25202	0.339213	0.347006	0.25202
Accuracy	0.351351	0.459459	0.405405	0.432432	0.594595	0.594595	0.459459	0.459459	0.513514	0.459459
Kappa	-0.353659	-0.0511364	-0.197059	-0.0806676	0.187408	0.187408	0	-0.0787172	0.0291545	0
AUROC Curve	0.275	0.451471	0.414706	0.432353	0.544118	0.544118	0.5	0.432353	0.479412	0.5
Sensitivity	0.0588235	0.647059	0.352941	0.764706	0.588235	0.588235	1	0.470588	0.529412	1
Specificity	0.6	0.3	0.45	0.15	0.6	0.6	0	0.45	0.5	0
CMI-5, LR (p-value threshold = 0.1, chi-squared), DT-VI_1000_1 (allele features factored)
10-Fold CV Mean Training Performance
	DT	RF	Lasso	NB	SVM-L	SVM-P	SVM-RB	XGBTree	Elastic Net	Log Reg
Brier Score	0.16559	0.102963	0.109138	0.102791	0.066017	0.0417593	0.04493	0.0944357	0.0612259	0.217991
Accuracy	0.780536	0.926131	0.853095	0.885595	0.918929	0.953274	0.953274	0.867321	0.918988	0.779107
Kappa	0.568251	0.851766	0.706045	0.767429	0.83797	0.907075	0.907075	0.733205	0.837972	0.554708
AUROC Curve	0.811384	0.97677	0.943718	0.968335	0.969547	0.983897	0.983673	0.942028	0.970249	0.853077
Sensitivity	0.642857	0.95	0.875	0.960714	0.923214	0.9375	0.925	0.9	0.9375	0.817857
Specificity	0.933929	0.901786	0.830357	0.803571	0.916071	0.973214	0.985714	0.832143	0.901786	0.735714
Held-out Test Performance
	DT	RF	Lasso	NB	SVM-L	SVM-P	SVM-RB	XGBTree	Elastic Net	Log Reg
Brier Score	0.360945	0.274604	0.349026	0.50794	0.364092	0.385789	0.372425	0.322566	0.31712	0.372425
Accuracy	0.459459	0.540541	0.594595	0.486486	0.594595	0.567568	0.513514	0.621622	0.540541	0.513514
Kappa	-0.128049	0.0870827	0.208274	0.00565771	0.194485	0.129412	0.0291545	0.251445	0.10271	0.0291545
AUROC Curve	0.470588	0.508824	0.538235	0.529412	0.538235	0.470588	0.529412	0.602941	0.567647	0.529412
Sensitivity	0.176471	0.588235	0.764706	0.705882	0.647059	0.529412	0.529412	0.705882	0.705882	0.529412
Specificity	0.7	0.5	0.45	0.3	0.55	0.6	0.5	0.55	0.4	0.5
CMI-5, LR (p-value threshold = 0.1, chi-squared) (allele features factored)
10-Fold CV Mean Training Performance
	DT	RF	Lasso	NB	SVM-L	SVM-P	SVM-RB	XGBTree	Elastic Net	Log Reg
Brier Score	0.174994	0.110547	0.19464	0.0196381	0.00312566	0.00312535	0.249663	0.133735	0.0208472	0.445693
Accuracy	0.732381	0.986607	0.733095	0.980357	1	1	0.52	0.78131	0.97994	0.547083
Kappa	0.470607	0.973214	0.466436	0.960714	1	1	0	0.559543	0.959701	0.095098
AUROC Curve	0.793718	0.992315	0.784503	0.986607	1	1	0.5	0.871716	0.992793	0.572816
Sensitivity	0.583929	0.9875	0.753571	1	1	1	1	0.832143	0.9875	0.523214
Specificity	0.891071	0.985714	0.7125	0.960714	1	1	0	0.723214	0.971429	0.571429
Held-out Test Performance
	DT	RF	Lasso	NB	SVM-L	SVM-P	SVM-RB	XGBTree	Elastic Net	Log Reg
Brier Score	0.245344	0.252945	0.443746	0.567568	0.281791	0.281791	0.25202	0.350029	0.349195	0.25202
Accuracy	0.459459	0.405405	0.432432	0.432432	0.594595	0.594595	0.459459	0.486486	0.513514	0.459459
Kappa	-0.117825	-0.15625	-0.14771	-0.0806676	0.187408	0.187408	0	-0.0292826	0.0291545	0
AUROC Curve	0.641176	0.517647	0.408824	0.448529	0.544118	0.544118	0.5	0.458824	0.458824	0.5
Sensitivity	0.235294	0.588235	0.352941	0.764706	0.588235	0.588235	1	0.470588	0.529412	1
Specificity	0.65	0.25	0.5	0.15	0.6	0.6	0	0.5	0.5	0
CMI-20, DT-VI_1000_10
10-Fold CV Mean Training Performance
	DT	RF	Lasso	NB	SVM-L	SVM-P	SVM-RB	XGBTree	Elastic Net	Log Reg
Brier Score	0.223208	0.108726	0.0887379	0.0196429	0.00654249	0.00402549	0.249663	0.0611902	0.0104455	0.383885
Accuracy	0.653571	0.98619	0.854702	0.980357	0.987083	0.992857	0.52	0.927798	0.98619	0.612024
Kappa	0.306204	0.972201	0.709401	0.960714	0.973986	0.985714	0	0.854629	0.972201	0.219538
AUROC Curve	0.661097	0.991837	0.942443	0.992857	1	1	0.5	0.966996	1	0.625096
Sensitivity	0.655357	1	0.871429	0.9875	0.9875	1	1	0.975	1	0.633929
Specificity	0.653571	0.971429	0.839286	0.973214	0.985714	0.985714	0	0.876786	0.971429	0.583929
Held-out Test Performance
	DT	RF	Lasso	NB	SVM-L	SVM-P	SVM-RB	XGBTree	Elastic Net	Log Reg
Brier Score	0.324865	0.273229	0.412465	0.567567	0.384494	0.403663	0.25202	0.388156	0.409183	0.25202
Accuracy	0.378378	0.486486	0.459459	0.432432	0.459459	0.459459	0.459459	0.432432	0.513514	0.459459
Kappa	-0.245974	-0.0115108	-0.0979228	-0.117986	-0.0787172	-0.0882353	0	-0.137628	0.0291545	0
AUROC Curve	0.376471	0.417647	0.441176	0.429412	0.455882	0.420588	0.5	0.426471	0.423529	0.5
Sensitivity	0.352941	0.588235	0.352941	0.529412	0.470588	0.411765	1	0.411765	0.529412	1
Specificity	0.4	0.4	0.55	0.35	0.45	0.5	0	0.45	0.5	0
CMI-20, DT-VI_1000_10 (allele features factored)
10-Fold CV Mean Training Performance
	DT	RF	Lasso	NB	SVM-L	SVM-P	SVM-RB	XGBTree	Elastic Net	Log Reg
Brier Score	0.235317	0.1136	0.089448	0.0392262	0.0057991	0.00530476	0.249663	0.0649646	0.00605871	0.432761
Accuracy	0.645655	0.986607	0.874405	0.960774	0.99375	0.992857	0.52	0.913571	0.992857	0.567202
Kappa	0.295778	0.973214	0.748925	0.921898	0.9875	0.985714	0	0.826542	0.985714	0.135107
AUROC Curve	0.656122	0.993878	0.945727	1	1	1	0.5	0.980325	1	0.573884
Sensitivity	0.605357	1	0.8875	0.9375	0.9875	1	1	0.9625	1	0.5125
Specificity	0.691071	0.973214	0.864286	0.985714	1	0.985714	0	0.8625	0.985714	0.625
Held-out Test Performance
	DT	RF	Lasso	NB	SVM-L	SVM-P	SVM-RB	XGBTree	Elastic Net	Log Reg
Brier Score	0.238679	0.270894	0.416418	0.567546	0.362466	0.384007	0.25202	0.370873	0.393942	0.25202
Accuracy	0.513514	0.459459	0.486486	0.432432	0.540541	0.486486	0.459459	0.405405	0.540541	0.459459
Kappa	0.0458453	-0.0693642	-0.0384047	-0.179059	0.079063	-0.0203193	0	-0.197059	0.0870827	0
AUROC Curve	0.594118	0.423529	0.388235	0.376471	0.444118	0.432353	0.5	0.438235	0.45	0.5
Sensitivity	0.647059	0.529412	0.411765	0.176471	0.529412	0.529412	1	0.352941	0.588235	1
Specificity	0.4	0.4	0.55	0.65	0.55	0.45	0	0.45	0.5	0
LR (p-value threshold = 0.05, chi-squared), gene variable transformation with no correction, CMI-20
10-Fold CV Mean Training Performance
	DT	RF	Lasso	NB	SVM-L	SVM-P	SVM-RB	XGBTree	Elastic Net	Log Reg
Brier Score	0.2106	0.142551	0.0993918	0.0688094	0.107554	0.0424294	0.0549037	0.111977	0.0722695	0.241486
Accuracy	0.691548	0.872083	0.873452	0.913631	0.846369	0.939821	0.918929	0.852619	0.885476	0.755595
Kappa	0.38115	0.742901	0.745211	0.827254	0.691579	0.879814	0.837733	0.703372	0.77065	0.507337
AUROC Curve	0.747561	0.956792	0.94595	0.971333	0.944707	0.987181	0.983355	0.942602	0.969005	0.849506
Sensitivity	0.678571	0.907143	0.908929	0.885714	0.873214	0.908929	0.908929	0.844643	0.896429	0.769643
Specificity	0.703571	0.832143	0.832143	0.942857	0.817857	0.971429	0.928571	0.857143	0.873214	0.739286
Held-out Test Performance
	DT	RF	Lasso	NB	SVM-L	SVM-P	SVM-RB	XGBTree	Elastic Net	Log Reg
Brier Score	0.327461	0.290244	0.275658	0.535113	0.359982	0.42428	0.415115	0.414315	0.356758	0.415115
Accuracy	0.486486	0.405405	0.567568	0.432432	0.486486	0.486486	0.486486	0.432432	0.513514	0.486486
Kappa	-0.0203193	-0.176301	0.137026	-0.137628	-0.0203193	-0.0203193	-0.0203193	-0.127721	0.0375723	-0.0203193
AUROC Curve	0.494118	0.394118	0.611765	0.426471	0.5	0.45	0.452941	0.414706	0.485294	0.452941
Sensitivity	0.529412	0.470588	0.588235	0.411765	0.529412	0.529412	0.529412	0.470588	0.588235	0.529412
Specificity	0.45	0.35	0.55	0.45	0.45	0.45	0.45	0.4	0.45	0.45
LR (p-value threshold = 0.05, F test), gene variable transformation with no correction, CMI-20
10-Fold CV Mean Training Performance
	DT	RF	Lasso	NB	SVM-L	SVM-P	SVM-RB	XGBTree	Elastic Net	Log Reg
Brier Score	0.238831	0.148824	0.118998	0.0980114	0.0986907	0.0756739	0.0732199	0.0987102	0.095595	0.149575
Accuracy	0.631369	0.885	0.805298	0.878393	0.865476	0.892143	0.898393	0.878869	0.871667	0.841012
Kappa	0.251854	0.768667	0.608973	0.754912	0.730327	0.783685	0.796426	0.756408	0.742127	0.680882
AUROC Curve	0.628492	0.95169	0.896971	0.947927	0.937787	0.952136	0.94544	0.925319	0.94088	0.886623
Sensitivity	0.798214	0.892857	0.803571	0.919643	0.855357	0.882143	0.880357	0.910714	0.892857	0.860714
Specificity	0.451786	0.873214	0.805357	0.832143	0.875	0.901786	0.916071	0.842857	0.846429	0.819643
Held-out Test Performance
	DT	RF	Lasso	NB	SVM-L	SVM-P	SVM-RB	XGBTree	Elastic Net	Log Reg
Brier Score	0.254396	0.273433	0.369847	0.489707	0.362828	0.377016	0.387208	0.479013	0.372294	0.387208
Accuracy	0.621622	0.459459	0.459459	0.459459	0.486486	0.459459	0.486486	0.378378	0.459459	0.486486
Kappa	0.244898	-0.0787172	-0.0882353	-0.0979228	-0.04769	-0.0979228	-0.04769	-0.257016	-0.0882353	-0.04769
AUROC Curve	0.677941	0.422059	0.432353	0.411765	0.479412	0.441176	0.444118	0.379412	0.452941	0.444118
Sensitivity	0.647059	0.470588	0.411765	0.352941	0.352941	0.352941	0.352941	0.294118	0.411765	0.352941
Specificity	0.6	0.45	0.5	0.55	0.6	0.55	0.6	0.45	0.5	0.6
LR (p-value threshold = 0.05, chi-squared), gene variable transformation with the sample frequency correction, CMI-20
10-Fold CV Mean Training Performance
	DT	RF	Lasso	NB	SVM-L	SVM-P	SVM-RB	XGBTree	Elastic Net	Log Reg
Brier Score	0.239003	0.143234	0.0989509	0.0967297	0.0986544	0.0604884	0.0713031	0.0998417	0.0817229	0.271766
Accuracy	0.739583	0.892738	0.879821	0.884702	0.853155	0.905179	0.891369	0.866488	0.872738	0.714286
Kappa	0.480115	0.784884	0.759604	0.769785	0.705567	0.810158	0.782361	0.731626	0.745067	0.430691
AUROC Curve	0.754082	0.959024	0.958801	0.971939	0.928157	0.983163	0.971907	0.940625	0.965529	0.830756
Sensitivity	0.719643	0.910714	0.869643	0.842857	0.819643	0.882143	0.867857	0.883929	0.857143	0.692857
Specificity	0.7625	0.873214	0.889286	0.928571	0.885714	0.928571	0.914286	0.846429	0.8875	0.739286
Held-out Test Performance
	DT	RF	Lasso	NB	SVM-L	SVM-P	SVM-RB	XGBTree	Elastic Net	Log Reg
Brier Score	0.565386	0.276951	0.458708	0.490333	0.405307	0.39175	0.385216	0.409735	0.378565	0.385216
Accuracy	0.378378	0.459459	0.513514	0.486486	0.432432	0.459459	0.459459	0.432432	0.459459	0.459459
Kappa	-0.279699	-0.0601719	0.0458453	-0.0292826	-0.0990099	-0.0601719	-0.0601719	-0.117986	-0.0511364	-0.0601719
AUROC Curve	0.280882	0.394118	0.464706	0.514706	0.423529	0.467647	0.464706	0.364706	0.432353	0.464706
Sensitivity	0.176471	0.588235	0.647059	0.470588	0.647059	0.588235	0.588235	0.529412	0.647059	0.588235
Specificity	0.55	0.35	0.4	0.5	0.25	0.35	0.35	0.35	0.3	0.35
LR (p-value threshold = 0.05, F test), gene variable transformation with the sample frequency correction, CMI-20
10-Fold CV Mean Training Performance
	DT	RF	Lasso	NB	SVM-L	SVM-P	SVM-RB	XGBTree	Elastic Net	Log Reg
Brier Score	0.240445	0.134619	0.0987438	0.0579745	0.0661591	0.0589863	0.0582555	0.102301	0.0569203	0.139665
Accuracy	0.563631	0.868452	0.845417	0.925179	0.926012	0.912679	0.926071	0.873869	0.918929	0.851726
Kappa	0.130394	0.736476	0.689575	0.849998	0.851544	0.824276	0.852021	0.747434	0.837259	0.702545
AUROC Curve	0.641566	0.935778	0.931792	0.983163	0.971747	0.971524	0.965944	0.929337	0.970185	0.922848
Sensitivity	0.526786	0.883929	0.855357	0.933929	0.933929	0.933929	0.908929	0.883929	0.935714	0.857143
Specificity	0.605357	0.853571	0.832143	0.916071	0.916071	0.8875	0.942857	0.864286	0.9	0.844643
Held-out Test Performance
	DT	RF	Lasso	NB	SVM-L	SVM-P	SVM-RB	XGBTree	Elastic Net	Log Reg
Brier Score	0.255584	0.252617	0.375897	0.44904	0.363829	0.38268	0.34469	0.348127	0.375951	0.34469
Accuracy	0.675676	0.486486	0.540541	0.513514	0.540541	0.513514	0.594595	0.513514	0.594595	0.594595
Kappa	0.35277	-0.0292826	0.079063	0.0205882	0.0870827	0.0375723	0.187408	0.0291545	0.180207	0.187408
AUROC Curve	0.636765	0.533824	0.552941	0.573529	0.529412	0.497059	0.55	0.570588	0.55	0.55
Sensitivity	0.705882	0.470588	0.529412	0.470588	0.588235	0.588235	0.588235	0.529412	0.529412	0.588235
Specificity	0.65	0.5	0.55	0.55	0.5	0.45	0.6	0.5	0.65	0.6
LR (p-value threshold = 0.05, F test), gene variable transformation with the directional correction, CMI-20
10-Fold CV Mean Training Performance
	DT	RF	Lasso	NB	SVM-L	SVM-P	SVM-RB	XGBTree	Elastic Net	Log Reg
Brier Score	0.218497	0.0992663	0.0646422	0.0563352	0.0362174	0.0159869	0.0168905	0.0462149	0.0262777	0.104855
Accuracy	0.704643	0.967083	0.906071	0.939048	0.95369	0.986667	0.972857	0.940357	0.95994	0.893631
Kappa	0.413751	0.933926	0.811486	0.87706	0.907141	0.973212	0.945413	0.880825	0.919399	0.787198
AUROC Curve	0.794053	0.997321	0.980102	0.965051	0.989031	0.998214	0.996429	0.984152	0.994643	0.956569
Sensitivity	0.585714	0.975	0.921429	0.948214	0.9625	0.9875	0.9875	0.935714	0.9875	0.898214
Specificity	0.833929	0.958929	0.889286	0.928571	0.944643	0.985714	0.957143	0.946429	0.930357	0.889286
Held-out Test Performance
	DT	RF	Lasso	NB	SVM-L	SVM-P	SVM-RB	XGBTree	Elastic Net	Log Reg
Brier Score	0.539463	0.254295	0.335634	0.462127	0.337091	0.301793	0.317358	0.436428	0.295367	0.317358
Accuracy	0.378378	0.513514	0.513514	0.486486	0.513514	0.513514	0.486486	0.432432	0.540541	0.486486
Kappa	-0.279699	0.00299401	0.0291545	-0.0667678	0.0205882	0.0205882	-0.0384047	-0.14771	0.070901	-0.0384047
AUROC Curve	0.282353	0.55	0.529412	0.544118	0.570588	0.561765	0.558824	0.444118	0.523529	0.558824
Sensitivity	0.176471	0.352941	0.529412	0.235294	0.470588	0.470588	0.411765	0.352941	0.470588	0.411765
Specificity	0.55	0.65	0.5	0.7	0.55	0.55	0.55	0.5	0.6	0.55

### Sheet: Supplementary Table S17
Supplementary Table S17. UI cohort loss of smell and/or taste phenotype top variant analysis results. CMI-5, LR (p-value threshold = 0.1, F test), DT-VI_1000_1.
CMI-5, LR (p-value threshold = 0.1, F test), DT-VI_1000_1
10-Fold CV Mean Training Performance
	DT	RF	Lasso	NB	SVM-L	SVM-P	SVM-RB	XGBTree	Elastic Net	Log Reg
Brier Score	0.140862	0.127078	0.124534	0.111935	0.101985	0.0646475	0.0503665	0.116487	0.0910261	0.251353
Accuracy	0.806905	0.869286	0.835833	0.879107	0.86756	0.894226	0.946012	0.842917	0.867976	0.743571
Kappa	0.620556	0.728885	0.654831	0.760839	0.726067	0.787988	0.891801	0.673098	0.725305	0.469543
AUROC Curve	0.874454	0.940708	0.909623	0.954563	0.944775	0.979464	0.98631	0.916634	0.949735	0.797867
Sensitivity	0.744444	0.919444	0.916667	0.8125	0.905556	0.861111	0.929167	0.894444	0.916667	0.804167
Specificity	0.892857	0.802381	0.728571	0.969048	0.816667	0.938095	0.969048	0.77619	0.802381	0.661905
Held-out Test Performance
	DT	RF	Lasso	NB	SVM-L	SVM-P	SVM-RB	XGBTree	Elastic Net	Log Reg
Brier Score	0.293635	0.242304	0.275858	0.354538	0.301896	0.310556	0.294188	0.340517	0.293156	0.294188
Accuracy	0.486486	0.648649	0.621622	0.648649	0.540541	0.567568	0.594595	0.459459	0.567568	0.594595
Kappa	-0.0445765	0.301887	0.244898	0.289513	0.0870827	0.131965	0.187408	-0.0755814	0.139535	0.187408
AUROC Curve	0.527778	0.625731	0.622807	0.669591	0.573099	0.654971	0.637427	0.549708	0.637427	0.637427
Sensitivity	0.166667	0.777778	0.666667	0.444444	0.666667	0.5	0.555556	0.555556	0.666667	0.555556
Specificity	0.789474	0.526316	0.578947	0.842105	0.421053	0.631579	0.631579	0.368421	0.473684	0.631579

### Sheet: Supplementary Table S18
Supplementary Table S18. Permutation-based variable importance (PVI) all features for top performing dataset (CMI-5, LR (p-value threshold = 0.1, F test), DT-VI_1000_1) and all models for the UI cohort loss of smell and/or taste variant analysis. Permutations per feature were performed 25 times and performance is assessed based on mean brier score.
Models	DT		RF		Lasso		NB		SVM-L		SVM-P		SVM-RB		XGBTree		Elastic Net		Log Reg
Accuracy	0.486486		0.648649		0.621622		0.648649		0.540541		0.567568		0.594595		0.459459		0.567568		0.594595
		Permute.mean.brier		Permute.mean.brier		Permute.mean.brier		Permute.mean.brier		Permute.mean.brier		Permute.mean.brier		Permute.mean.brier		Permute.mean.brier		Permute.mean.brier		Permute.mean.brier
	chr22:19033747:DGCR2:Allele1	100	chr11:4621639:TRIM68:CADD2	100	chr2:5838030:SOX11:Allele1	100	chr22:39631768:PDGFB:CADD2	100	chr10:85898455:GHITM:Allele2	100	chr11:4621639:TRIM68:CADD2	100	chr15:42566115:GANC:CADD2	100	chr2:5838030:SOX11:Allele1	100	chr10:85898455:GHITM:Allele2	100	chr22:19033747:DGCR2:Allele1	100
	chr21:17756644:LINC00478:Allele1	52.6106	chr15:40760116:BAHD1:Allele2	74.4509	chr22:19033747:DGCR2:Allele1	98.6711	chrX:114427149:RBMXL3:Allele1	84.821	chr4:95587259:PDLIM5:CADD1	77.5737	chr12:131440935:GPR133:CADD1	77.8894	chr22:39631768:PDGFB:CADD2	98.2528	chr22:19033747:DGCR2:Allele1	87.2345	chr11:133815981:IGSF9B:CADD1	97.8227	chr10:72288969:PALD1:Allele1	95.3897
	chrX:73050564:XIST:CADD1	49.6553	chr12:131440935:GPR133:CADD1	64.5305	chr11:133815981:IGSF9B:CADD1	93.1225	chr1:32150411:COL16A1:Allele2	81.3923	chr11:4621639:TRIM68:CADD2	74.8269	chr1:32150411:COL16A1:Allele2	65.5618	chr4:123609937:IL21-AS1:Allele1	91.76	chr6:160424760:IGF2R:Allele2	53.2982	chr4:95587259:PDLIM5:CADD1	83.6785	chr10:85898455:GHITM:Allele2	87.9525
	chr6:42046360:TAF8:Allele2	45.9565	chr2:5838030:SOX11:Allele1	62.6235	chr4:95587259:PDLIM5:CADD1	73.5627	chr19:13951830:LOC284454:CADD1	80.9712	chr15:42566115:GANC:CADD2	73.6229	chr11:133815981:IGSF9B:CADD1	65.0387	chr19:13951830:LOC284454:CADD1	83.1093	chr6:30919878:DPCR1:CADD2	38.0069	chr12:131440935:GPR133:CADD1	71.5332	chr11:209894:RIC8A:CADD1	86.8633
	chr1:32150411:COL16A1:Allele2	38.9727	chr21:17756644:LINC00478:Allele1	55.68	chr10:85898455:GHITM:Allele2	73.4777	chr11:56237410:OR5M3:CADD1	72.9121	chr18:44248950:ST8SIA5:CADD1	63.2573	chr19:58382542:ZNF814:CADD1	64.0358	chr4:95587259:PDLIM5:CADD1	81.7891	chr10:85898455:GHITM:Allele2	36.3624	chr22:39631768:PDGFB:CADD2	70.6795	chr12:131440935:GPR133:CADD1	84.1501
	chr7:142239679:TRBV9:CADD1	37.0603	chr6:30919878:DPCR1:CADD2	54.8017	chr12:131440935:GPR133:CADD1	69.163	chr6:112429492:LAMA4:Allele2	69.585	chr10:129160313:DOCK1:CADD1	54.1629	chr15:40760116:BAHD1:Allele2	63.686	chr11:4621639:TRIM68:CADD2	79.3189	chr12:131440935:GPR133:CADD1	30.6372	chr6:160424760:IGF2R:Allele2	67.8816	chr2:5838030:SOX11:Allele1	83.8022
	chr18:44248950:ST8SIA5:CADD1	33.3188	chr10:129160313:DOCK1:CADD1	51.728	chr11:4621639:TRIM68:CADD2	58.3714	chr4:95587259:PDLIM5:CADD1	68.7499	chr12:131440935:GPR133:CADD1	48.6515	chr21:17756644:LINC00478:Allele1	61.9275	chr10:129160313:DOCK1:CADD1	79.1008	chr15:40760116:BAHD1:Allele2	29.9917	chr10:129160313:DOCK1:CADD1	61.5248	chr10:129160313:DOCK1:CADD1	83.6188
	chr16:1894852:MEIOB:Allele1	33.0443	chr11:35855023::CADD2	49.6917	chr16:23711925:ERN2:CADD1	56.1012	chr5:163919808:CTC-340A15.2:Allele1	65.2419	chr11:133815981:IGSF9B:CADD1	47.3257	chr4:95587259:PDLIM5:CADD1	58.6064	chr1:32150411:COL16A1:Allele2	73.4588	chr4:95587259:PDLIM5:CADD1	28.8365	chr15:42566115:GANC:CADD2	61.4128	chr11:2715455:KCNQ1:Allele2	80.3316
	chr16:23711925:ERN2:CADD1	29.2766	chr19:16860558:NWD1:CADD2	48.4296	chr15:40760116:BAHD1:Allele2	52.1144	chr4:123609937:IL21-AS1:Allele1	62.1773	chr6:30919878:DPCR1:CADD2	46.5171	chr10:85898455:GHITM:Allele2	55.5177	chr11:133815981:IGSF9B:CADD1	70.494	chr11:133815981:IGSF9B:CADD1	27.638	chr11:4621639:TRIM68:CADD2	61.155	chr4:95587259:PDLIM5:CADD1	72.562
	chr19:58382542:ZNF814:CADD1	26.9	chr19:58382542:ZNF814:CADD1	47.7407	chr22:39631768:PDGFB:CADD2	49.0442	chr2:6122596:LOC400940:CADD2	57.6993	chr7:142239679:TRBV9:CADD1	45.3498	chr22:39631768:PDGFB:CADD2	53.3137	chr10:85898455:GHITM:Allele2	64.0564	chr19:56466227:NLRP8:CADD2	22.5772	chr2:5838030:SOX11:Allele1	54.2574	chr11:133815981:IGSF9B:CADD1	71.3074
	chr19:56466227:NLRP8:CADD2	26.1656	chr4:123609937:IL21-AS1:Allele1	47.254	chr19:56466227:NLRP8:CADD2	47.9842	chr21:17756644:LINC00478:Allele1	53.6684	chr11:209894:RIC8A:CADD1	39.9549	chr11:35855023::CADD2	52.6653	chr18:44248950:ST8SIA5:CADD1	63.1959	chr11:4621639:TRIM68:CADD2	22.234	chr7:142239679:TRBV9:CADD1	53.6628	chr22:39631768:PDGFB:CADD2	67.7102
	chr1:35223913:GJB5:CADD2	25.0968	chr16:23711925:ERN2:CADD1	45.0386	chr6:160424760:IGF2R:Allele2	46.1618	chr2:5838030:SOX11:Allele1	47.5911	chr1:32150411:COL16A1:Allele2	39.8439	chr10:129160313:DOCK1:CADD1	52.5537	chr12:131440935:GPR133:CADD1	62.6743	chr16:23711925:ERN2:CADD1	22.0585	chr2:55872538:PNPT1:CADD2	49.7235	chr4:123609937:IL21-AS1:Allele1	66.5519
	chr11:35855023::CADD2	20.538	chr4:95587259:PDLIM5:CADD1	44.7788	chr19:13951830:LOC284454:CADD1	44.5864	chr4:28713098:RN7SL101P:CADD1	47.2739	chr4:123609937:IL21-AS1:Allele1	38.5818	chr6:30919878:DPCR1:CADD2	48.4821	chr19:58382542:ZNF814:CADD1	61.1424	chr19:16860558:NWD1:CADD2	21.163	chr19:13951830:LOC284454:CADD1	47.8569	chr10:72008233:NPFFR1:Allele2	66.4898
	chr22:39631768:PDGFB:CADD2	18.599	chr22:19033747:DGCR2:Allele1	43.5115	chr7:142239679:TRBV9:CADD1	44.0822	chr15:42566115:GANC:CADD2	43.2342	chr6:160424760:IGF2R:Allele2	38.442	chr4:123609937:IL21-AS1:Allele1	46.0805	chrX:114427149:RBMXL3:Allele1	55.7623	chr2:55872538:PNPT1:CADD2	18.679	chr10:72288969:PALD1:Allele1	46.9638	chr11:35855023::CADD2	66.3538
	chr2:55872538:PNPT1:CADD2	16.5181	chr20:61472938:TCFL5:CADD2	42.8681	chr15:42566115:GANC:CADD2	43.6561	chr11:209894:RIC8A:CADD1	42.9559	chr21:17756644:LINC00478:Allele1	37.9388	chr2:5838030:SOX11:Allele1	43.2295	chr3:18626515:AC144521.1:CADD2	51.3825	chr20:13765507:ESF1:CADD2	14.9892	chr6:30919878:DPCR1:CADD2	46.7238	chr2:55872538:PNPT1:CADD2	64.3378
	chr10:72288969:PALD1:Allele1	11.2446	chr1:35223913:GJB5:CADD2	42.2935	chr10:129160313:DOCK1:CADD1	36.866	chr12:131440935:GPR133:CADD1	38.7261	chr11:35855023::CADD2	37.4185	chr1:35223913:GJB5:CADD2	42.1845	chr21:17756644:LINC00478:Allele1	50.775	chr19:58382542:ZNF814:CADD1	14.789	chr21:17756644:LINC00478:Allele1	44.3527	chr19:13951830:LOC284454:CADD1	60.6781
	chr11:2715455:KCNQ1:Allele2	0	chr5:65122027:NLN:CADD2	42.2702	chr10:72288969:PALD1:Allele1	35.1836	chr11:133815981:IGSF9B:CADD1	37.8335	chr3:48716075:NCKIPSD:CADD2	37.245	chr15:42566115:GANC:CADD2	41.5356	chr2:6122596:LOC400940:CADD2	49.3731	chr1:170135828:METTL11B:CADD2	14.2289	chr19:16860558:NWD1:CADD2	39.4358	chr19:16860558:NWD1:CADD2	59.7399
	chr4:95587259:PDLIM5:CADD1	0	chr19:56466227:NLRP8:CADD2	42.1118	chr19:58382542:ZNF814:CADD1	32.6931	chr19:16860558:NWD1:CADD2	37.1597	chr22:39631768:PDGFB:CADD2	35.8275	chr7:142239679:TRBV9:CADD1	40.4637	chr7:142239679:TRBV9:CADD1	47.7236	chr20:61472116:COL9A3:Allele2	12.168	chr18:44248950:ST8SIA5:CADD1	36.4481	chr15:42566115:GANC:CADD2	58.6743
	chr11:4621639:TRIM68:CADD2	0	chr11:209894:RIC8A:CADD1	42.109	chr11:209894:RIC8A:CADD1	31.8416	chr18:44248950:ST8SIA5:CADD1	35.0448	chr19:13951830:LOC284454:CADD1	35.0874	chr11:209894:RIC8A:CADD1	39.6583	chr11:209894:RIC8A:CADD1	47.5511	chr11:2715455:KCNQ1:Allele2	11.0119	chr11:209894:RIC8A:CADD1	36.0944	chr7:142239679:TRBV9:CADD1	54.8052
	chr2:6122596:LOC400940:CADD2	0	chr20:61472116:COL9A3:Allele2	41.8584	chr6:112429492:LAMA4:Allele2	28.5051	chr11:112223299:RNU6-44P:Allele1	33.0588	chr16:23711925:ERN2:CADD1	34.6856	chr19:13951830:LOC284454:CADD1	35.0617	chr6:112429492:LAMA4:Allele2	43.8571	chr6:112429492:LAMA4:Allele2	8.81797	chr1:32150411:COL16A1:Allele2	34.9837	chr6:112429492:LAMA4:Allele2	54.4132
	chr22:19033747:DGCR2:CADD1	0	chr1:32150411:COL16A1:Allele2	41.8093	chr21:17756644:LINC00478:Allele1	26.9491	chr16:1894852:MEIOB:Allele1	29.9222	chr6:112429492:LAMA4:Allele2	34.3933	chr18:44248950:ST8SIA5:CADD1	34.6312	chr6:160424760:IGF2R:Allele2	41.5743	chr11:35855023::CADD2	8.73821	chr6:112429492:LAMA4:Allele2	32.5519	chr1:32150411:COL16A1:Allele2	52.0307
	chr19:56466227:NLRP8:Allele2	0	chr19:56466227:NLRP8:Allele2	39.4791	chr11:35855023::CADD2	24.4742	chr3:18626515:AC144521.1:CADD2	29.5114	chr10:72288969:PALD1:Allele1	34.0761	chr2:6122596:LOC400940:CADD2	33.8578	chr11:35855023::CADD2	40.3305	chr10:129160313:DOCK1:CADD1	8.60496	chr11:35855023::CADD2	32.2418	chr3:48716075:NCKIPSD:CADD2	43.7579
	chr19:13951830:LOC284454:CADD1	0	chr22:19026613:DGCR2:CADD1	37.4115	chr6:30919878:DPCR1:CADD2	23.8657	chr6:42046360:TAF8:Allele2	29.2707	chr5:65122027:NLN:CADD2	32.6295	chrX:114427149:RBMXL3:Allele1	33.1128	chr6:30919878:DPCR1:CADD2	39.2567	chr5:65122027:NLN:CADD2	7.71998	chr22:19026613:DGCR2:CADD1	28.7785	chr3:18626515:AC144521.1:CADD2	43.6062
	chr15:40760116:BAHD1:Allele2	0	chr20:13765507:ESF1:CADD2	36.7357	chr20:61472116:COL9A3:Allele2	21.9008	chr11:4621639:TRIM68:CADD2	28.711	chr2:5838030:SOX11:Allele1	29.0168	chr10:72288969:PALD1:Allele1	33.0769	chr11:56237410:OR5M3:CADD1	38.5295	chr4:123609937:IL21-AS1:Allele1	5.80607	chr22:19033747:DGCR2:Allele1	28.7725	chr2:6122596:LOC400940:CADD2	39.7452
	chr1:119606960:WARS2:CADD1	0	chr19:13951830:LOC284454:CADD1	36.6769	chr2:55872538:PNPT1:CADD2	17.4676	chr16:952552:LMF1:CADD1	28.5669	chr15:40760116:BAHD1:Allele2	26.2697	chr11:112223299:RNU6-44P:Allele1	30.0135	chr11:112223299:RNU6-44P:Allele1	37.585	chr7:142239679:TRBV9:CADD1	5.31366	chr22:19033747:DGCR2:CADD1	28.6625	chr1:154516477:TDRD10:CADD1	32.3439
	chr20:13765507:ESF1:CADD2	0	chr22:39631768:PDGFB:CADD2	36.2272	chr1:35223913:GJB5:CADD2	17.1642	chr19:58382542:ZNF814:CADD1	27.1057	chr22:19033747:DGCR2:Allele1	24.5573	chr20:13765507:ESF1:CADD2	27.387	chr10:72288969:PALD1:Allele1	34.7637	chr22:39631768:PDGFB:CADD2	5.06277	chr4:123609937:IL21-AS1:Allele1	27.0378	chr11:56237410:OR5M3:CADD1	22.7297
	chr11:56237410:OR5M3:CADD1	0	chr6:112429492:LAMA4:Allele2	34.3409	chr19:16860558:NWD1:CADD2	14.1914	chrX:73050564:XIST:CADD1	25.108	chr22:19033747:DGCR2:CADD1	24.5573	chr5:65122027:NLN:CADD2	26.2419	chr1:35223913:GJB5:CADD2	33.5932	chr1:32150411:COL16A1:Allele2	4.4434	chr5:65122027:NLN:CADD2	26.8894	chr1:170135828:METTL11B:CADD2	20.4057
	chr5:163919808:CTC-340A15.2:Allele1	0	chr22:19033747:DGCR2:CADD1	33.6107	chr5:65122027:NLN:CADD2	13.2693	chrX:73035509:TSIX:Allele1	25.108	chr22:19026613:DGCR2:CADD1	24.5573	chr1:154516477:TDRD10:CADD1	25.0347	chr2:5838030:SOX11:Allele1	32.4024	chr19:13951830:LOC284454:CADD1	4.41122	chr16:23711925:ERN2:CADD1	26.0168	chr1:11008102:C1orf127:CADD2	19.5851
	chr11:209894:RIC8A:CADD1	0	chr10:72288969:PALD1:Allele1	33.3273	chr1:32150411:COL16A1:Allele2	13.1406	chr10:129160313:DOCK1:CADD1	23.2854	chr1:170135828:METTL11B:CADD2	24.1408	chr16:23711925:ERN2:CADD1	23.4621	chr15:40760116:BAHD1:Allele2	30.8272	chr15:42566115:GANC:CADD2	4.22069	chr19:58382542:ZNF814:CADD1	25.5679	chr5:163919808:CTC-340A15.2:Allele1	6.99467
	chr6:160424760:IGF2R:Allele2	0	chr7:142239679:TRBV9:CADD1	32.7302	chr16:1894852:MEIOB:Allele1	12.7341	chr10:72288969:PALD1:Allele1	21.0372	chr3:18626515:AC144521.1:CADD2	22.9798	chr16:1894852:MEIOB:Allele1	21.1906	chr19:56466227:NLRP8:CADD2	30.6685	chr1:35223913:GJB5:CADD2	4.13188	chr20:13765507:ESF1:CADD2	17.0403	chr15:40760116:BAHD1:Allele2	4.73614
	chr20:61472116:COL9A3:Allele2	0	chr1:170135828:METTL11B:CADD2	32.0645	chr4:123609937:IL21-AS1:Allele1	10.1054	chr1:11008102:C1orf127:CADD2	19.5482	chr1:119606960:WARS2:CADD1	22.4862	chr1:170135828:METTL11B:CADD2	20.7592	chr19:56466227:NLRP8:Allele2	30.6685	chr11:209894:RIC8A:CADD1	3.80035	chr1:119606960:WARS2:CADD1	16.2001	chr19:56466227:NLRP8:CADD2	3.2833
	chr12:131440935:GPR133:CADD1	0	chr6:160424760:IGF2R:Allele2	30.764	chrX:114427149:RBMXL3:Allele1	9.93805	chr19:56466227:NLRP8:CADD2	18.539	chr19:58382542:ZNF814:CADD1	19.6037	chr6:112429492:LAMA4:Allele2	20.3582	chr20:13765507:ESF1:CADD2	26.3811	chr10:72288969:PALD1:Allele1	3.52689	chr1:170135828:METTL11B:CADD2	15.8891	chr5:65122027:NLN:CADD2	2.12731
	chr1:11008102:C1orf127:CADD2	0	chr1:119606960:WARS2:CADD1	29.8516	chr1:170135828:METTL11B:CADD2	6.23512	chr19:56466227:NLRP8:Allele2	18.539	chr11:112223299:RNU6-44P:Allele1	19.2501	chr11:56237410:OR5M3:CADD1	19.7849	chr4:28713098:RN7SL101P:CADD1	24.8434	chr1:119606960:WARS2:CADD1	3.17045	chr11:112223299:RNU6-44P:Allele1	14.9577	chr6:42046360:TAF8:Allele2	0.33356
	chrX:114427149:RBMXL3:Allele1	0	chr11:133815981:IGSF9B:CADD1	29.0578	chr20:13765507:ESF1:CADD2	4.083	chr15:40760116:BAHD1:Allele2	17.0047	chrX:114427149:RBMXL3:Allele1	16.9966	chr19:56466227:NLRP8:CADD2	19.5802	chr1:154516477:TDRD10:CADD1	23.5691	chr16:952552:LMF1:CADD1	3.08149	chr11:2715455:KCNQ1:Allele2	14.3133	chr11:4621639:TRIM68:CADD2	0.0475238
	chr1:170135828:METTL11B:CADD2	0	chr1:154516477:TDRD10:CADD1	28.9562	chr3:48716075:NCKIPSD:CADD2	3.83256	chr3:48716075:NCKIPSD:CADD2	15.147	chr19:56466227:NLRP8:CADD2	14.6833	chr19:56466227:NLRP8:Allele2	19.5802	chr6:42046360:TAF8:Allele2	23.4526	chr21:17756644:LINC00478:Allele1	2.17657	chr15:40760116:BAHD1:Allele2	12.2532	chr21:17756644:LINC00478:Allele1	0.00182465
	chr16:952552:LMF1:CADD1	0	chr10:85898455:GHITM:Allele2	28.2609	chr2:6122596:LOC400940:CADD2	3.67077	chr22:19033747:DGCR2:CADD1	13.8201	chr19:56466227:NLRP8:Allele2	14.6833	chr22:19033747:DGCR2:CADD1	19.4422	chr1:170135828:METTL11B:CADD2	23.4142	chr22:19006246:DGCR9:Allele1	1.67633	chr19:56466227:NLRP8:CADD2	11.629	chrX:114427149:RBMXL3:Allele1	3.70836e-06
	chr11:133815981:IGSF9B:CADD1	0	chr2:55872538:PNPT1:CADD2	26.1623	chr3:18626515:AC144521.1:CADD2	2.49895	chr22:19033747:DGCR2:Allele1	13.8201	chr20:61472116:COL9A3:Allele2	13.2523	chr22:19033747:DGCR2:Allele1	19.4422	chr16:1894852:MEIOB:Allele1	23.2995	chr10:72008233:NPFFR1:Allele2	0.913275	chr19:56466227:NLRP8:Allele2	11.5854	chr18:44248950:ST8SIA5:CADD1	3.11457e-07
	chr5:65122027:NLN:CADD2	0	chr11:112223299:RNU6-44P:Allele1	26.0459	chr11:112223299:RNU6-44P:Allele1	1.82622	chr22:19026613:DGCR2:CADD1	13.8201	chr20:61472938:TCFL5:CADD2	13.2523	chr22:19026613:DGCR2:CADD1	19.4422	chr19:16860558:NWD1:CADD2	23.0597	chr11:112223299:RNU6-44P:Allele1	0.778237	chr10:72008233:NPFFR1:Allele2	10.0523	chr1:35223913:GJB5:CADD2	1.32187e-07
	chr2:5838030:SOX11:Allele1	0	chr11:2715455:KCNQ1:Allele2	24.5643	chr1:119606960:WARS2:CADD1	1.58937	chr7:142239679:TRBV9:CADD1	13.6146	chr20:13765507:ESF1:CADD2	12.9963	chr20:61472116:COL9A3:Allele2	18.769	chr22:19033747:DGCR2:CADD1	21.3947	chrX:114427149:RBMXL3:Allele1	0.592165	chr1:35223913:GJB5:CADD2	9.79908	chr20:61472116:COL9A3:Allele2	1.2627e-07
	chr10:72008233:NPFFR1:Allele2	0	chr16:1894852:MEIOB:Allele1	24.4985	chr22:19033747:DGCR2:CADD1	0.191059	chr20:61472116:COL9A3:Allele2	10.1555	chr16:1894852:MEIOB:Allele1	10.5713	chr20:61472938:TCFL5:CADD2	18.769	chr22:19026613:DGCR2:CADD1	21.3947	chr16:1894852:MEIOB:Allele1	0.0400663	chr3:18626515:AC144521.1:CADD2	8.75788	chr11:112223299:RNU6-44P:Allele1	4.82412e-08
	chr20:61472938:TCFL5:CADD2	0	chr18:44248950:ST8SIA5:CADD1	21.7833	chr22:19026613:DGCR2:CADD1	0.092357	chr20:61472938:TCFL5:CADD2	10.1555	chr10:72008233:NPFFR1:Allele2	9.33434	chr6:160424760:IGF2R:Allele2	18.7136	chr22:19033747:DGCR2:Allele1	21.3947	chr1:154516477:TDRD10:CADD1	0.0378414	chr16:1894852:MEIOB:Allele1	8.24412	chr1:119606960:WARS2:CADD1	2.9554e-08
	chr11:112223299:RNU6-44P:Allele1	0	chr1:11008102:C1orf127:CADD2	21.5515	chr11:2715455:KCNQ1:Allele2	0.0301546	chr2:55872538:PNPT1:CADD2	9.77225	chr11:2715455:KCNQ1:Allele2	8.71926	chr3:18626515:AC144521.1:CADD2	18.3877	chr5:163919808:CTC-340A15.2:Allele1	20.1206	chr6:42046360:TAF8:Allele2	0	chrX:114427149:RBMXL3:Allele1	7.31985	chr16:23711925:ERN2:CADD1	1.27065e-08
	chr22:19006246:DGCR9:Allele1	0	chr10:72008233:NPFFR1:Allele2	21.0193	chr19:56466227:NLRP8:Allele2	0.00242391	chr1:119606960:WARS2:CADD1	9.40623	chr11:56237410:OR5M3:CADD1	7.80085	chr11:2715455:KCNQ1:Allele2	18.3192	chr2:55872538:PNPT1:CADD2	17.5365	chr18:44248950:ST8SIA5:CADD1	0	chr16:952552:LMF1:CADD1	7.19266	chr6:30919878:DPCR1:CADD2	5.27926e-09
	chr6:30919878:DPCR1:CADD2	0	chr16:952552:LMF1:CADD1	20.6294	chr20:61472938:TCFL5:CADD2	0.000393317	chr5:65122027:NLN:CADD2	9.28245	chr1:35223913:GJB5:CADD2	7.48738	chr19:16860558:NWD1:CADD2	16.2578	chr5:65122027:NLN:CADD2	17.3945	chrX:73050564:XIST:CADD1	0	chr20:61472116:COL9A3:Allele2	6.73867	chr16:952552:LMF1:CADD1	3.06032e-10
	chrX:73035509:TSIX:Allele1	0	chr3:48716075:NCKIPSD:CADD2	19.9203	chr6:42046360:TAF8:Allele2	0	chr1:154516477:TDRD10:CADD1	7.72218	chr2:55872538:PNPT1:CADD2	6.45238	chr3:48716075:NCKIPSD:CADD2	15.8806	chr11:2715455:KCNQ1:Allele2	17.0701	chr2:6122596:LOC400940:CADD2	0	chr20:61472938:TCFL5:CADD2	6.6939	chr22:19006246:DGCR9:Allele1	1.56675e-11
	chr15:42566115:GANC:CADD2	0	chrX:114427149:RBMXL3:Allele1	19.7187	chr18:44248950:ST8SIA5:CADD1	0	chr6:30919878:DPCR1:CADD2	7.67382	chr2:6122596:LOC400940:CADD2	6.3975	chrX:73050564:XIST:CADD1	9.21207	chr3:48716075:NCKIPSD:CADD2	11.8828	chr22:19033747:DGCR2:CADD1	0	chr3:48716075:NCKIPSD:CADD2	6.27634	chr20:13765507:ESF1:CADD2	3.18543e-14
	chr19:16860558:NWD1:CADD2	0	chr15:42566115:GANC:CADD2	18.5831	chrX:73050564:XIST:CADD1	0	chr11:2715455:KCNQ1:Allele2	5.80165	chrX:73035509:TSIX:Allele1	5.74684	chrX:73035509:TSIX:Allele1	9.21207	chrX:73035509:TSIX:Allele1	11.6532	chr19:56466227:NLRP8:Allele2	0	chr2:6122596:LOC400940:CADD2	5.50792	chr6:160424760:IGF2R:Allele2	3.45664e-15
	chr22:19026613:DGCR2:CADD1	0	chr22:19006246:DGCR9:Allele1	17.7553	chr11:56237410:OR5M3:CADD1	0	chr1:170135828:METTL11B:CADD2	4.59322	chrX:73050564:XIST:CADD1	5.74684	chr2:55872538:PNPT1:CADD2	7.82985	chrX:73050564:XIST:CADD1	11.6532	chr11:56237410:OR5M3:CADD1	0	chrX:73050564:XIST:CADD1	2.92631	chr4:28713098:RN7SL101P:CADD1	2.43016e-15
	chr4:28713098:RN7SL101P:CADD1	0	chr4:28713098:RN7SL101P:CADD1	16.9818	chr5:163919808:CTC-340A15.2:Allele1	0	chr10:85898455:GHITM:Allele2	4.0706	chr1:11008102:C1orf127:CADD2	4.66352	chr4:28713098:RN7SL101P:CADD1	7.5435	chr1:119606960:WARS2:CADD1	11.3503	chr5:163919808:CTC-340A15.2:Allele1	0	chrX:73035509:TSIX:Allele1	2.91641	chrX:73050564:XIST:CADD1	1.08908e-16
	chr10:85898455:GHITM:Allele2	0	chr2:6122596:LOC400940:CADD2	15.2499	chr1:11008102:C1orf127:CADD2	0	chr22:19006246:DGCR9:Allele1	3.09776	chr16:952552:LMF1:CADD1	4.26648	chr6:42046360:TAF8:Allele2	1.64422	chr10:72008233:NPFFR1:Allele2	9.96184	chr1:11008102:C1orf127:CADD2	0	chr1:154516477:TDRD10:CADD1	1.3105	chr19:58382542:ZNF814:CADD1	6.35801e-17
	chr4:123609937:IL21-AS1:Allele1	0	chrX:73050564:XIST:CADD1	14.2338	chr16:952552:LMF1:CADD1	0	chr6:160424760:IGF2R:Allele2	1.07851	chr19:16860558:NWD1:CADD2	3.35142	chr5:163919808:CTC-340A15.2:Allele1	1.05345	chr16:23711925:ERN2:CADD1	8.54447	chr20:61472938:TCFL5:CADD2	0	chr11:56237410:OR5M3:CADD1	1.13506	chr22:19033747:DGCR2:CADD1	0
	chr3:18626515:AC144521.1:CADD2	0	chr11:56237410:OR5M3:CADD1	12.4614	chr10:72008233:NPFFR1:Allele2	0	chr1:35223913:GJB5:CADD2	-10.8125	chr6:42046360:TAF8:Allele2	2.97064	chr1:119606960:WARS2:CADD1	0.0755062	chr20:61472116:COL9A3:Allele2	7.6938	chrX:73035509:TSIX:Allele1	0	chr22:19006246:DGCR9:Allele1	0.435229	chr19:56466227:NLRP8:Allele2	0
	chr6:112429492:LAMA4:Allele2	0	chrX:73035509:TSIX:Allele1	11.8792	chr22:19006246:DGCR9:Allele1	0	chr10:72008233:NPFFR1:Allele2	-15.178	chr22:19006246:DGCR9:Allele1	1.64523	chr10:72008233:NPFFR1:Allele2	-0.298686	chr20:61472938:TCFL5:CADD2	7.6938	chr22:19026613:DGCR2:CADD1	0	chr5:163919808:CTC-340A15.2:Allele1	0	chr20:61472938:TCFL5:CADD2	0
	chr10:129160313:DOCK1:CADD1	0	chr3:18626515:AC144521.1:CADD2	11.2079	chrX:73035509:TSIX:Allele1	0	chr11:35855023::CADD2	-18.2069	chr4:28713098:RN7SL101P:CADD1	0.53356	chr16:952552:LMF1:CADD1	-0.559105	chr22:19006246:DGCR9:Allele1	0.73662	chr4:28713098:RN7SL101P:CADD1	0	chr6:42046360:TAF8:Allele2	-0.246047	chrX:73035509:TSIX:Allele1	0
	chr1:154516477:TDRD10:CADD1	0	chr6:42046360:TAF8:Allele2	6.37962	chr4:28713098:RN7SL101P:CADD1	0	chr16:23711925:ERN2:CADD1	-22.7365	chr1:154516477:TDRD10:CADD1	7.85807e-15	chr1:11008102:C1orf127:CADD2	-4.53682	chr16:952552:LMF1:CADD1	-3.0656	chr3:18626515:AC144521.1:CADD2	0	chr4:28713098:RN7SL101P:CADD1	-0.344422	chr22:19026613:DGCR2:CADD1	0
	chr3:48716075:NCKIPSD:CADD2	-1.65508	chr5:163919808:CTC-340A15.2:Allele1	4.17997	chr1:154516477:TDRD10:CADD1	0	chr20:13765507:ESF1:CADD2	-29.6293	chr5:163919808:CTC-340A15.2:Allele1	0	chr22:19006246:DGCR9:Allele1	-4.96849	chr1:11008102:C1orf127:CADD2	-5.67525	chr3:48716075:NCKIPSD:CADD2	-0.00962863	chr1:11008102:C1orf127:CADD2	-0.578902	chr16:1894852:MEIOB:Allele1	-1.18734e-20

### Sheet: Supplementary Table S19
Supplementary Table S19. UI cohort loss of smell and/or taste phenotype top gene analysis results. LR (p-value threshold = 0.05, chi-squared), gene variable transformation with the sample frequency correction, CMI-20.
LR (p-value threshold = 0.05, chi-squared), gene variable transformation with the sample frequency correction, CMI-20
10-Fold CV Mean Training Performance
	DT	RF	Lasso	NB	SVM-L	SVM-P	SVM-RB	XGBTree	Elastic Net	Log Reg
Brier Score	0.204739	0.129107	0.0808803	0.0481889	0.0618884	0.0415475	0.0455642	0.114997	0.0543397	0.263381
Accuracy	0.687381	0.889821	0.901845	0.948274	0.929048	0.948274	0.94869	0.863452	0.935298	0.727024
Kappa	0.377599	0.770804	0.797477	0.895781	0.855693	0.894684	0.895383	0.718894	0.866925	0.442711
AUROC Curve	0.738575	0.968155	0.950728	0.967923	0.974438	0.985714	0.97629	0.908598	0.980192	0.82414
Sensitivity	0.665278	0.944444	0.944444	0.943056	0.931944	0.955556	0.955556	0.898611	0.955556	0.758333
Specificity	0.716667	0.821429	0.845238	0.954762	0.92619	0.940476	0.940476	0.819048	0.909524	0.685714
Held-out Test Performance
	DT	RF	Lasso	NB	SVM-L	SVM-P	SVM-RB	XGBTree	Elastic Net	Log Reg
Brier Score	0.391562	0.270469	0.310002	0.458473	0.317375	0.282036	0.296585	0.205932	0.282399	0.296585
Accuracy	0.351351	0.486486	0.567568	0.513514	0.594595	0.594595	0.567568	0.72973	0.594595	0.567568
Kappa	-0.286957	-0.0203193	0.146974	0.0319767	0.199134	0.199134	0.144509	0.462209	0.199134	0.144509
AUROC Curve	0.419591	0.513158	0.614035	0.508772	0.593567	0.663743	0.608187	0.777778	0.616959	0.608187
Sensitivity	0.5	0.611111	0.833333	0.611111	0.833333	0.833333	0.777778	0.833333	0.833333	0.777778
Specificity	0.210526	0.368421	0.315789	0.421053	0.368421	0.368421	0.368421	0.631579	0.368421	0.368421

### Sheet: Supplementary Table S20
Supplementary Table S20. Permutation-based variable importance (PVI) all features for top performing dataset (LR (p-value threshold = 0.05, chi-squared), gene variable transformation with the sample frequency correction, CMI-20) and all models for the UI cohort loss of smell and/or taste gene analysis. Permutations per feature were performed 25 times and performance is assessed based on mean brier score.
Models	DT		RF		Lasso		NB		SVM-L		SVM-P		SVM-RB		XGBTree		Elastic Net		Log Reg
Accuracy	0.351351		0.486486		0.567568		0.513514		0.594595		0.594595		0.567568		0.72973		0.594595		0.567568
		Permute.mean.brier		Permute.mean.brier		Permute.mean.brier		Permute.mean.brier		Permute.mean.brier		Permute.mean.brier		Permute.mean.brier		Permute.mean.brier		Permute.mean.brier		Permute.mean.brier
	MYO16_CADD	100	GNAO1_CADD	100	BAHD1_CADD	100	PGPEP1_CADD	100	CTC-340A15.2_Allele	100	CYP27C1_CADD	100	CNTN1_CADD	100	GNAO1_CADD	100	SLC1A6_Allele	100	DOCK1_Allele	100
	BAHD1_CADD	96.113	PGPEP1_CADD	89.8791	PGPEP1_CADD	74.4422	BAHD1_CADD	64.265	SLC1A6_Allele	89.2442	SLC1A6_Allele	88.3562	USP22_Allele	48.0073	BCAT1_Allele	29.1638	CYP27C1_CADD	99.4974	DOCK1_CADD	93.2523
	SERPINE2_Allele	76.1463	BAHD1_CADD	70.788	GNAO1_CADD	69.6808	GNAO1_CADD	39.6148	CYP27C1_CADD	83.1392	CNTN1_CADD	87.7527	LACC1_CADD	46.9182	PGPEP1_CADD	27.3288	GNAO1_CADD	64.3826	KIAA1456_Allele	92.7576
	chr6:121925001_121950000_Allele	70.9454	KCNQ1_CADD	69.6152	KCNQ1_CADD	55.5991	EPS15_CADD	17.8087	RNGTT_CADD	82.1716	CTC-340A15.2_Allele	67.8886	BCAT1_Allele	45.5962	KCNQ1_CADD	18.5443	CTC-340A15.2_Allele	62.7335	KIAA1456_CADD	49.5089
	TNKS_Allele	50.5391	BCAT1_Allele	57.3185	CYP27C1_CADD	54.0793	VPS53_Allele	14.6972	BAHD1_CADD	47.6113	CDH13_CADD	65.4102	SLC1A6_Allele	38.2063	RAP1GAP2_Allele	14.3908	USP22_Allele	60.1721	SEMA6D_CADD	19.1081
	BCAT1_Allele	42.2332	KCNQ1_Allele	53.9529	SLC1A6_Allele	45.1975	FAT1_CADD	11.1859	RNF20_Allele	45.9972	GRIN3A_CADD	62.7235	CYP27C1_CADD	34.7228	SLC1A6_Allele	11.1362	BAHD1_CADD	54.8586	BAHD1_CADD	3.42263
	DOCK1_CADD	41.7007	RAP1GAP2_Allele	52.8656	KIAA1456_Allele	32.1822	CYP27C1_CADD	10.6768	chr10:33675001_33700000_CADD	40.836	GNAO1_CADD	55.6742	RNGTT_CADD	34.3374	ST6GAL1_CADD	10.409	chr10:33675001_33700000_CADD	54.8151	SEMA6D_Allele	2.64055
	chr15:54200001_54225000_Allele	26.2553	RNGTT_CADD	50.8334	CDH13_CADD	29.7306	RNGTT_CADD	7.21866	USP22_Allele	38.7542	chr10:33675001_33700000_CADD	49.803	FAT1_CADD	32.5467	chr15:54200001_54225000_Allele	9.78613	GNB5_Allele	49.7012	KCNQ1_CADD	1.85377
	NEAT1_Allele	15.6339	GNB5_Allele	49.6913	CTC-340A15.2_Allele	28.2599	snoU13_CADD	6.7189	LACC1_CADD	36.4016	FEZF1_CADD	47.513	KCNQ1_Allele	29.8964	CTC-340A15.2_Allele	9.75985	RNGTT_CADD	49.2251	ZNF516_CADD	1.78966
	RNF20_Allele	0	CYP27C1_CADD	35.2184	NACC2_CADD	23.6798	TTC21B_CADD	5.67824	CDH13_CADD	32.9244	FREM2_Allele	47.3997	PTPRM_Allele	29.8453	BAHD1_CADD	9.64158	PGPEP1_CADD	48.129	GNB5_Allele	0.0686725
	GNAO1_CADD	0	AC021218.2_CADD	34.3294	USP22_Allele	23.4726	SERPINE2_Allele	5.44782	KCNQ1_Allele	32.85	GNB5_Allele	44.8144	CDH13_CADD	27.3567	CDC42BPA_Allele	8.12529	CNTN1_CADD	44.0048	GJA4_Allele	0.00185377
	AP1S3_Allele	0	GOLGA8B_CADD	33.2215	ST6GAL1_CADD	17.9053	GNB5_Allele	4.34998	TNKS_Allele	31.2944	snoU13_CADD	44.6202	KCNQ1_CADD	25.4474	CYP27C1_CADD	7.88194	ST6GAL1_CADD	43.2261	EPS15_CADD	0.0017562
	ST6GAL1_CADD	0	CDH13_CADD	33.2045	HLA-A_Allele	14.3435	CBLB_CADD	3.8323	GNB5_Allele	31.0394	ST6GAL1_CADD	43.604	CBLB_CADD	20.4587	CNTN1_CADD	7.515	LACC1_CADD	42.693	LINC00971_Allele	0.000206446
	PARVB_CADD	0	AP1S3_Allele	25.6223	BCAT1_Allele	12.8321	TNKS_Allele	3.66045	CACNA1H_CADD	31.0351	TNKS_Allele	40.8038	NKAIN3_CADD	19.4768	KIAA1456_Allele	6.69603	CDH13_CADD	40.7533	RP11-634B22.4_CADD	0.000123921
	ZNF460_Allele	0	PTPRM_Allele	23.7921	CNTN1_CADD	10.4187	RNF20_Allele	3.26025	KCNQ1_CADD	30.8498	RNF20_Allele	37.0721	MYO1H_Allele	18.3067	GNB5_Allele	5.76258	HLA-A_Allele	40.3158	RNF20_Allele	0.000111905
	MSRA_CADD	0	ST6GAL1_CADD	22.9952	GNB5_Allele	10.3868	HLA-A_Allele	3.15268	PGPEP1_CADD	28.7672	FAT1_CADD	37.0248	GTPBP10_Allele	17.9216	CDH13_CADD	5.59129	NACC2_CADD	40.2459	SLC1A6_Allele	1.91034e-05
	TSC22D2_CADD	0	CNTN1_CADD	22.5877	LACC1_CADD	8.36442	NACC2_CADD	3.02981	NACC2_CADD	27.7566	LACC1_CADD	36.1491	CDC42BPA_Allele	16.3648	chr10:33675001_33700000_CADD	5.04059	KCNQ1_Allele	38.9534	CTC-340A15.2_Allele	6.98628e-07
	C20orf166_Allele	0	PARVB_CADD	21.3262	chr10:33675001_33700000_CADD	8.30674	TBL1X_Allele	2.96871	GTPBP10_Allele	26.4459	USP22_Allele	35.5613	RNF20_Allele	16.2801	TNKS_Allele	4.97982	BCAT1_Allele	36.9585	KALRN_Allele	3.81672e-07
	GTPBP10_Allele	0	VPS53_Allele	20.9701	PKD1L2_CADD	7.42024	ST6GAL1_CADD	2.9526	HLA-A_Allele	25.5206	KCNQ1_Allele	34.7369	KIAA1456_Allele	15.8314	GOLGA8B_CADD	4.72196	KIAA1456_Allele	34.316	chr10:33675001_33700000_CADD	2.33151e-07
	PGPEP1_CADD	0	chr15:54200001_54225000_Allele	20.1764	FAT1_CADD	6.55128	chr6:121925001_121950000_Allele	2.73084	KIAA1456_Allele	24.5411	CDC42BPA_Allele	33.7639	chr10:33675001_33700000_CADD	14.8907	FAT1_CADD	4.31234	RNF20_Allele	33.3134	PGPEP1_CADD	1.23648e-07
	chr4:128450001_128475000_CADD	0	CECR1_Allele	18.4964	EVC2_CADD	5.76036	AP1S3_Allele	2.61518	SEMA6D_CADD	22.9699	NACC2_CADD	33.3842	SERPINB9_Allele	14.4292	USP22_Allele	4.00131	KCNQ1_CADD	32.141	LOC105369212_CADD	1.632e-08
	PARVB_Allele	0	MAP3K2_Allele	18.322	NYAP2_Allele	5.59533	LACC1_CADD	2.42157	CNTN1_CADD	22.3217	RNGTT_CADD	33.3566	NACC2_CADD	13.8147	PTPRM_Allele	3.92204	RAP1GAP2_Allele	31.1755	KIAA0040_Allele	7.13485e-09
	KIAA1217_CADD	0	CTC-340A15.2_Allele	17.3464	KDM4C_CADD	5.06187	KCNQ1_CADD	2.37719	GNAO1_CADD	21.669	NYAP2_Allele	33.2498	STON1-GTF2A1L_Allele	13.7177	ADAMTS16_Allele	3.43638	PTPRM_Allele	30.8425	FAT1_CADD	6.55227e-09
	CYP27C1_CADD	0	chr10:33675001_33700000_CADD	16.9772	RNF20_Allele	4.74167	CNTN1_CADD	2.27372	ZNF516_CADD	20.9245	KCNQ1_CADD	31.2815	GNAO1_CADD	11.9941	KDM4C_CADD	3.34694	TNKS_Allele	29.0666	RAB36_CADD	8.12675e-10
	AC021218.2_CADD	0	LACC1_CADD	16.7133	FRMD4A_Allele	4.46494	KCNQ1_Allele	2.25757	CECR1_Allele	20.8561	RAP1GAP2_Allele	29.9463	EPS15_CADD	11.3912	GRIN3A_CADD	3.03245	GRIN3A_CADD	24.5394	AC021218.2_CADD	4.81722e-11
	RBPJ_Allele	0	FAT1_CADD	16.543	PTPRM_Allele	4.26245	FEZF1_CADD	2.15578	BCAT1_Allele	20.4787	STON1-GTF2A1L_Allele	28.6589	HLA-A_Allele	10.3383	INADL_CADD	2.70708	FAT1_CADD	22.4819	MLTK_Allele	4.16933e-11
	KRT77_Allele	0	KDM4C_CADD	16.4642	LOC105369212_CADD	3.75725	USP22_Allele	1.85755	NYAP2_Allele	20.2478	CAMK2A_Allele	27.936	snoU13_CADD	9.83544	FREM2_Allele	2.2784	CBLB_CADD	22.2336	HLA-A_Allele	3.92413e-11
	CECR1_Allele	0	SLC1A6_Allele	14.9143	RAP1GAP2_Allele	3.67639	RRN3P2_CADD	1.74489	PKD1L2_CADD	20.2215	PGPEP1_CADD	27.24	VPS53_Allele	9.00027	RRN3P2_CADD	1.87322	CDC42BPA_Allele	22.1217	LINC00971_CADD	3.14203e-11
	RMDN3_Allele	0	SERPINB9_Allele	14.8926	TNKS_Allele	3.13332	NYAP2_Allele	1.63503	C16orf97_CADD	17.1126	SLC6A19_Allele	24.3884	SLFN5_Allele	8.85174	HLA-A_Allele	1.82624	PKD1L2_CADD	18.2172	LOC102724344_Allele	7.29413e-12
	GJA4_Allele	0	GTPBP10_Allele	14.2209	MLTK_CADD	2.75725	NEAT1_Allele	1.62502	CDC42BPA_Allele	17.0136	FRMD4A_Allele	23.6736	SEMA6D_CADD	8.72637	LINC00971_CADD	1.68396	SLC6A19_Allele	18.1885	CPED1_CADD	3.91779e-12
	ALPK1_CADD	0	ADAMTS16_Allele	13.1618	RNGTT_CADD	2.69979	PTPRM_Allele	1.61093	KDM4C_CADD	16.4703	KIAA1456_Allele	23.4277	KIAA1456_CADD	8.66877	RNGTT_CADD	1.68005	NYAP2_Allele	17.1349	NKAIN3_CADD	2.74911e-12
	chr10:33675001_33700000_CADD	0	DLG1_CADD	10.3091	DLG1_CADD	2.03565	MLTK_CADD	1.6059	KIAA1217_CADD	16.2751	EVC2_CADD	22.9802	AC021218.2_CADD	7.38015	PARVB_CADD	1.64985	snoU13_CADD	16.473	CACNA1H_CADD	1.74189e-12
	KCNQ1_CADD	0	CBLB_CADD	9.97003	SEMA6D_CADD	1.54749	PARVB_CADD	1.48638	FAT1_CADD	16.1218	HLA-A_Allele	22.915	INADL_CADD	6.79908	LOC105369212_CADD	1.4976	C16orf97_CADD	16.2296	RNGTT_CADD	1.68609e-12
	RNGTT_CADD	0	FREM2_Allele	9.23031	RRN3P2_CADD	1.17302	ATP2B2_Allele	1.34858	LOC105369212_CADD	16.1109	DLG1_CADD	22.5374	C16orf97_CADD	6.65535	NACC2_CADD	1.17072	AC021218.2_CADD	15.7374	chr6:121925001_121950000_Allele	1.31502e-12
	PTPRM_Allele	0	GRIN3A_CADD	8.50999	CDC42BPA_Allele	1.05356	SERPINB9_Allele	1.19879	GRIN3A_CADD	15.8036	CBLB_CADD	22.3301	UNC13C_CADD	6.61223	KCNQ1_Allele	1.11412	KLHL23_CADD	15.0129	TTC21B_CADD	1.11297e-12
	MLTK_CADD	0	LINC00971_Allele	8.47604	DOCK1_Allele	0.95326	MYO1H_Allele	1.14631	LOC102724344_Allele	14.063	GOLGA8B_CADD	20.0137	SLC6A19_Allele	6.41599	SEMA6D_CADD	1.04803	ADAMTS16_Allele	14.7687	KIAA1217_CADD	9.40373e-13
	RAP1GAP2_Allele	0	snoU13_CADD	8.30068	GOLGA8B_CADD	0.905904	GRIN3A_CADD	1.12608	RAP1GAP2_Allele	14.0001	SEMA6D_CADD	19.0132	MYO16_CADD	5.48636	DLG1_CADD	0.917858	EVC2_CADD	14.6014	RAP1GAP2_Allele	3.85564e-13
	LACC1_CADD	0	KIAA0040_Allele	8.01464	GRIN3A_CADD	0.871402	PARVB_Allele	1.11662	snoU13_CADD	13.6817	BAHD1_CADD	17.5494	DOCK1_CADD	5.05693	NYAP2_Allele	0.869863	GOLGA8B_CADD	14.2662	CBLB_CADD	2.94926e-13
	RAB36_CADD	0	C20orf166_Allele	7.71942	GTPBP10_Allele	0.778341	chr4:128450001_128475000_CADD	0.988828	KLHL23_CADD	12.5947	KLHL23_CADD	16.1023	chr15:54200001_54225000_Allele	4.25027	RAB36_CADD	0.837865	GTPBP10_Allele	14.1597	chr4:128450001_128475000_CADD	9.25496e-14
	STON1-GTF2A1L_Allele	0	FRMD4A_Allele	7.54643	KLHL23_CADD	0.649552	C20orf166_Allele	0.937756	ATP2B2_Allele	12.223	PKD1L2_CADD	15.0322	TBL1X_Allele	4.16435	chr4:128450001_128475000_CADD	0.746678	KDM4C_CADD	14.1479	DLG1_CADD	8.69675e-14
	SLFN5_Allele	0	ALPK1_CADD	7.47879	SLC6A19_Allele	0.564152	NKAIN3_CADD	0.793395	CBLB_CADD	11.984	chr4:128450001_128475000_CADD	14.8624	MSRA_CADD	4.11698	SERPINB9_Allele	0.741898	ZNF516_CADD	13.8327	FREM2_Allele	2.67041e-14
	KDM4C_CADD	0	MLTK_CADD	7.40578	CBLB_CADD	0.5285	PKD1L2_Allele	0.779689	ST6GAL1_CADD	11.9674	PTPRM_Allele	14.3653	DLG1_CADD	3.70335	C20orf166_Allele	0.649309	KIAA1456_CADD	13.2561	CECR1_Allele	1.66713e-14
	LINC00971_CADD	0	TBL1X_Allele	7.20609	FEZF1_CADD	0.315246	chr15:54200001_54225000_Allele	0.746837	MAP3K2_Allele	10.4073	CPED1_CADD	14.2099	ZNF516_CADD	3.7002	LACC1_CADD	0.598988	DLG1_CADD	13.0496	NYAP2_Allele	1.21259e-14
	NACC2_CADD	0	KIAA1456_Allele	7.08049	C16orf97_CADD	0.258032	MLTK_Allele	0.719653	GOLGA8B_CADD	10.3612	KIAA1456_CADD	12.2976	GNB5_Allele	3.55772	UNC13C_CADD	0.563442	CACNA1H_CADD	12.3806	CDC42BPA_Allele	8.46978e-15
	Y_RNA_Allele	0	EVC2_CADD	6.99729	MYO1H_Allele	0.247406	MAP3K2_Allele	0.685407	FRMD4A_Allele	9.98762	GTPBP10_Allele	12.2261	RBPJ_Allele	3.55692	AC021218.2_CADD	0.470437	VPS53_Allele	12.2411	SORCS2_CADD	8.07921e-15
	MAP3K2_Allele	0	DOCK1_CADD	6.82072	ATP2B2_Allele	0.210611	ZNF460_Allele	0.631604	EVC2_CADD	9.59132	PKD1L2_Allele	11.1003	KLHL23_CADD	3.52753	CECR1_Allele	0.457463	chr15:54200001_54225000_Allele	11.9281	FRMD4A_Allele	7.53995e-15
	GNB5_Allele	0	PKD1L2_CADD	6.70531	CACNA1H_CADD	0.167077	RBPJ_Allele	0.510138	MLTK_CADD	9.26211	ZNF460_Allele	11.0545	CECR1_Allele	3.38244	C16orf97_CADD	0.440347	SEMA6D_CADD	11.7665	TSC22D2_CADD	6.1045e-15
	MYO1H_Allele	0	TSC22D2_CADD	6.66257	AC021218.2_CADD	0.103585	GJA4_Allele	0.476789	SLC6A19_Allele	9.00153	RP11-634B22.4_CADD	10.706	RAB36_CADD	3.35136	snoU13_CADD	0.294626	LOC105369212_CADD	10.5392	C16orf97_CADD	4.61818e-15
	SERPINB9_Allele	0	RRN3P2_CADD	6.51737	chr4:128450001_128475000_CADD	0.0782471	RMDN3_Allele	0.456745	ADAMTS16_Allele	8.60266	chr6:121925001_121950000_Allele	10.631	CPED1_CADD	2.66577	MAP3K2_Allele	0.285604	CECR1_Allele	10.4035	ATP2B2_Allele	2.60534e-15
	INADL_CADD	0	CAMK2A_Allele	6.15549	TBL1X_Allele	0.0723785	LOC105369212_CADD	0.4363	PTPRM_Allele	8.60225	chr15:54200001_54225000_Allele	10.4828	RAP1GAP2_Allele	2.59056	MSRA_CADD	0.269568	CPED1_CADD	9.90767	USP22_Allele	1.95061e-15
	KALRN_Allele	0	SEMA6D_CADD	6.09688	chr6:121925001_121950000_Allele	0.0545556	STON1-GTF2A1L_Allele	0.429754	MYO1H_Allele	7.86077	TSC22D2_CADD	10.4536	LOC102724344_Allele	2.3644	DOCK1_CADD	0.188903	FEZF1_CADD	9.28605	SERPINB9_Allele	3.54215e-16
	KCNQ1_Allele	0	USP22_Allele	6.06503	CECR1_Allele	0.0538658	SEMA6D_Allele	0.412907	KIAA1456_CADD	7.60911	ATP2B2_Allele	9.97785	GJA4_Allele	2.29984	EPS15_CADD	0.155275	SERPINE2_Allele	9.18804	INADL_CADD	3.13471e-16
	DLG1_CADD	0	KIAA1456_CADD	5.97838	KIAA1217_CADD	0.0363729	SEMA6D_CADD	0.329161	CPED1_CADD	6.68024	ALPK1_CADD	9.28557	CACNA1H_CADD	2.18236	TSC22D2_CADD	0.14903	FREM2_Allele	8.66637	MSRA_CADD	1.85316e-16
	KIAA1456_CADD	0	DOCK1_Allele	5.80623	NEAT1_Allele	0	CPED1_CADD	0.323558	SERPINB9_Allele	5.06458	KDM4C_CADD	9.07942	SORCS2_CADD	2.11332	STON1-GTF2A1L_Allele	0.145405	STON1-GTF2A1L_Allele	8.54527	GTPBP10_Allele	1.45769e-16
	RRN3P2_CADD	0	MSRA_CADD	5.41408	AP1S3_Allele	0	ZNF516_CADD	0.300832	STON1-GTF2A1L_Allele	4.83684	ZNF516_CADD	8.58104	SEMA6D_Allele	1.90167	SLC6A19_Allele	0.140473	FRMD4A_Allele	8.31596	KLHL23_CADD	1.38091e-16
	TBL1X_Allele	0	INADL_CADD	5.32163	PARVB_CADD	0	RAB36_CADD	0.296173	chr15:54200001_54225000_Allele	4.63662	LOC105369212_CADD	8.18181	PKD1L2_CADD	1.85507	VPS53_Allele	0.139944	MYO1H_Allele	7.94037	ST6GAL1_CADD	9.12583e-17
	snoU13_CADD	0	Y_RNA_Allele	5.31789	ZNF460_Allele	0	UNC13C_CADD	0.249111	DLG1_CADD	4.21082	SLFN5_Allele	7.54269	PGPEP1_CADD	1.49188	ALPK1_CADD	0.110183	chr6:121925001_121950000_Allele	6.16411	SLFN5_Allele	8.96762e-17
	CACNA1H_CADD	0	CACNA1H_CADD	5.29547	MSRA_CADD	0	INADL_CADD	0.200793	SERPINE2_Allele	4.12153	MLTK_CADD	6.05827	BAHD1_CADD	1.47064	CPED1_CADD	0.0822518	LOC102724344_Allele	6.15169	RBPJ_Allele	6.9144e-17
	PKD1L2_Allele	0	NACC2_CADD	4.96127	TSC22D2_CADD	0	EHBP1L1_CADD	0.182482	VPS53_Allele	4.09868	KRT77_Allele	5.93327	RP11-634B22.4_CADD	1.46945	MLTK_CADD	0.0706132	EPS15_CADD	6.00209	MAP3K2_Allele	5.97537e-17
	MLTK_Allele	0	NKAIN3_CADD	4.87976	C20orf166_Allele	0	TSC22D2_CADD	0.134288	MYO16_CADD	3.76374	SEMA6D_Allele	5.72483	ALPK1_CADD	1.21457	RNF20_Allele	0	KIAA1217_CADD	5.77911	STON1-GTF2A1L_Allele	5.17083e-17
	HLA-A_Allele	0	LOC105369212_CADD	4.77813	MYO16_CADD	0	KDM4C_CADD	0.120653	EPS15_CADD	3.74805	TBL1X_Allele	5.56489	CAMK2A_Allele	1.1693	NEAT1_Allele	0	MLTK_CADD	5.60461	MYO16_CADD	2.16021e-17
	CDH13_CADD	0	HLA-A_Allele	4.65016	PARVB_Allele	0	EVC2_CADD	0.102105	chr4:128450001_128475000_CADD	3.70646	UNC13C_CADD	5.3428	KALRN_Allele	1.03082	AP1S3_Allele	0	TBL1X_Allele	5.07175	CAMK2A_Allele	1.8776e-17
	CPED1_CADD	0	ATP2B2_Allele	4.51354	RBPJ_Allele	0	PKD1L2_CADD	0.0942465	chr6:121925001_121950000_Allele	3.65172	AC021218.2_CADD	5.30267	ZNF460_Allele	1.00114	ZNF460_Allele	0	ATP2B2_Allele	4.89253	EVC2_CADD	1.71863e-17
	UNC13C_CADD	0	CDC42BPA_Allele	4.50412	KRT77_Allele	0	MSRA_CADD	0.0201796	MLTK_Allele	3.5451	MYO16_CADD	4.20512	PARVB_Allele	0.991745	GTPBP10_Allele	0	PARVB_CADD	4.6609	snoU13_CADD	1.47197e-17
	VPS53_Allele	0	MLTK_Allele	4.24554	RMDN3_Allele	0	MYO16_CADD	0.0179782	GJA4_Allele	3.43578	ADAMTS16_Allele	3.68629	PKD1L2_Allele	0.90552	MYO16_CADD	0	CAMK2A_Allele	4.02526	PKD1L2_Allele	1.20841e-17
	EPS15_CADD	0	STON1-GTF2A1L_Allele	4.15666	GJA4_Allele	0	SLFN5_Allele	0.00904308	SLFN5_Allele	3.13304	EHBP1L1_CADD	3.5331	LOC105369212_CADD	0.865849	PARVB_Allele	0	SERPINB9_Allele	3.98907	Y_RNA_Allele	1.14054e-17
	TTC21B_CADD	0	KIAA1217_CADD	4.13938	ALPK1_CADD	0	RAP1GAP2_Allele	0.00438266	ALPK1_CADD	2.88878	MLTK_Allele	2.75246	MLTK_Allele	0.859701	KIAA1217_CADD	0	chr4:128450001_128475000_CADD	3.70489	MYO1H_Allele	6.78369e-18
	NKAIN3_CADD	0	FEZF1_CADD	4.10001	RAB36_CADD	0	KRT77_Allele	-0.00996482	AC021218.2_CADD	2.76709	BCAT1_Allele	2.72035	KRT77_Allele	0.787523	RBPJ_Allele	0	MAP3K2_Allele	3.64616	TNKS_Allele	4.43438e-18
	EHBP1L1_CADD	0	EPS15_CADD	3.85355	STON1-GTF2A1L_Allele	0	AC021218.2_CADD	-0.030163	UNC13C_CADD	2.50732	C16orf97_CADD	2.66145	DOCK1_Allele	0.676774	KRT77_Allele	0	TSC22D2_CADD	3.33409	PARVB_Allele	3.08694e-18
	SEMA6D_CADD	0	GJA4_Allele	3.65407	SLFN5_Allele	0	C16orf97_CADD	-0.0963614	RP11-634B22.4_CADD	2.50653	INADL_CADD	2.58977	MLTK_CADD	0.648968	RMDN3_Allele	0	KIAA0040_Allele	2.51285	NEAT1_Allele	2.17881e-18
	SLC1A6_Allele	0	PARVB_Allele	3.63672	LINC00971_CADD	0	CDH13_CADD	-0.108764	NEAT1_Allele	2.21334	KIAA1217_CADD	1.73063	CTC-340A15.2_Allele	0.626875	GJA4_Allele	0	MYO16_CADD	2.45184	chr10:72650001_72675000_CADD	2.16819e-18
	KLHL23_CADD	0	LINC00971_CADD	3.59046	Y_RNA_Allele	0	LOC102724344_Allele	-0.117864	KALRN_Allele	2.09421	SERPINE2_Allele	1.46063	chr4:128450001_128475000_CADD	0.595557	SLFN5_Allele	0	ALPK1_CADD	2.23847	ALPK1_CADD	1.87153e-18
	LOC105369212_CADD	0	KALRN_Allele	3.47479	MAP3K2_Allele	0	LINC00971_Allele	-0.235932	FEZF1_CADD	2.0892	SERPINB9_Allele	0.80939	EHBP1L1_CADD	0.356727	Y_RNA_Allele	0	RRN3P2_CADD	2.20757	KCNQ1_Allele	1.79852e-18
	ADAMTS16_Allele	0	UNC13C_CADD	3.42679	SERPINB9_Allele	0	CACNA1H_CADD	-0.246023	LINC00971_Allele	2.03776	RRN3P2_CADD	0.573958	AP1S3_Allele	0.297257	MYO1H_Allele	0	LINC00971_CADD	2.17308	TBL1X_Allele	1.73762e-18
	FAT1_CADD	0	SERPINE2_Allele	3.24276	INADL_CADD	0	Y_RNA_Allele	-0.25586	TBL1X_Allele	1.96504	RAB36_CADD	0.398309	NYAP2_Allele	0.209762	KALRN_Allele	0	DOCK1_Allele	1.9465	LACC1_CADD	1.62315e-18
	RP11-634B22.4_CADD	0	SLC6A19_Allele	3.21347	KALRN_Allele	0	KALRN_Allele	-0.353366	ZNF460_Allele	1.83414	LINC00971_CADD	0.243463	LINC00971_Allele	0.203717	KIAA1456_CADD	0	SLFN5_Allele	1.85852	SERPINE2_Allele	1.53296e-18
	FREM2_Allele	0	C16orf97_CADD	3.13656	KCNQ1_Allele	0	chr10:33675001_33700000_CADD	-0.354976	CAMK2A_Allele	1.72664	SORCS2_CADD	-0.110686	chr10:72650001_72675000_CADD	0.0581279	TBL1X_Allele	0	SEMA6D_Allele	1.72429	ADAMTS16_Allele	1.08192e-18
	CDC42BPA_Allele	0	chr10:72650001_72675000_CADD	3.11034	KIAA1456_CADD	0	KLHL23_CADD	-0.372123	TSC22D2_CADD	1.72331	MSRA_CADD	-0.5651	GRIN3A_CADD	-0.101087	CACNA1H_CADD	0	UNC13C_CADD	1.68782	BCAT1_Allele	9.61101e-19
	KIAA0040_Allele	0	TNKS_Allele	3.08967	snoU13_CADD	0	DLG1_CADD	-0.407236	PARVB_CADD	1.69698	CACNA1H_CADD	-1.14064	FREM2_Allele	-0.279713	PKD1L2_Allele	0	KRT77_Allele	1.46432	CNTN1_CADD	7.03819e-19
	FEZF1_CADD	0	RBPJ_Allele	3.0319	PKD1L2_Allele	0	RP11-634B22.4_CADD	-0.423545	RRN3P2_CADD	1.61377	KALRN_Allele	-1.25042	Y_RNA_Allele	-0.323381	MLTK_Allele	0	GJA4_Allele	1.46402	PTPRM_Allele	6.88185e-19
	PKD1L2_CADD	0	ZNF516_CADD	2.90917	MLTK_Allele	0	CAMK2A_Allele	-0.440338	RBPJ_Allele	1.42759	Y_RNA_Allele	-1.5156	ATP2B2_Allele	-0.480668	TTC21B_CADD	0	MLTK_Allele	1.22235	UNC13C_CADD	5.37225e-19
	USP22_Allele	0	RAB36_CADD	2.87531	CPED1_CADD	0	LINC00971_CADD	-0.44946	MSRA_CADD	1.15308	RBPJ_Allele	-1.52324	MAP3K2_Allele	-0.574719	NKAIN3_CADD	0	ZNF460_Allele	0.808186	FEZF1_CADD	3.30099e-19
	LINC00971_Allele	0	TTC21B_CADD	2.69578	UNC13C_CADD	0	CDC42BPA_Allele	-0.463748	SEMA6D_Allele	1.06087	LINC00971_Allele	-1.69701	FEZF1_CADD	-0.578889	EHBP1L1_CADD	0	RP11-634B22.4_CADD	0.54153	RRN3P2_CADD	2.90456e-19
	ZNF516_CADD	0	MYO16_CADD	2.56879	VPS53_Allele	0	SORCS2_CADD	-0.470651	RMDN3_Allele	0.956817	LOC102724344_Allele	-2.85414	chr6:121925001_121950000_Allele	-0.613764	KLHL23_CADD	0	LINC00971_Allele	0.533425	ZNF460_Allele	2.48178e-19
	NYAP2_Allele	0	SLFN5_Allele	2.3263	EPS15_CADD	0	GTPBP10_Allele	-0.545983	DOCK1_Allele	0.8473	TTC21B_CADD	-3.21484	ADAMTS16_Allele	-0.747898	SERPINE2_Allele	0	MSRA_CADD	0.453898	KRT77_Allele	2.13558e-19
	chr10:72650001_72675000_CADD	0	EHBP1L1_CADD	2.30481	TTC21B_CADD	0	chr10:72650001_72675000_CADD	-0.572158	chr10:72650001_72675000_CADD	0.834705	EPS15_CADD	-3.70674	KIAA0040_Allele	-0.83605	RP11-634B22.4_CADD	0	PKD1L2_Allele	0.136292	GOLGA8B_CADD	1.25317e-19
	SEMA6D_Allele	0	ZNF460_Allele	2.28638	chr15:54200001_54225000_Allele	0	CTC-340A15.2_Allele	-0.595844	LINC00971_CADD	0.83131	GJA4_Allele	-4.69595	TNKS_Allele	-0.844834	KIAA0040_Allele	0	PARVB_Allele	0.110052	C20orf166_Allele	1.07959e-19
	ATP2B2_Allele	0	chr6:121925001_121950000_Allele	2.24971	NKAIN3_CADD	0	SLC1A6_Allele	-0.628686	PARVB_Allele	0.654746	chr10:72650001_72675000_CADD	-5.40675	NEAT1_Allele	-0.892683	FEZF1_CADD	0	INADL_CADD	0.0570443	EHBP1L1_CADD	1.02667e-19
	GRIN3A_CADD	0	PKD1L2_Allele	2.20925	EHBP1L1_CADD	0	SLC6A19_Allele	-0.632652	FREM2_Allele	0.633081	NKAIN3_CADD	-6.50444	SERPINE2_Allele	-0.96686	PKD1L2_CADD	0	AP1S3_Allele	0	KDM4C_CADD	8.02611e-20
	DOCK1_Allele	0	SORCS2_CADD	2.12567	ADAMTS16_Allele	0	BCAT1_Allele	-0.696512	INADL_CADD	0.630796	C20orf166_Allele	-6.73956	KIAA1217_CADD	-1.20851	LINC00971_Allele	0	RBPJ_Allele	0	GRIN3A_CADD	5.48514e-20
	GOLGA8B_CADD	0	RNF20_Allele	1.93231	SERPINE2_Allele	0	FRMD4A_Allele	-0.717393	KRT77_Allele	0.586301	DOCK1_CADD	-7.66752	FRMD4A_Allele	-1.30962	ZNF516_CADD	0	RMDN3_Allele	0	CYP27C1_CADD	5.38088e-20
	SLC6A19_Allele	0	LOC102724344_Allele	1.88696	RP11-634B22.4_CADD	0	DOCK1_CADD	-0.854284	TTC21B_CADD	0.579726	MYO1H_Allele	-8.10752	LINC00971_CADD	-1.40519	chr6:121925001_121950000_Allele	0	RAB36_CADD	0	CDH13_CADD	4.2694e-20
	CTC-340A15.2_Allele	0	RMDN3_Allele	1.84976	FREM2_Allele	0	KIAA1217_CADD	-0.864081	SORCS2_CADD	0.525344	VPS53_Allele	-8.43375	KDM4C_CADD	-1.53222	chr10:72650001_72675000_CADD	0	Y_RNA_Allele	0	PKD1L2_CADD	2.99448e-20
	SORCS2_CADD	0	chr4:128450001_128475000_CADD	1.7366	KIAA0040_Allele	0	DOCK1_Allele	-0.889294	PKD1L2_Allele	0.348833	DOCK1_Allele	-9.27174	RMDN3_Allele	-1.59585	SEMA6D_Allele	0	KALRN_Allele	0	RMDN3_Allele	2.64404e-20
	CBLB_CADD	0	NEAT1_Allele	1.61234	LINC00971_Allele	0	KIAA1456_CADD	-0.947192	AP1S3_Allele	0.214717	NEAT1_Allele	-10.1058	RRN3P2_CADD	-1.81358	ATP2B2_Allele	0	NKAIN3_CADD	0	MLTK_CADD	2.28138e-20
	KIAA1456_Allele	0	KLHL23_CADD	1.52924	ZNF516_CADD	0	KIAA1456_Allele	-1.07857	C20orf166_Allele	0.158855	PARVB_Allele	-11.1304	ST6GAL1_CADD	-1.85993	DOCK1_Allele	0	EHBP1L1_CADD	0	VPS53_Allele	1.83069e-20
	CAMK2A_Allele	0	RP11-634B22.4_CADD	1.51952	chr10:72650001_72675000_CADD	0	FREM2_Allele	-1.27858	RAB36_CADD	0.120196	KIAA0040_Allele	-11.2498	PARVB_CADD	-1.89371	SORCS2_CADD	0	chr10:72650001_72675000_CADD	0	SLC6A19_Allele	1.63889e-20
	EVC2_CADD	0	CPED1_CADD	1.51897	SEMA6D_Allele	0	ADAMTS16_Allele	-1.47806	NKAIN3_CADD	0.0747989	RMDN3_Allele	-11.5427	C20orf166_Allele	-2.05846	CBLB_CADD	0	SORCS2_CADD	0	NACC2_CADD	1.40766e-20
	FRMD4A_Allele	0	SEMA6D_Allele	1.43246	SORCS2_CADD	0	GOLGA8B_CADD	-1.50341	Y_RNA_Allele	-0.00265514	MAP3K2_Allele	-14.4486	TTC21B_CADD	-2.50671	CAMK2A_Allele	0	DOCK1_CADD	-0.125406	chr15:54200001_54225000_Allele	1.33078e-20
	C16orf97_CADD	0	NYAP2_Allele	1.23706	CAMK2A_Allele	0	ALPK1_CADD	-1.53462	DOCK1_CADD	-0.0819654	AP1S3_Allele	-14.9057	TSC22D2_CADD	-2.9526	EVC2_CADD	0	TTC21B_CADD	-0.14437	PARVB_CADD	8.99492e-21
	LOC102724344_Allele	0	KRT77_Allele	0.946999	DOCK1_CADD	0	CECR1_Allele	-1.55017	EHBP1L1_CADD	-0.241626	CECR1_Allele	-15.0777	EVC2_CADD	-3.13439	FRMD4A_Allele	0	NEAT1_Allele	-0.145468	AP1S3_Allele	7.18247e-21
	CNTN1_CADD	0	MYO1H_Allele	0.534924	LOC102724344_Allele	0	KIAA0040_Allele	-1.55634	KIAA0040_Allele	-0.404422	PARVB_CADD	-27.9028	GOLGA8B_CADD	-3.41543	LOC102724344_Allele	0	C20orf166_Allele	-0.175913	GNAO1_CADD	4.6911e-22

### Sheet: Supplementary Table S21
Supplementary Table S21. Complete 10-fold cross validation training performance and held-out test results for all variant and gene feature selection strategies and pipelines for the UI loss of smell and/or taste phenotype.
CMI-5
10-Fold CV Mean Training Performance
	DT	RF	Lasso	NB	SVM-L	SVM-P	SVM-RB	XGBTree	Elastic Net	Log Reg
Brier Score	0.224355	0.126334	0.230539	0.0125	0.0122789	0.00515418	0.244632	0.19617	0.0306124	0.468713
Accuracy	0.628512	0.986607	0.644107	0.9875	0.974107	0.99375	0.573571	0.713214	0.966964	0.530357
Kappa	0.264153	0.972203	0.235778	0.975385	0.94721	0.987097	0	0.394567	0.932316	0.0574218
AUROC Curve	0.655985	0.993651	0.708069	1	0.998413	1	0.5	0.796958	0.994742	0.525463
Sensitivity	0.611111	1	0.791667	0.977778	0.977778	1	1	0.818056	0.977778	0.544444
Specificity	0.654762	0.969048	0.440476	1	0.969048	0.985714	0	0.569048	0.952381	0.514286
Held-out Test Performance
	DT	RF	Lasso	NB	SVM-L	SVM-P	SVM-RB	XGBTree	Elastic Net	Log Reg
Brier Score	0.265946	0.261652	0.263251	0.540541	0.286727	0.287487	0.257355	0.294335	0.360841	0.257355
Accuracy	0.621622	0.486486	0.540541	0.459459	0.513514	0.567568	0.486486	0.594595	0.486486	0.486486
Kappa	0.235988	-0.00572246	0.084425	-0.0787172	0.0403458	0.144509	0	0.196816	-0.0173661	0
AUROC Curve	0.599415	0.451754	0.608187	0.488304	0.605263	0.587719	0.5	0.625731	0.570175	0.5
Sensitivity	0.444444	0.888889	0.611111	0.5	0.777778	0.777778	1	0.777778	0.666667	1
Specificity	0.789474	0.105263	0.473684	0.421053	0.263158	0.368421	0	0.421053	0.315789	0
CMI-5, LR (p-value threshold = 0.1, F test)
10-Fold CV Mean Training Performance
	DT	RF	Lasso	NB	SVM-L	SVM-P	SVM-RB	XGBTree	Elastic Net	Log Reg
Brier Score	0.153211	0.105535	0.23217	0.0124994	0.00639137	0.00314593	0.244632	0.172961	0.0291849	0.459748
Accuracy	0.751488	0.96744	0.644107	0.9875	0.992857	1	0.573571	0.720357	0.974107	0.541548
Kappa	0.526059	0.932521	0.235778	0.975	0.985106	1	0	0.414411	0.94721	0.0881243
AUROC Curve	0.894692	0.996825	0.703902	1	1	1	0.5	0.831118	0.994742	0.546462
Sensitivity	0.598611	0.988889	0.791667	0.977778	1	1	1	0.791667	0.977778	0.513889
Specificity	0.957143	0.938095	0.440476	1	0.983333	1	0	0.616667	0.969048	0.578571
Held-out Test Performance
	DT	RF	Lasso	NB	SVM-L	SVM-P	SVM-RB	XGBTree	Elastic Net	Log Reg
Brier Score	0.322042	0.260688	0.258627	0.513514	0.300286	0.292671	0.257355	0.366036	0.359263	0.257355
Accuracy	0.513514	0.513514	0.567568	0.486486	0.540541	0.486486	0.486486	0.486486	0.486486	0.486486
Kappa	0.0147929	0.0485714	0.137026	-0.0262774	0.094964	-0.0203193	0	-0.01443	-0.0173661	0
AUROC Curve	0.466374	0.540936	0.625731	0.479532	0.567251	0.555556	0.5	0.47076	0.576023	0.5
Sensitivity	0.277778	0.944444	0.611111	0.5	0.833333	0.611111	1	0.722222	0.666667	1
Specificity	0.736842	0.105263	0.526316	0.473684	0.263158	0.368421	0	0.263158	0.315789	0
CMI-5, LR (p-value threshold = 0.1, F test), DT-VI_1000_1 (allele features factored)
10-Fold CV Mean Training Performance
	DT	RF	Lasso	NB	SVM-L	SVM-P	SVM-RB	XGBTree	Elastic Net	Log Reg
Brier Score	0.132798	0.124405	0.0935444	0.118737	0.0740821	0.0617865	0.0483174	0.10699	0.0728339	0.150065
Accuracy	0.791667	0.853214	0.87369	0.871905	0.892857	0.9125	0.926786	0.813929	0.90625	0.841131
Kappa	0.594938	0.693474	0.741194	0.742725	0.782892	0.822749	0.85392	0.611936	0.80907	0.67084
AUROC Curve	0.887318	0.96293	0.946528	0.949107	0.957044	0.963393	0.985813	0.94127	0.964881	0.901091
Sensitivity	0.683333	0.929167	0.906944	0.858333	0.894444	0.916667	0.905556	0.894444	0.918056	0.897222
Specificity	0.933333	0.75	0.828571	0.890476	0.890476	0.907143	0.954762	0.704762	0.890476	0.764286
Held-out Test Performance
	DT	RF	Lasso	NB	SVM-L	SVM-P	SVM-RB	XGBTree	Elastic Net	Log Reg
Brier Score	0.364622	0.285717	0.462808	0.46705	0.410424	0.407748	0.404931	0.386938	0.470335	0.404931
Accuracy	0.459459	0.405405	0.459459	0.513514	0.432432	0.459459	0.486486	0.459459	0.432432	0.486486
Kappa	-0.0979228	-0.17971	-0.0787172	0.0205882	-0.134307	-0.0818713	-0.0323054	-0.0787172	-0.134307	-0.0323054
AUROC Curve	0.432749	0.410819	0.423977	0.45614	0.44152	0.447368	0.438596	0.482456	0.421053	0.438596
Sensitivity	0.166667	0.555556	0.5	0.388889	0.444444	0.444444	0.388889	0.5	0.444444	0.388889
Specificity	0.736842	0.263158	0.421053	0.631579	0.421053	0.473684	0.578947	0.421053	0.421053	0.578947
CMI-5 (allele features factored)
10-Fold CV Mean Training Performance
	DT	RF	Lasso	NB	SVM-L	SVM-P	SVM-RB	XGBTree	Elastic Net	Log Reg
Brier Score	0.213164	0.126143	0.230538	0.0125	0.0122658	0.00513552	0.244632	0.19617	0.030608	0.468713
Accuracy	0.664583	0.97369	0.644107	0.9875	0.974107	0.99375	0.573571	0.713214	0.966964	0.530357
Kappa	0.310206	0.945424	0.235778	0.974597	0.94721	0.987097	0	0.394567	0.932316	0.0574218
AUROC Curve	0.685466	0.995238	0.708069	0.992857	0.998413	1	0.5	0.796958	0.994742	0.525463
Sensitivity	0.7125	0.988889	0.791667	0.988889	0.977778	1	1	0.818056	0.977778	0.544444
Specificity	0.597619	0.952381	0.440476	0.985714	0.969048	0.985714	0	0.569048	0.952381	0.514286
Held-out Test Performance
	DT	RF	Lasso	NB	SVM-L	SVM-P	SVM-RB	XGBTree	Elastic Net	Log Reg
Brier Score	0.258649	0.263758	0.263251	0.567564	0.286815	0.287595	0.257355	0.294335	0.360812	0.257355
Accuracy	0.567568	0.513514	0.540541	0.432432	0.513514	0.567568	0.486486	0.594595	0.486486	0.486486
Kappa	0.129412	0.0458453	0.084425	-0.131004	0.0403458	0.144509	0	0.196816	-0.0173661	0
AUROC Curve	0.554094	0.494152	0.608187	0.397661	0.605263	0.587719	0.5	0.625731	0.570175	0.5
Sensitivity	0.444444	0.888889	0.611111	0.5	0.777778	0.777778	1	0.777778	0.666667	1
Specificity	0.684211	0.157895	0.473684	0.368421	0.263158	0.368421	0	0.421053	0.315789	0
CMI-5, LR (p-value threshold = 0.1, F test) (allele features factored)
10-Fold CV Mean Training Performance
	DT	RF	Lasso	NB	SVM-L	SVM-P	SVM-RB	XGBTree	Elastic Net	Log Reg
Brier Score	0.165299	0.108738	0.231485	0.0124953	0.00640214	0.00315222	0.244632	0.16548	0.0295303	0.470706
Accuracy	0.659345	0.980357	0.644107	0.9875	0.992857	1	0.573571	0.749286	0.974107	0.530655
Kappa	0.376669	0.95971	0.235778	0.974597	0.985106	1	0	0.483084	0.94721	0.0634404
AUROC Curve	0.857705	0.995238	0.705721	1	1	1	0.5	0.828571	0.993155	0.508532
Sensitivity	0.420833	0.988889	0.791667	0.988889	1	1	1	0.805556	0.977778	0.509722
Specificity	0.983333	0.969048	0.440476	0.985714	0.983333	1	0	0.669048	0.969048	0.552381
Held-out Test Performance
	DT	RF	Lasso	NB	SVM-L	SVM-P	SVM-RB	XGBTree	Elastic Net	Log Reg
Brier Score	0.296715	0.250614	0.263588	0.567632	0.300642	0.293699	0.257355	0.344639	0.360977	0.257355
Accuracy	0.567568	0.567568	0.540541	0.432432	0.540541	0.486486	0.486486	0.486486	0.486486	0.486486
Kappa	0.119048	0.151862	0.084425	-0.131004	0.094964	-0.0203193	0	-0.0173661	-0.0173661	0
AUROC Curve	0.5	0.606725	0.611111	0.365497	0.567251	0.555556	0.5	0.482456	0.576023	0.5
Sensitivity	0.222222	0.944444	0.611111	0.5	0.833333	0.611111	1	0.666667	0.666667	1
Specificity	0.894737	0.210526	0.473684	0.368421	0.263158	0.368421	0	0.315789	0.315789	0
CMI-5, LR (p-value threshold = 0.1, chi-squared), DT-VI_1000_1
10-Fold CV Mean Training Performance
	DT	RF	Lasso	NB	SVM-L	SVM-P	SVM-RB	XGBTree	Elastic Net	Log Reg
Brier Score	0.146498	0.134545	0.157998	0.16674	0.0915875	0.0758141	0.0787679	0.141045	0.104637	0.235251
Accuracy	0.819762	0.84875	0.770298	0.820714	0.880893	0.895595	0.896071	0.800595	0.849226	0.761429
Kappa	0.641842	0.67799	0.517289	0.637744	0.75222	0.786079	0.788231	0.58112	0.685228	0.505605
AUROC Curve	0.876422	0.937765	0.841865	0.931085	0.92996	0.950761	0.964848	0.879762	0.922024	0.742411
Sensitivity	0.779167	0.966667	0.851389	0.815278	0.941667	0.919444	0.908333	0.895833	0.906944	0.813889
Specificity	0.87381	0.690476	0.659524	0.828571	0.8	0.861905	0.878571	0.67381	0.771429	0.690476
Held-out Test Performance
	DT	RF	Lasso	NB	SVM-L	SVM-P	SVM-RB	XGBTree	Elastic Net	Log Reg
Brier Score	0.314955	0.286238	0.30963	0.556805	0.337902	0.362327	0.370207	0.362777	0.343762	0.370207
Accuracy	0.513514	0.459459	0.540541	0.432432	0.540541	0.459459	0.432432	0.594595	0.540541	0.432432
Kappa	0.0176991	-0.0755814	0.079063	-0.14771	0.0817518	-0.0914454	-0.14433	0.19214	0.0763583	-0.14433
AUROC Curve	0.570175	0.482456	0.555556	0.488304	0.549708	0.555556	0.508772	0.573099	0.555556	0.508772
Sensitivity	0.333333	0.555556	0.5	0.222222	0.555556	0.277778	0.277778	0.666667	0.444444	0.277778
Specificity	0.684211	0.368421	0.578947	0.631579	0.526316	0.631579	0.578947	0.526316	0.631579	0.578947
CMI-5, LR (p-value threshold = 0.1, chi-squared)
10-Fold CV Mean Training Performance
	DT	RF	Lasso	NB	SVM-L	SVM-P	SVM-RB	XGBTree	Elastic Net	Log Reg
Brier Score	0.172622	0.111544	0.231917	0.0125	0.00751096	0.00320481	0.244632	0.17159	0.029541	0.413074
Accuracy	0.628929	0.986607	0.644107	0.9875	0.992857	1	0.573571	0.765357	0.966964	0.586548
Kappa	0.317098	0.972203	0.235778	0.975	0.985106	1	0	0.509185	0.932316	0.190622
AUROC Curve	0.883433	0.998413	0.711508	1	1	1	0.5	0.810053	0.993155	0.57581
Sensitivity	0.3875	1	0.791667	0.977778	1	1	1	0.838889	0.977778	0.536111
Specificity	0.952381	0.969048	0.440476	1	0.983333	1	0	0.664286	0.952381	0.657143
Held-out Test Performance
	DT	RF	Lasso	NB	SVM-L	SVM-P	SVM-RB	XGBTree	Elastic Net	Log Reg
Brier Score	0.242676	0.257123	0.25691	0.513514	0.289127	0.28423	0.257355	0.334076	0.358005	0.257355
Accuracy	0.567568	0.567568	0.567568	0.486486	0.567568	0.540541	0.486486	0.486486	0.486486	0.486486
Kappa	0.119048	0.151862	0.137026	-0.0262774	0.149425	0.089725	0	-0.0115108	-0.0173661	0
AUROC Curve	0.614035	0.542398	0.634503	0.48538	0.593567	0.584795	0.5	0.523392	0.599415	0.5
Sensitivity	0.222222	0.944444	0.611111	0.5	0.888889	0.722222	1	0.777778	0.666667	1
Specificity	0.894737	0.210526	0.526316	0.473684	0.263158	0.368421	0	0.210526	0.315789	0
CMI-5, LR (p-value threshold = 0.1, chi-squared), DT-VI_1000_1 (allele features factored)
10-Fold CV Mean Training Performance
	DT	RF	Lasso	NB	SVM-L	SVM-P	SVM-RB	XGBTree	Elastic Net	Log Reg
Brier Score	0.170903	0.129501	0.102941	0.125501	0.0573966	0.0516084	0.0449531	0.109329	0.0553635	0.186216
Accuracy	0.720417	0.900952	0.88131	0.872857	0.935714	0.939762	0.953571	0.86125	0.941548	0.802798
Kappa	0.454672	0.792185	0.754672	0.742043	0.872359	0.876971	0.906138	0.709974	0.881138	0.592854
AUROC Curve	0.806019	0.95754	0.927348	0.955324	0.96369	0.972718	0.984226	0.921925	0.962698	0.892824
Sensitivity	0.605556	0.965278	0.908333	0.859722	0.909722	0.941667	0.941667	0.920833	0.943056	0.851389
Specificity	0.871429	0.814286	0.845238	0.890476	0.969048	0.935714	0.969048	0.783333	0.938095	0.735714
Held-out Test Performance
	DT	RF	Lasso	NB	SVM-L	SVM-P	SVM-RB	XGBTree	Elastic Net	Log Reg
Brier Score	0.313948	0.247631	0.417487	0.458778	0.369902	0.330694	0.316412	0.387928	0.367648	0.316412
Accuracy	0.486486	0.594595	0.486486	0.540541	0.513514	0.540541	0.567568	0.432432	0.540541	0.567568
Kappa	-0.0445765	0.19214	-0.0323054	0.0736377	0.0205882	0.070901	0.126844	-0.140969	0.0763583	0.126844
AUROC Curve	0.497076	0.597953	0.511696	0.549708	0.511696	0.587719	0.628655	0.450292	0.555556	0.628655
Sensitivity	0.166667	0.666667	0.388889	0.388889	0.388889	0.333333	0.388889	0.333333	0.444444	0.388889
Specificity	0.789474	0.526316	0.578947	0.684211	0.631579	0.736842	0.736842	0.526316	0.631579	0.736842
CMI-5, LR (p-value threshold = 0.1, chi-squared) (allele features factored)
10-Fold CV Mean Training Performance
	DT	RF	Lasso	NB	SVM-L	SVM-P	SVM-RB	XGBTree	Elastic Net	Log Reg
Brier Score	0.156621	0.110766	0.23239	0.0125	0.00750494	0.00320001	0.244632	0.19198	0.0300329	0.39684
Accuracy	0.683333	0.986607	0.644107	0.9875	0.992857	1	0.573571	0.70875	0.966964	0.59375
Kappa	0.406419	0.972203	0.235778	0.974597	0.985106	1	0	0.383061	0.932316	0.163708
AUROC Curve	0.884077	0.996825	0.703902	1	1	1	0.5	0.796991	0.993155	0.626174
Sensitivity	0.469444	1	0.791667	0.988889	1	1	1	0.841667	0.977778	0.643056
Specificity	0.971429	0.969048	0.440476	0.985714	0.983333	1	0	0.530952	0.952381	0.52619
Held-out Test Performance
	DT	RF	Lasso	NB	SVM-L	SVM-P	SVM-RB	XGBTree	Elastic Net	Log Reg
Brier Score	0.249484	0.247511	0.257284	0.621487	0.288696	0.283752	0.257355	0.356348	0.357599	0.257355
Accuracy	0.567568	0.540541	0.567568	0.378378	0.567568	0.540541	0.486486	0.513514	0.486486	0.486486
Kappa	0.113772	0.100143	0.137026	-0.238719	0.149425	0.089725	0	0.0375723	-0.0173661	0
AUROC Curve	0.504386	0.635965	0.631579	0.400585	0.593567	0.587719	0.5	0.464912	0.593567	0.5
Sensitivity	0.111111	0.944444	0.611111	0.444444	0.888889	0.722222	1	0.722222	0.666667	1
Specificity	1	0.157895	0.526316	0.315789	0.263158	0.368421	0	0.315789	0.315789	0
CMI-20, DT-VI_1000_10
10-Fold CV Mean Training Performance
	RF	Lasso	NB	SVM-L	SVM-P	SVM-RB	XGBTree	Elastic Net	Log Reg
Brier Score	0.116503	0.144983	0.025	0.00829162	0.00708057	0.244632	0.112363	0.0167828	0.460381
Accuracy	0.974107	0.788631	0.975	0.986607	0.986607	0.573571	0.834524	0.980357	0.537619
Kappa	0.946397	0.549713	0.95	0.972203	0.972203	0	0.649659	0.95971	0.0780642
AUROC Curve	0.993651	0.885747	0.998413	0.998413	1	0.5	0.932341	0.996825	0.553125
Sensitivity	1	0.898611	0.955556	1	1	1	0.918056	0.988889	0.548611
Specificity	0.940476	0.638095	1	0.969048	0.969048	0	0.719048	0.969048	0.52619
Held-out Test Performance
	RF	Lasso	NB	SVM-L	SVM-P	SVM-RB	XGBTree	Elastic Net	Log Reg
Brier Score	0.257668	0.35881	0.54054	0.351213	0.347384	0.257355	0.354888	0.372762	0.257355
Accuracy	0.486486	0.486486	0.459459	0.486486	0.513514	0.486486	0.486486	0.486486	0.486486
Kappa	-0.0115108	-0.0262774	-0.0946746	-0.0203193	0.0291545	0	-0.0173661	-0.0173661	0
AUROC Curve	0.54386	0.51462	0.545322	0.517544	0.538012	0.5	0.540936	0.5	0.5
Sensitivity	0.777778	0.5	0.222222	0.611111	0.555556	1	0.666667	0.666667	1
Specificity	0.210526	0.473684	0.684211	0.368421	0.473684	0	0.315789	0.315789	0
CMI-20, DT-VI_1000_10 (allele features factored)
10-Fold CV Mean Training Performance
	DT	RF	Lasso	NB	SVM-L	SVM-P	SVM-RB	XGBTree	Elastic Net	Log Reg
Brier Score	0.224645	0.114104	0.129868	0.0133929	0.011649	0.00651572	0.243477	0.099193	0.0161605	0.478225
Accuracy	0.562024	0.966964	0.826012	0.986607	0.986607	0.99375	0.573571	0.845595	0.986607	0.519643
Kappa	0.200736	0.931913	0.635632	0.972606	0.972606	0.9875	0	0.684337	0.972606	0.0498694
AUROC Curve	0.617262	0.995238	0.931481	0.991667	0.998413	1	0.990476	0.933201	0.996825	0.516485
Sensitivity	0.281944	0.988889	0.909722	0.988889	0.988889	0.988889	1	0.870833	0.988889	0.501389
Specificity	0.935714	0.938095	0.711905	0.983333	0.983333	1	0	0.809524	0.983333	0.547619
Held-out Test Performance
	DT	RF	Lasso	NB	SVM-L	SVM-P	SVM-RB	XGBTree	Elastic Net	Log Reg
Brier Score	0.307057	0.277589	0.3142	0.486483	0.387796	0.398702	0.257265	0.357097	0.423799	0.257265
Accuracy	0.432432	0.405405	0.567568	0.513514	0.486486	0.405405	0.486486	0.540541	0.486486	0.486486
Kappa	-0.157973	-0.172911	0.134503	0.0234604	-0.0232897	-0.190058	0	0.089725	-0.0203193	0
AUROC Curve	0.402047	0.406433	0.570175	0.482456	0.459064	0.444444	0.505848	0.508772	0.450292	0.505848
Sensitivity	0.0555556	0.666667	0.555556	0.444444	0.555556	0.388889	1	0.722222	0.611111	1
Specificity	0.789474	0.157895	0.578947	0.578947	0.421053	0.421053	0	0.368421	0.368421	0
LR (p-value threshold = 0.05, chi-squared), gene variable transformation with no correction, CMI-20
10-Fold CV Mean Training Performance
	DT	RF	Lasso	NB	SVM-L	SVM-P	SVM-RB	XGBTree	Elastic Net	Log Reg
Brier Score	0.222418	0.136293	0.0880373	0.0375389	0.089023	0.032619	0.0364248	0.142517	0.0641911	0.240122
Accuracy	0.690476	0.89381	0.90631	0.960298	0.886726	0.966548	0.960298	0.800595	0.919286	0.747083
Kappa	0.379155	0.77745	0.811234	0.918235	0.770422	0.931501	0.918597	0.587693	0.832644	0.48941
AUROC Curve	0.72333	0.959921	0.937202	0.983631	0.94795	0.985813	0.984722	0.887897	0.969742	0.817824
Sensitivity	0.673611	0.976389	0.905556	0.976389	0.906944	0.976389	0.976389	0.8625	0.952778	0.744444
Specificity	0.709524	0.785714	0.907143	0.938095	0.861905	0.954762	0.940476	0.719048	0.87381	0.75
Held-out Test Performance
	DT	RF	Lasso	NB	SVM-L	SVM-P	SVM-RB	XGBTree	Elastic Net	Log Reg
Brier Score	0.348917	0.283327	0.350567	0.548776	0.322211	0.348323	0.346254	0.413036	0.316999	0.346254
Accuracy	0.459459	0.432432	0.540541	0.405405	0.513514	0.513514	0.567568	0.486486	0.567568	0.567568
Kappa	-0.0818713	-0.127721	0.084425	-0.172911	0.0291545	0.0319767	0.137026	-0.0232897	0.139535	0.137026
AUROC Curve	0.48538	0.409357	0.587719	0.391813	0.535088	0.523392	0.517544	0.48538	0.555556	0.517544
Sensitivity	0.444444	0.555556	0.611111	0.666667	0.555556	0.611111	0.611111	0.555556	0.666667	0.611111
Specificity	0.473684	0.315789	0.473684	0.157895	0.473684	0.421053	0.526316	0.421053	0.473684	0.526316
LR (p-value threshold = 0.05, F test), gene variable transformation with no correction, CMI-20
10-Fold CV Mean Training Performance
	DT	RF	Lasso	NB	SVM-L	SVM-P	SVM-RB	XGBTree	Elastic Net	Log Reg
Brier Score	0.192931	0.131286	0.0292835	0.0832578	0.0405644	0.0382598	0.0421735	0.0812624	0.024408	0.1311
Accuracy	0.713214	0.858631	0.966964	0.90631	0.960714	0.954464	0.960714	0.896012	0.959821	0.850119
Kappa	0.417089	0.706751	0.93293	0.804035	0.919413	0.907297	0.919413	0.788249	0.918036	0.699547
AUROC Curve	0.800645	0.951885	0.996329	0.962434	0.991567	0.995238	0.993651	0.94127	0.994742	0.949306
Sensitivity	0.736111	0.911111	0.965278	0.952778	0.977778	0.966667	0.977778	0.908333	0.965278	0.831944
Specificity	0.683333	0.785714	0.969048	0.842857	0.938095	0.938095	0.938095	0.878571	0.952381	0.871429
Held-out Test Performance
	DT	RF	Lasso	NB	SVM-L	SVM-P	SVM-RB	XGBTree	Elastic Net	Log Reg
Brier Score	0.35284	0.278424	0.422035	0.486546	0.440359	0.39477	0.398495	0.391248	0.455401	0.398495
Accuracy	0.432432	0.432432	0.540541	0.405405	0.513514	0.459459	0.486486	0.513514	0.513514	0.486486
Kappa	-0.127721	-0.114778	0.089725	-0.172911	0.0319767	-0.0693642	-0.01443	0.0403458	0.0347826	-0.01443
AUROC Curve	0.425439	0.486842	0.546784	0.517544	0.467836	0.488304	0.502924	0.51462	0.5	0.502924
Sensitivity	0.555556	0.777778	0.722222	0.666667	0.611111	0.666667	0.722222	0.777778	0.666667	0.722222
Specificity	0.315789	0.105263	0.368421	0.157895	0.421053	0.263158	0.263158	0.263158	0.368421	0.263158
LR (p-value threshold = 0.05, F test), gene variable transformation with the sample frequency correction, CMI-20
10-Fold CV Mean Training Performance
	DT	RF	Lasso	NB	SVM-L	SVM-P	SVM-RB	XGBTree	Elastic Net	Log Reg
Brier Score	0.248975	0.124312	0.0845153	0.0478641	0.0731138	0.052987	0.0587577	0.0604961	0.0619355	0.180179
Accuracy	0.580714	0.90006	0.89244	0.948214	0.893333	0.941548	0.914762	0.922798	0.900476	0.813988
Kappa	0.156751	0.792254	0.7787	0.89656	0.780633	0.881727	0.825314	0.842995	0.796147	0.619264
AUROC Curve	0.648776	0.958003	0.961673	0.980655	0.968188	0.986806	0.981548	0.973016	0.978935	0.896329
Sensitivity	0.593056	0.943056	0.918056	0.931944	0.918056	0.930556	0.930556	0.919444	0.918056	0.8375
Specificity	0.566667	0.842857	0.857143	0.969048	0.859524	0.954762	0.892857	0.928571	0.87619	0.783333
Held-out Test Performance
	DT	RF	Lasso	NB	SVM-L	SVM-P	SVM-RB	XGBTree	Elastic Net	Log Reg
Brier Score	0.293276	0.277708	0.38883	0.399212	0.348113	0.336511	0.358939	0.338931	0.346501	0.358939
Accuracy	0.540541	0.486486	0.567568	0.540541	0.459459	0.621622	0.513514	0.540541	0.432432	0.513514
Kappa	0.0923521	-0.0203193	0.137026	0.0817518	-0.0787172	0.244898	0.0291545	0.084425	-0.134307	0.0291545
AUROC Curve	0.530702	0.467836	0.526316	0.625731	0.532164	0.555556	0.52924	0.593567	0.526316	0.52924
Sensitivity	0.777778	0.611111	0.611111	0.555556	0.5	0.666667	0.555556	0.611111	0.444444	0.555556
Specificity	0.315789	0.368421	0.526316	0.526316	0.421053	0.578947	0.473684	0.473684	0.421053	0.473684
LR (p-value threshold = 0.05, chi-squared), gene variable transformation with the directional correction, CMI-20
10-Fold CV Mean Training Performance
	DT	RF	Lasso	NB	SVM-L	SVM-P	SVM-RB	XGBTree	Elastic Net	Log Reg
Brier Score	0.214546	0.103088	0.0424055	0.043133	0.0314669	0.00921195	0.0118054	0.0693272	0.0169255	0.148325
Accuracy	0.737738	0.913929	0.941131	0.953155	0.940179	0.992857	0.992857	0.913929	0.980357	0.835833
Kappa	0.460793	0.820667	0.878506	0.906701	0.878708	0.985106	0.985106	0.822465	0.95971	0.663942
AUROC Curve	0.774355	0.976306	0.995238	0.998413	0.996825	1	0.997917	0.974306	0.998413	0.917758
Sensitivity	0.781944	0.952778	0.954167	0.918056	0.940278	1	1	0.930556	0.988889	0.85
Specificity	0.680952	0.861905	0.921429	1	0.940476	0.983333	0.983333	0.888095	0.969048	0.814286
Held-out Test Performance
	DT	RF	Lasso	NB	SVM-L	SVM-P	SVM-RB	XGBTree	Elastic Net	Log Reg
Brier Score	0.4525	0.262133	0.307342	0.261833	0.285564	0.258673	0.266218	0.303179	0.274451	0.266218
Accuracy	0.459459	0.567568	0.621622	0.702703	0.594595	0.621622	0.648649	0.648649	0.648649	0.648649
Kappa	-0.0755814	0.149425	0.249275	0.398818	0.194485	0.247093	0.303907	0.307914	0.303907	0.303907
AUROC Curve	0.44883	0.606725	0.657895	0.736842	0.646199	0.695906	0.681287	0.643275	0.684211	0.681287
Sensitivity	0.555556	0.888889	0.777778	0.5	0.722222	0.722222	0.833333	0.944444	0.833333	0.833333
Specificity	0.368421	0.263158	0.473684	0.894737	0.473684	0.526316	0.473684	0.368421	0.473684	0.473684
LR (p-value threshold = 0.05, F test), gene variable transformation with the directional correction, CMI-20
10-Fold CV Mean Training Performance
	DT	RF	Lasso	NB	SVM-L	SVM-P	SVM-RB	XGBTree	Elastic Net	Log Reg
Brier Score	0.217688	0.110487	0.0389118	0.0578546	0.0270409	0.0203143	0.0229116	0.0601966	0.0228527	0.102432
Accuracy	0.675357	0.960714	0.948214	0.935298	0.960714	0.966964	0.974107	0.919702	0.974107	0.888452
Kappa	0.331021	0.919413	0.890877	0.867393	0.919194	0.932521	0.946806	0.834766	0.946806	0.772864
AUROC Curve	0.699372	0.984722	0.983631	0.975694	0.991567	0.996825	0.996825	0.979431	0.993651	0.974438
Sensitivity	0.7625	0.977778	0.988889	0.954167	0.976389	0.976389	0.988889	0.941667	0.988889	0.886111
Specificity	0.561905	0.938095	0.895238	0.911905	0.940476	0.954762	0.954762	0.890476	0.954762	0.892857
Held-out Test Performance
	DT	RF	Lasso	NB	SVM-L	SVM-P	SVM-RB	XGBTree	Elastic Net	Log Reg
Brier Score	0.271477	0.28069	0.347173	0.439989	0.339764	0.381957	0.365516	0.402534	0.373683	0.365516
Accuracy	0.540541	0.459459	0.594595	0.486486	0.540541	0.486486	0.486486	0.486486	0.486486	0.486486
Kappa	0.100143	-0.0724638	0.196816	-0.0292826	0.084425	-0.0232897	-0.0232897	-0.0232897	-0.0232897	-0.0232897
AUROC Curve	0.665205	0.460526	0.599415	0.538012	0.590643	0.502924	0.576023	0.51462	0.578947	0.576023
Sensitivity	0.944444	0.611111	0.777778	0.444444	0.611111	0.555556	0.555556	0.555556	0.555556	0.555556
Specificity	0.157895	0.315789	0.421053	0.526316	0.473684	0.421053	0.421053	0.421053	0.421053	0.421053

### Sheet: Supplementary Table S22
Supplementary Table S22. Intersection of features, genomic positions, and genes of the top performing datasets from the three phenotype analyses from the UI cohort and AoU cohort.
Variant Analysis datset itersections of UI Anosmia, Ageusia, and Anosmia and/or Ageusia datasets						Gene Analysis datset itersections of UI Anosmia, Ageusia, and Anosmia and/or Ageusia datasets				UI Datasets Intersection of Genes within Phenotypes			AoU Variant dataset Intersection with UI datasets
Variant Features		Feature Genomic Positions		Feature Genes		Gene Features		Genes		Anosmia (22)	Ageusia (60)	Anosmia and/or Ageusia (4)	Variant Features	Feature Genomic Positions	Feature Gene	Variant Feature Genes with UI Gene Feature Sets
Intersection by 2 of the phenotype datasets (73)	Intersection by all 3 datasets (3)	Intersection by 2 of the phenotype datasets (96)	Intersection by all 3 datasets (3)	Intersection by 2 of the phenotype datasets (864)	Intersection by all 3 datasets (6)	Intersection by 2 of the phenotype datasets (23)	Intersection by all 3 datasets (4)	Intersection by 2 of the phenotype datasets (28)	Intersection by all 3 datasets (4)	ATP2B2	AC021218.2	BAHD1	0	0	Ageusia Only (3)	0
chr1:1537176:C1orf233:Allele1	chr12:131440935:GPR133:CADD1	chr1:1537176	chr12:131440935	A4GNT	C1orf127	AC021218.2_CADD	BCAT1_Allele	AC021218.2	BCAT1	C1orf233	AKAP6	CTC-340A15.2			EGFL7
chr1:1537437:C1orf233:Allele2	chr19:56466227:NLRP8:CADD2	chr1:1537437	chr19:56466227	AATK-AS1	DOCK1	ADAMTS16_Allele	CTC-340A15.2_Allele	ADAMTS16	CTC-340A15.2	COL9A3	AMZ2	DOCK1			FLRT1
chr1:2257727:MORN1:CADD1	chr20:61472938:TCFL5:CADD2	chr1:2257727	chr20:61472938	ABCA13	GPR133	ATP2B2_Allele	MSRA_CADD	ATP2B2	MSRA	COTL1	ATP10A	KCNQ1			OAS3
chr1:11008102:C1orf127:CADD2		chr1:76521194		ABCC11	NLRP8	CAMK2A_Allele	PARVB_Allele	CAMK2A	PARVB	CPM	BCAT1				Anosmia Only (1)
chr1:94352237:GCLM:CADD1		chr1:94352237		ABO	TCFL5	CDH13_CADD		CDH13		FZD10-AS1	BSN				LILRB1
chr1:154516477:TDRD10:CADD1		chr1:120455441		AC008069.1	TRIM68	DLG1_CADD		DLG1		GNAI1	BSND
chr1:205356418:LEMD1:Allele2		chr1:205356418		AC009041.2		FZD10-AS1_Allele		FZD10-AS1		GNB5	CDH13
chr2:5838030:SOX11:Allele1		chr3:137851198		AC009499.1		GNB5_Allele		GNB5		GPR133	CTC-340A15.2
chr3:160821969:B3GALNT1:Allele1		chr3:160821969		AC009531.2		GRIN3A_CADD		GRIN3A		HLA-B	CTD-2116N24.1
chr3:169437995:RNU6-637P:CADD2		chr3:169437995		AC009784.3		HECW1_Allele		HECW1		KCNN3	DLG1
chr3:190981552:UTS2B:CADD1		chr3:190981552		AC011286.1		HECW1_CADD		HLA-B		LRBA	DNM3
chr4:187521037:FAT1:Allele1		chr3:191291149		AC011343.1		KALRN_Allele		KALRN		OGDHL	DOCK8
chr5:35910529:CAPSL:CADD1		chr3:191754238		AC073343.13		LOC105369212_CADD		LOC105369212		OR10A2	DOK6
chr5:65122027:NLN:CADD2		chr4:187521037		AC078941.1		MLTK_CADD		MAP3K2		PLEKHG4B	DPP6
chr5:66915612:RP11-434D9.1:CADD2		chr5:35910529		AC079779.7		PARVB_CADD		MLTK		RN7SL755P	DZIP1L
chr5:132201897:GDF9:CADD1		chr5:66915612		AC083843.1		PKD1L2_CADD		PGPEP1		SNX29P2	FDFT1
chr6:7282374:SSR1:Allele2		chr5:132201897		AC087430.1		SEMA6D_Allele		PKD1L2		TCFL5	FZD10-AS1
chr6:109721228:PPIL6:CADD2		chr6:7282374		AC091814.2		SEMA6D_CADD		RBPJ		WWOX	GRIN3A
chr6:112429492:LAMA4:Allele2		chr6:19708229		AC092661.1		snoU13_CADD		RHOH		ZBTB20	HECW1
chr6:130761804:TMEM200A:CADD2		chr6:32685822		AC104135.3		VPS53_Allele		RP11-634B22.4		ZNF169	HLA-B
chr6:146057474:EPM2A:CADD2		chr6:109721228		AC106736.1		Y_RNA_Allele		SEMA6D		ZNF83	KCNIP4
chr6:160424760:IGF2R:Allele2		chr6:130761804		AC113607.3		ZBTB20_Allele		SNHG14			KCNT1
chr7:44144201:AEBP1:Allele1		chr6:146057474		AC123767.1		ZNF460_Allele		snoU13			LPAR1
chr7:44144201:AEBP1:CADD1		chr7:12729925		ACO2				VPS53			LRRK1
chr7:44161809:POLD2:CADD1		chr7:43690243		ADAM22				WWOX			MAP3K2
chr7:49953313:VWC2:CADD2		chr7:44144201		ADAMTS1				Y_RNA			MAPT
chr7:49958898:VWC2:Allele2		chr7:44161809		ADAMTS19				ZBTB20			MSRA
chr7:89899488:C7orf63:CADD1		chr7:45228401		ADAMTSL3				ZNF460			MYH14
chr8:9113507:RP11-10A14.7:CADD2		chr7:49953313		ADRB3							NR2F2-AS1
chr8:9416258:TNKS:Allele2		chr7:49958898		AEBP1							NRXN3
chr8:61543998:RP11-91I20.3:CADD2		chr7:89899488		AGFG1							OVCH1-AS1
chr10:81851120:TMEM254:CADD2		chr8:9113507		AGGF1							PARVB
chr10:88510097:RP11-359E3.4:Allele2		chr8:9416258		AGO4							PGPEP1
chr10:88511326:RP11-359E3.4:Allele2		chr8:61543998		AGPAT3							PIEZO1
chr10:104499232:SFXN2:CADD1		chr10:81851120		AHNAK2							PKD1L2
chr10:129249809:DOCK1:CADD2		chr10:88510097		AICDA							PRTG
chr10:131506192:MGMT:CADD2		chr10:88511326		AJAP1							RALYL
chr11:4620366:TRIM68:CADD2		chr10:104499232		AK4							RBPJ
chr11:4621639:TRIM68:CADD2		chr10:129249809		AKAP13							RHOH
chr11:133815981:IGSF9B:CADD1		chr10:131506192		AKR1C4							RNFT2
chr12:52774158:KRT84:CADD2		chr11:4620366		ALAD							RP5-964N17.1
chr12:96252619:SNRPF:CADD2		chr11:58395627		ALG14							RTCB
chr12:123199755:HCAR3:Allele1		chr12:6693012		ALPK2							SERPINB9P1
chr12:131440935:GPR133:Allele1		chr12:52774158		AMN1							SHANK1
chr13:29413983:MTUS2:Allele1		chr12:78224730		ANKDD1B							SLFN12L
chr13:44669119::Allele2		chr12:96252619		ANKIB1							SNHG14
chr13:94886728:GPC6:Allele2		chr12:123199755		ANKRD18B							snoU13
chr13:106371004:LINC00343:Allele1		chr13:29413983		ANKRD33B							TAP2
chr15:40760116:BAHD1:Allele2		chr13:44669119		ANO1							TEC
chr15:52412103:GNB5:Allele2		chr13:94886728		ANTXRL							TSPYL6
chr15:52412103:GNB5:CADD2		chr13:106371004		AP000350.5							VPS53
chr15:52431136:GNB5:CADD2		chr15:50659636		AP2B1							WWOX
chr15:52441524:GNB5:CADD1		chr15:52412103		AP4E1							XKR4
chr15:52441686:GNB5:CADD2		chr15:52431136		AP5S1							Y_RNA
chr15:86290940:AKAP13:CADD1		chr15:52441524		ARFGAP2							ZBED3
chr15:100423797:LOC400464:Allele2		chr15:52441686		ARHGAP29							ZNF331
chr17:14110827:COX10:CADD1		chr15:63444715		ARHGEF11							ZNF80
chr17:54941566:DGKE:CADD2		chr15:86290940		ARHGEF26-AS1							ZSCAN5A
chr19:56459458:NLRP8:CADD2		chr15:100423797		ARL4A							ZZEF1
chr19:56466227:NLRP8:Allele2		chr16:29337658		ARPC1B
chr19:56467281:NLRP8:CADD2		chr17:14110827		ARRDC4
chr19:57838018:ZNF543:CADD1		chr17:54941566		ART5
chr19:58375710:ZNF587:CADD1		chr18:11994163		ASB8
chr19:58376484:ZNF587:CADD1		chr19:18474925		ASXL1
chr19:58382542:ZNF814:CADD1		chr19:51517239		ASXL2
chr20:2542669:TMC2:CADD1		chr19:53116060		ATF7IP
chr20:13765507:ESF1:CADD2		chr19:54545186		ATP11A
chr20:18523002:SEC23B:Allele2		chr19:56459458		ATP2B2
chr22:19033747:DGCR2:Allele1		chr19:56467281		ATP2C2
chr22:19033747:DGCR2:CADD1		chr19:56892320		ATXN7L3B
chr22:39631768:PDGFB:CADD2		chr19:57838018		AXIN2
chr22:42904388:RRP7A:Allele2		chr19:58375710		B3GALNT1
chr22:42904780:RRP7A:CADD2		chr19:58376484		BAHD1
		chr20:2542669		BARX2
		chr20:18523002		BCR
		chr22:42904388		BNC2
		chr22:42904780		BRIP1
		chr22:42905681		BRSK1
		chr1:11008102		BTNL2
		chr1:154516477		BTNL8
		chr2:5838030		BVES
		chr2:55872538		C10orf67
		chr5:65122027		C12orf43
		chr6:30919878		C12orf77
		chr6:42046360		C14orf37
		chr6:112429492		C15orf57
		chr6:160424760		C1orf233
		chr11:4621639		C3orf35
		chr11:133815981		C4orf47
		chr15:40760116		C5orf15
		chr19:58382542		C5orf55
		chr21:17756644		C7orf63
		chr22:19033747		C9
		chr22:39631768		C9orf141
		chr1:32150411		CABLES2
		chr20:13765507		CACNA1C
				CACNA2D1
				CADM2
				CAPSL
				CARM1
				CASC15
				CASC8
				CASP14
				CASP8AP2
				CAST
				CCDC134
				CCDC148
				CCDC183
				CCDC38
				CCDC7
				CCNB2
				CCT2
				CD163
				CD3EAP
				CD8B
				CDC42
				CDC42BPA
				CDH23
				CDIP1
				CDK11A
				CDYL2
				CELA1
				CELSR1
				CENPM
				CEP250
				CES1
				CFAP54
				CFDP1
				CHD4
				CHFR
				CHGA
				CHST11
				CHST9
				CLCN4
				CLEC12A
				CLEC4M
				CLN3
				CLSTN3
				CLVS1
				CLYBL
				CMIP
				CMTM2
				CMYA5
				CNTF
				CNTN1
				CNTN4
				COA1
				COL16A1
				COL4A2
				COL9A3
				COTL1
				COX10
				CPEB2
				CPEB4
				CPM
				CPXM2
				CRLF3
				CRYAA
				CSMD1
				CSNK2A1
				CTA-392C11.2
				CTB-181F24.1
				CTBS
				CTC-340A15.2
				CTD-2024P10.2
				CTD-2050N2.1
				CTD-2201E18.2
				CTD-2210P24.4
				CTD-2284J15.1
				CTD-2297D10.2
				CTD-2621I17.6
				CTD-2626G11.2
				CTD-3229J4.1
				CTNNA2
				CTNND2
				CTSB
				CUEDC1
				CUX1
				CWC27
				CYP26B1
				DAAM2
				DCAKD
				DCDC2
				DCHS1
				DCP1B
				DCTN5
				DDC8
				DDX11
				DEXI
				DGCR2
				DGKE
				DGKI
				DHRS4
				DKFZP434H0512
				DLC1
				DLEU2
				DLX6-AS1
				DMRT2
				DNAH8
				DNASE1L3
				DOCK3
				DOK7
				DPCR1
				DSC3
				DSE
				DSG1
				DSG2
				DSG4
				DSP
				DYRK4
				EDAR
				EDNRA
				EFCAB13
				EIF2B3
				EIF3L
				ELMO2
				ELOVL6
				EMCN
				EMR2
				EPG5
				EPHA4
				EPM2A
				EPS8L1
				EPSTI1
				ERBB2IP
				ERN1
				ESF1
				ESPNL
				ESR1
				EXOC2
				EXOC3
				FABP7
				FAM111A
				FAM117A
				FAM189A1
				FAM198A
				FAM71F2
				FAM86EP
				FARP1
				FAS
				FAT1
				FBXO39
				FBXW7
				FEM1C
				FER
				FERMT1
				FGF4
				FGF9
				FIZ1
				FKBP11
				FLI1
				FLRT2
				FOPNL
				FRMD4A
				FSIP2
				FSTL4
				FUT2
				FZD10-AS1
				GABPB1-AS1
				GABRA4
				GABRB3
				GABRE
				GCLM
				GDF9
				GEN1
				GHRL
				GJB3
				GJB5
				GNAI1
				GNB5
				GOPC
				GPC6
				GPR113
				GPSM2
				GREM1
				GRIN2B
				GRIN3B
				GRK4
				H6PD
				HAAO
				HAUS3
				HCAR3
				HCG9
				HCP5B
				HCRTR1
				HDAC9
				HEATR1
				HECA
				HELZ2
				HEXDC
				HIF1AN
				HIST1H2BE
				HKDC1
				HKR1
				HLA-A
				HLA-B
				HLA-C
				HLA-DQB2
				HLA-DRB1
				HMCN2
				HNF1A
				HNMT
				HPCAL4
				HPS5
				HRH2
				HSBP1L1
				HSPD1P18
				HTR3B
				IFNA16
				IFNLR1
				IGF2R
				IGFL2-AS1
				IGSF9B
				IL10RA
				IL11
				IMPA2
				ING3
				INPP5D
				INSR
				INTS6
				ISM1
				ITGBL1
				ITIH5
				JAK1
				JAKMIP3
				JAM3
				JUND
				KAT6B
				KCNA6
				KCNIP2
				KCNJ3
				KCNN3
				KCNQ1
				KCNV2
				KCTD16
				KDELR2
				KDM1B
				KERA
				KIAA0087
				KIAA0825
				KIAA0930
				KIAA1755
				KIF17
				KIF6
				KLF17
				KLF6
				KLF8
				KLK10
				KNDC1
				KRBA2
				KRT73
				KRT84
				KRTAP11-1
				KRTCAP3
				LACTB
				LAMA4
				LANCL2
				LARP7
				LARS
				LDLRAD4
				LDOC1L
				LEMD1
				LENG8
				LHCGR
				LILRB1
				LIN9
				LINC00221
				LINC00343
				LINC00422
				LINC00458
				LINC00478
				LINC00669
				LINC00670
				LINC00840
				LINC01007
				LINC01050
				LINC01098
				LINC01214
				LINC01312
				LINC01356
				LINC01511
				LINC01630
				LINC01898
				LINC02049
				LINC02141
				LINC02517
				LINC02537
				LINC02546
				LINC02617
				LINCR-0002
				LMCD1
				LOC100128325
				LOC100128885
				LOC100507487
				LOC100507657
				LOC101927048
				LOC101929128
				LOC105370401
				LOC105379143
				LOC400464
				LOC643406
				LPHN1
				LRBA
				LRP1B
				LRP8
				LRRC17
				LRRC37A17P
				LRRC42
				MALRD1
				MAN2A1
				MAP3K7
				MARCH1*
				MCM3AP
				MCM8
				MCPH1
				MDGA1
				MDGA2
				MEFV
				MEI1
				MEIOB
				MEIS2
				METRN
				METTL11B
				METTL24
				MFAP2
				MFAP5
				MGMT
				MIER1
				MIR8071-2
				MIRLET7DHG
				MLF1
				MLH1
				MMRN1
				MMS22L
				MOGAT3
				MORN1
				MPPED2
				MSANTD1
				MTHFD1
				MTUS2
				MUC16
				MUC17
				MUL1
				MUSK
				MUT
				MVK
				MYB
				MYBBP1A
				MYO5A
				MYO9B
				N6AMT1
				NAGK
				NAV3
				NCOR2
				NCR3LG1
				NDUFA10
				NEDD4L
				NEXN
				NFE2L2
				NKAIN3
				NKAPL
				NKD1
				NLN
				NLRC4
				NLRC5
				NLRP1
				NLRP3
				NMI
				NNT
				NOD1
				NOS1
				NOTCH2
				NPHP3-AS1
				NRIP3
				NRP2
				NRSN1
				NRXN2
				NT5DC1
				NUAK1
				NUP43
				NWD1
				OAS2
				OAZ2
				OCM2
				OCSTAMP
				OGDHL
				OR10A2
				OR10D3
				OR10H1
				OR10H5
				OR51L1
				OR52P1P
				OR56B1
				OR5D3P
				OR6F1
				OR7E38P
				OR9Q2
				OSTM1-AS1
				P2RY6
				PACRG-AS1
				PAFAH1B1
				PAK1
				PARM1
				PARP15
				PBLD
				PCAT5
				PCDH1
				PCDH9
				PCSK1
				PDE9A
				PDGFB
				PDIA6
				PDLIM5
				PDPN
				PEX6
				PGPEP1
				PHEX
				PHF20
				PID1
				PINX1
				PIP5K1B
				PIP5K1C
				PKD1L2
				PKDCC
				PKHD1
				PLA2G2E
				PLA2G6
				PLEKHG4B
				PLXDC1
				PLXDC2
				PNPT1
				POLD2
				POLI
				POLQ
				POMC
				PPFIA1
				PPFIBP2
				PPIL6
				PPM1H
				PPM1L
				PPP1R3C
				PPP2R1A
				PRCC
				PREP
				PRSS45
				PRUNE2
				PSG2
				PSMB11
				PSMC2
				PTCHD3
				PTER
				PTGFRN
				PTOV1
				PTPN21
				PTPRB
				PTPRQ
				PTTG1IP
				PXDN
				RAB21
				RAB31
				RAB33B
				RAB3B
				RAB3GAP1
				RAB42
				RAB7A
				RADIL
				RAET1L
				RAMP3
				RAN
				RANP1
				RARRES2
				RASGRF1
				RBM12B
				RBM28
				RBM4
				RBMS3-AS3
				RBMXL3
				RETNLB
				RGL1
				RGS12
				RHBDD1
				RHOXF1-AS1
				RIIAD1
				RIMS4
				RIPK4
				RN7SKP222
				RN7SL408P
				RN7SL755P
				RNF17
				RNF212
				RNF220
				RNU6-637P
				RP1-125N5.2
				RP1-167F1.2
				RP1-200K18.1
				RP1-63G5.7
				RP11-1070N10.5
				RP11-1084I9.1
				RP11-10A14.7
				RP11-111A21.1
				RP11-112J1.2
				RP11-138E9.2
				RP11-152O14.4
				RP11-157E14.1
				RP11-15A1.3
				RP11-161I6.2
				RP11-168K11.3
				RP11-168K9.2
				RP11-170M17.1
				RP11-175I6.5
				RP11-195M16.3
				RP11-218E20.3
				RP11-243A14.1
				RP11-269C4.2
				RP11-277K23.1
				RP11-280K24.4
				RP11-281A20.2
				RP11-2B6.2
				RP11-301G19.1
				RP11-307C19.3
				RP11-332J15.2
				RP11-345L23.1
				RP11-359E3.4
				RP11-363G15.2
				RP11-382E9.1
				RP11-398J10.2
				RP11-433J20.1
				RP11-434D9.1
				RP11-462G22.1
				RP11-506M13.3
				RP11-506N2.1
				RP11-513N24.1
				RP11-524C21.2
				RP11-525K10.2
				RP11-550H2.2
				RP11-554D14.7
				RP11-554I8.2
				RP11-575F12.2
				RP11-580I1.1
				RP11-593F5.2
				RP11-59E19.4
				RP11-620J15.2
				RP11-655G22.1
				RP11-65J3.2
				RP11-699L21.1
				RP11-6N13.1
				RP11-720L8.1
				RP11-725P16.2
				RP11-834C11.11
				RP11-90C1.1
				RP11-91I20.3
				RP13-614K11.1
				RP13-735L24.1
				RP3-468B3.2
				RP4-610C12.1
				RP4-781K5.6
				RP5-1198O20.4
				RP5-826L7.1
				RP5-964N17.1
				RPL37
				RPL8
				RPRML
				RPS16
				RPS27L
				RREB1
				RRP15
				RRP7A
				RTEL1
				S1PR5
				SAMD5
				SATB2-AS1
				SCIN
				SCN4B
				SDC2
				SDC4
				SDCBP2
				SEC23B
				SEC31A
				SEC62
				SENP2
				SERPINA5
				SERTAD4
				SETD7
				SETX
				SFXN2
				SH3TC1
				SH3TC2
				SHPK
				SHPRH
				SI
				SIAE
				SLC1A4
				SLC23A2
				SLC25A36
				SLC2A11
				SLC35A3
				SLC35E3
				SLC35G4
				SLC38A1
				SLC39A13
				SLC41A1
				SLC41A3
				SLC45A4
				SLC6A11
				SLC7A14
				SLFN13
				SMARCA2
				SNED1
				SNORA70
				SNRPF
				SNTB1
				SNX2
				SNX29P2
				SNX30
				SOCS5
				SOX11
				SOX2-OT
				SOX5
				SPRR1A
				SRSF1
				SSBP2
				SSFA2
				SSPN
				SSR1
				SSTR4
				SSU72
				ST3GAL1
				ST5
				STAG1
				STARD8
				STARD9
				STK16
				STK17A
				STK38
				STXBP5-AS1
				SUGT1
				SUN5
				SURF6
				SUV420H2
				SVOP
				SWT1
				SYCP2
				SYDE2
				SYT17
				SYT6
				TAC4
				TACC2
				TACR1
				TAF8
				TATDN2
				TCP11L1
				TCTEX1D1
				TDP1
				TDRD10
				TEAD1
				TEP1
				TEX14
				TEX19
				TFPI
				TGFA
				TGFBRAP1
				THG1L
				TIMP3
				TLR10
				TMC2
				TMED4
				TMEM106B
				TMEM180
				TMEM184B
				TMEM186
				TMEM200A
				TMEM254
				TMEM45B
				TMEM51
				TMEM56
				TMEM97
				TMTC2
				TNFRSF10D
				TNFRSF11A
				TNKS
				TOB2
				TOR1AIP2
				TRAK1
				TREML2
				TRIM9
				TRIP12
				TRMT12
				TRMT61A
				TRPA1
				TRPV1
				TSPAN11
				TSPAN3
				TST
				TTF1
				TTL
				TTN
				TVP23B
				TXNDC11
				TXNDC2
				UBE3A
				UBR4
				UGCG
				UHRF1BP1L
				UNC13B
				UPK3A
				URB2
				URI1
				USP43
				USP47
				UTS2B
				VARS2
				VPS11
				VSTM1
				VWA5B1
				VWC2
				VWF
				WAC
				WDR62
				WIPF1
				WNT11
				WWOX
				XKR3
				XKR4
				XRCC5
				XXbac-BPG254F23.7
				ZBTB14
				ZBTB20
				ZBTB3
				ZBTB40
				ZBTB8A
				ZEB1-AS1
				ZIM2
				ZKSCAN8
				ZNF131
				ZNF169
				ZNF280A
				ZNF320
				ZNF430
				ZNF431
				ZNF543
				ZNF548
				ZNF568
				ZNF578
				ZNF582
				ZNF587
				ZNF592
				ZNF605
				ZNF626
				ZNF655
				ZNF674
				ZNF701
				ZNF714
				ZNF77
				ZNF778
				ZNF782
				ZNF800
				ZNF804A
				ZNF813
				ZNF814
				ZNF83
				ZNF844
				ZNF891
				ZSCAN16
				ZSCAN5A

### Sheet: Supplementary Table S23
Supplementary Table S23. Summary statistics for the All of Us (AoU) cohort.
Sample Size	947
Female Sex	629 (66.4%)
Average Age	58.2 years (23-91)
Loss of Smell or Taste	421 (44.5%)

### Sheet: Supplementary Table S24
Supplementary Table S24. Model performance of top datasets and models from the UI cohort variant and gene analysis tested on the AoU cohort.
Anosmia only top variant analysis dataset vailidation on AoU cohort. CMI-20, DT-VI_1000_10.
Held-out Test Performance
	DT	RF	Lasso	NB	SVM-L	SVM-P	SVM-RB	XGBTree	Elastic Net	Log Reg
Brier Score	0.43264	0.259362	0.340752	0.496901	0.344009	0.328623	0.251654	0.309101	0.356011	0.48203
Accuracy	0.496304	0.5	0.506342	0.495248	0.478858	0.497886	0.445032	0.522703	0.491543	0.51797
Kappa	0.0255794	0.0403704	0.039692	0.0170803	-0.000205884	0.0410184	0	0.0567812	0.0366028	0.0569821
AUROC Curve	0.515916	0.525703	0.528103	0.500366	0.513105	0.518258	0.5	0.522854	0.531641	0.529456
Sensitivity	0.667458	0.714964	0.650831	0.631829	0.691211	0.738717	1	0.586698	0.774347	0.634204
Specificity	0.359316	0.327619	0.390476	0.385932	0.308571	0.304762	0	0.471483	0.264762	0.424762
Anosmia only top gene analysis dataset vailidation on AoU cohort. LR (p-value threshold = 0.05), gene feature transformation with the sample allele frequency correction, CMI-20.
Held-out Test Performance
	DT	RF	Lasso	NB	SVM-L	SVM-P	SVM-RB	XGBTree	Elastic Net	Log Reg
Brier Score	0.268899	0.265913	0.342571	0.466727	0.343182	0.36806	0.37218	0.362341	0.288128	0.518263
Accuracy	0.524815	0.493136	0.50264	0.472017	0.489968	0.524815	0.50792	0.460401	0.512144	0.475185
Kappa	0.00476889	-0.0143214	-0.0450065	-0.0610597	-0.0443971	-0.0197367	-0.039282	-0.0960077	-0.0268064	-0.0619395
AUROC Curve	0.511021	0.47111	0.448163	0.472558	0.477552	0.467473	0.459412	0.453424	0.458676	0.453397
Sensitivity	0.299287	0.489311	0.258907	0.444181	0.370546	0.182898	0.239905	0.377672	0.261283	0.413302
Specificity	0.705323	0.496198	0.697719	0.494297	0.585551	0.798479	0.722433	0.526616	0.712928	0.524715
Ageusia only top variant analysis dataset vailidation on AoU cohort. CMI-5.
Held-out Test Performance
	DT	RF	Lasso	NB	SVM-L	SVM-P	SVM-RB	XGBTree	Elastic Net	Log Reg
Brier Score	0.443954	0.251441	0.378905	0.503697	0.396167	0.396569	0.250954	0.35084	0.413573	0.512917
Accuracy	0.454065	0.493136	0.511088	0.495248	0.503696	0.506864	0.444562	0.44773	0.474129	0.4868
Kappa	-0.028187	-0.0426597	-0.0531649	-0.00351156	-0.00878943	-0.00068334	0	-0.0470459	-0.0416201	-0.0461187
AUROC Curve	0.497426	0.489686	0.488507	0.506297	0.497643	0.498397	0.5	0.49189	0.486891	0.482957
Sensitivity	0.76247	0.351544	0.149644	0.524941	0.422803	0.434679	1	0.719715	0.52019	0.389549
Specificity	0.207224	0.606464	0.80038	0.471483	0.568441	0.564639	0	0.230038	0.437262	0.564639
Ageusia only top gene analysis dataset vailidation on AoU cohort. LR (p-value threshold = 0.05, chi-squared), gene variable transformation with the directional correction, CMI-20.
Held-out Test Performance
	DT	RF	Lasso	NB	SVM-L	SVM-P	SVM-RB	XGBTree	Elastic Net	Log Reg
Brier Score	0.337292	0.251883	0.347937	0.431876	0.366565	0.346984	0.335071	0.371664	0.373165	0.439492
Accuracy	0.49736	0.532207	0.54699	0.526927	0.544879	0.538543	0.531151	0.533263	0.542767	0.556494
Kappa	-0.0285211	0.00685578	0.0045916	-0.011646	0.00811671	-0.00466599	-0.0158391	-0.0117766	-0.00108397	0.0262258
AUROC Curve	0.473811	0.497525	0.480167	0.512432	0.487807	0.487676	0.486859	0.490686	0.484673	0.502515
Sensitivity	0.382423	0.24228	0.0973872	0.2019	0.133017	0.130641	0.144893	0.144893	0.109264	0.111639
Specificity	0.589354	0.764259	0.906844	0.787072	0.874525	0.865019	0.840304	0.844106	0.889734	0.912548
Anosmia and/or Ageusia top variant analysis dataset vailidation on AoU cohort. CMI-5, LR (p-value threshold = 0.1, F test), DT-VI_1000_1.
Held-out Test Performance
	DT	RF	Lasso	NB	SVM-L	SVM-P	SVM-RB	XGBTree	Elastic Net	Log Reg
Brier Score	0.38064	0.416441	0.462232	0.53054	0.443178	0.443159	0.482269	0.456381	0.376959	0.549902
Accuracy	0.501584	0.446674	0.451954	0.466737	0.449842	0.45301	0.474129	0.44773	0.448786	0.448786
Kappa	0.0191309	0.000431067	-0.0094601	-0.0325548	-0.0195063	-0.021392	0.00189629	1.21142e-05	-0.0177094	-0.0374445
AUROC Curve	0.507383	0.504617	0.483256	0.486534	0.476897	0.490404	0.491601	0.490874	0.487261	0.488972
Sensitivity	0.584323	0.983373	0.881235	0.629454	0.845606	0.807601	0.743468	0.971496	0.864608	0.760095
Specificity	0.435361	0.0171103	0.108365	0.336502	0.13308	0.169202	0.258555	0.0285171	0.11597	0.19962
Anosmia and/or Ageusia top gene analysis dataset vailidation on AoU cohort. LR (p-value threshold = 0.05, chi-squared), gene variable transformation with the sample frequency correction, CMI-20.
Held-out Test Performance
	DT	RF	Lasso	NB	SVM-L	SVM-P	SVM-RB	XGBTree	Elastic Net	Log Reg
Brier Score	0.357437	0.267408	0.315188	0.450859	0.323719	0.345517	0.341915	0.38282	0.341883	0.525338
Accuracy	0.523759	0.477297	0.493136	0.469905	0.493136	0.493136	0.489968	0.484688	0.484688	0.469905
Kappa	0.0590857	-0.0284287	-0.0195769	-0.06681	-0.00583729	-0.0258586	-0.0330046	-0.0419686	-0.0375473	-0.00166877
AUROC Curve	0.539077	0.473596	0.486123	0.489158	0.493493	0.476974	0.483545	0.468606	0.48452	0.484606
Sensitivity	0.589074	0.558195	0.463183	0.434679	0.532067	0.432304	0.425178	0.427553	0.448931	0.76247
Specificity	0.471483	0.412548	0.51711	0.498099	0.461977	0.541825	0.541825	0.530418	0.513308	0.235741

### Sheet: Supplementary Table S25
Supplementary Table S25. Permutation test between group identity-by-state differences with plotting PC1 and PC2 from principal component analysis.
	Group	P-value
UI WGS Dataset	case/control	0.0633094
UI Filtered ML Dataset	case/control	0.0588494
AoU WGS Dataset	case/control	0.868371
AoU Filtered ML Dataset	case/control	0.873081
UI and AoU Filtered ML Datasets	cohorts	0
UI and AoU Filtered ML Datasets	case/control	0.0103399
UI and AoU Intersection of Filtered ML Datasets	cohorts	0
UI and AoU Intersection of Filtered ML Datasets	case/control	0.220028
UI and AoU Intersection of WGS Datasets	cohorts	0
UI and AoU Intersection of WGS Datasets	case/control	0.216478
UI and AoU WGS Datasets	cohorts	0
UI and AoU WGS Datasets	case/control	0.262097

### Sheet: Supplementary Table S26
Supplementary Table S26. Complete 10-fold cross validation training performance and held-out test results for all variant and gene feature selection strategies and pipelines for the AoU cohort.
CMI-5, LR (p-value threshold = 0.1, chi-squared), DT-VI_1000_1
10-Fold CV Mean Training Performance
	DT	RF	Lasso	NB	SVM-L	SVM-P	SVM-RB	XGBTree	Elastic Net
Brier Score	0.205496	0.232171	0.216004	0.302863	0.223702	0.203134	0.201504	0.207835	0.215991
Accuracy	0.719105	0.717789	0.68214	0.595	0.649316	0.720386	0.721737	0.725684	0.68214
Kappa	0.427743	0.423396	0.349084	0.130892	0.290226	0.430677	0.43287	0.44069	0.349084
AUROC Curve	0.703893	0.710731	0.715861	0.721658	0.697353	0.705691	0.707749	0.711579	0.715861
Sensitivity	0.60916	0.592017	0.543193	0.152353	0.58084	0.617731	0.612101	0.614958	0.543193
Specificity	0.812195	0.82439	0.8	0.970732	0.707317	0.807317	0.814634	0.819512	0.8
Held-out Test Performance
	DT	RF	Lasso	NB	SVM-L	SVM-P	SVM-RB	XGBTree	Elastic Net
Brier Score	0.275948	0.327929	0.253147	0.302168	0.252804	0.272109	0.273594	0.274272	0.253206
Accuracy	0.560847	0.550265	0.571429	0.619048	0.518519	0.544974	0.555556	0.550265	0.571429
Kappa	0.0713905	0.0538312	0.0983568	0.0406091	0.031206	0.0451181	0.0625886	0.0538312	0.0983568
AUROC Curve	0.534188	0.533656	0.571445	0.573512	0.560345	0.524327	0.562943	0.543576	0.571445
Sensitivity	0.424658	0.424658	0.452055	0.0684932	0.506849	0.424658	0.424658	0.424658	0.452055
Specificity	0.646552	0.62931	0.646552	0.965517	0.525862	0.62069	0.637931	0.62931	0.646552
CMI-5, LR (p-value threshold = 0.1, F test), DT-VI_1000_1
10-Fold CV Mean Training Performance
	DT	RF	Lasso	NB	SVM-L	SVM-P	SVM-RB	XGBTree	Elastic Net
Brier Score	0.236755	0.266987	0.226295	0.433394	0.23402	0.231454	0.233813	0.22622	0.226096
Accuracy	0.571298	0.585772	0.589789	0.564702	0.598947	0.605596	0.596281	0.589789	0.588474
Kappa	0.102405	0.134976	0.171013	0.0576176	0.167142	0.184923	0.161542	0.171013	0.165879
AUROC Curve	0.598025	0.630988	0.660302	0.634004	0.645859	0.641605	0.643324	0.660095	0.659954
Sensitivity	0.284202	0.315966	0.535126	0.0633613	0.36479	0.39958	0.361849	0.535126	0.512269
Specificity	0.814634	0.814634	0.636585	0.990244	0.797561	0.780488	0.795122	0.636585	0.653659
Held-out Test Performance
	DT	RF	Lasso	NB	SVM-L	SVM-P	SVM-RB	XGBTree	Elastic Net
Brier Score	0.259318	0.277179	0.255386	0.385121	0.255997	0.25595	0.251483	0.254368	0.254114
Accuracy	0.560847	0.597884	0.534392	0.613757	0.57672	0.571429	0.571429	0.534392	0.534392
Kappa	-0.01659	0.0869565	0.0874575	0.012313	0.0694239	0.0602787	0.0602787	0.0874575	0.0874575
AUROC Curve	0.50992	0.543635	0.554145	0.549421	0.540446	0.536195	0.522142	0.554263	0.554145
Sensitivity	0.191781	0.287671	0.60274	0.0273973	0.342466	0.342466	0.342466	0.60274	0.60274
Specificity	0.793103	0.793103	0.491379	0.982759	0.724138	0.715517	0.715517	0.491379	0.491379
CMI-5, LR (p-value threshold = 0.1, chi-squared), DT-VI_1000_1 + CMI-5, LR (p-value threshold = 0.1, F test), DT-VI_1000_1
10-Fold CV Mean Training Performance
	DT	RF	Lasso	NB	SVM-L	SVM-P	SVM-RB	Elastic Net
Brier Score	0.20784	0.212617	0.204047	0.390266	0.204409	0.200053	0.200882	0.203574
Accuracy	0.713772	0.687403	0.704526	0.609544	0.695368	0.705965	0.716526	0.705842
Kappa	0.416137	0.357391	0.400393	0.165	0.383208	0.404242	0.42543	0.402884
AUROC Curve	0.696469	0.73968	0.743032	0.707849	0.743649	0.750904	0.748537	0.743453
Sensitivity	0.597395	0.523025	0.626387	0.189832	0.632269	0.638235	0.646723	0.626387
Specificity	0.812195	0.826829	0.770732	0.965854	0.74878	0.763415	0.77561	0.773171
Held-out Test Performance
	DT	RF	Lasso	NB	SVM-L	SVM-P	SVM-RB	Elastic Net
Brier Score	0.275948	0.271278	0.257569	0.380731	0.25696	0.275318	0.269527	0.255663
Accuracy	0.560847	0.571429	0.571429	0.619048	0.57672	0.57672	0.582011	0.57672
Kappa	0.0713905	0.0797115	0.116262	0.0521037	0.129333	0.129333	0.138082	0.120623
AUROC Curve	0.534188	0.554027	0.591934	0.591108	0.587919	0.556448	0.55196	0.592171
Sensitivity	0.424658	0.39726	0.506849	0.0958904	0.520548	0.520548	0.520548	0.493151
Specificity	0.646552	0.681034	0.612069	0.948276	0.612069	0.612069	0.62069	0.62931
CMI-5, LR (p-value threshold = 0.1, chi-squared), DT-VI_1000_1 + CMI-5, LR (p-value threshold = 0.1, F test), DT-VI_1000_1 with Covariates
10-Fold CV Mean Training Performance
	DT	RF	Lasso	NB	SVM-L	SVM-P	SVM-RB	Elastic Net
Brier Score	0.226406	0.201778	0.190747	0.388695	0.189785	0.189634	0.191414	0.190328
Accuracy	0.631825	0.696509	0.709702	0.610789	0.717684	0.717667	0.712386	0.712333
Kappa	0.22603	0.37996	0.412313	0.167304	0.428104	0.427473	0.417862	0.417097
AUROC Curve	0.648748	0.753783	0.780553	0.732726	0.781642	0.784034	0.77836	0.779209
Sensitivity	0.346723	0.577311	0.646303	0.18958	0.649496	0.643698	0.649412	0.640672
Specificity	0.873171	0.797561	0.763415	0.968293	0.77561	0.780488	0.765854	0.773171
Held-out Test Performance
	DT	RF	Lasso	NB	SVM-L	SVM-P	SVM-RB	Elastic Net
Brier Score	0.242998	0.222227	0.231585	0.380294	0.231117	0.231008	0.221895	0.228807
Accuracy	0.619048	0.656085	0.687831	0.619048	0.671958	0.677249	0.68254	0.687831
Kappa	0.0577482	0.265295	0.346557	0.0521037	0.315057	0.324407	0.337152	0.346557
AUROC Curve	0.554322	0.677256	0.671233	0.6547	0.668281	0.663911	0.687411	0.671351
Sensitivity	0.109589	0.520548	0.616438	0.0958904	0.60274	0.60274	0.616438	0.616438
Specificity	0.939655	0.741379	0.732759	0.948276	0.715517	0.724138	0.724138	0.732759
Covariates only dataset
10-Fold CV Mean Training Performance
	DT	RF	Lasso	NB	SVM-L	SVM-P	SVM-RB	Elastic Net
Brier Score	0.229729	0.305931	0.231037	0.244273	0.230892	0.230876	0.231527	0.230863
Accuracy	0.63593	0.575228	0.631912	0.63586	0.634544	0.634544	0.633228	0.631912
Kappa	0.259927	0.128785	0.246688	0.259036	0.25139	0.251472	0.251633	0.246038
AUROC Curve	0.644849	0.589579	0.653569	0.656502	0.656308	0.655592	0.654815	0.655113
Sensitivity	0.54605	0.416639	0.497059	0.537311	0.494202	0.494202	0.519916	0.491345
Specificity	0.712195	0.709756	0.746341	0.719512	0.753659	0.753659	0.729268	0.75122
Held-out Test Performance
	DT	RF	Lasso	NB	SVM-L	SVM-P	SVM-RB	Elastic Net
Brier Score	0.223329	0.288716	0.213038	0.217649	0.21163	0.211983	0.211323	0.21172
Accuracy	0.619048	0.597884	0.613757	0.624339	0.613757	0.613757	0.613757	0.613757
Kappa	0.220261	0.143164	0.191503	0.232981	0.187408	0.187408	0.183271	0.187408
AUROC Curve	0.649032	0.592643	0.7079	0.710262	0.708018	0.706897	0.708432	0.71038
Sensitivity	0.589041	0.452055	0.520548	0.60274	0.506849	0.506849	0.493151	0.506849
Specificity	0.637931	0.689655	0.672414	0.637931	0.681034	0.681034	0.689655	0.681034
LR (p-value threshold = 0.05, chi-squared), gene variable transformation with no correction, CMI-20 with Covariates
10-Fold CV Mean Training Performance
	DT	RF	Lasso	NB	SVM-L	SVM-P	SVM-RB	Elastic Net
Brier Score	0.229205	0.188271	0.142744	0.278013	0.133058	0.115655	0.118634	0.125947
Accuracy	0.608105	0.744105	0.794	0.69	0.807281	0.837596	0.825789	0.823088
Kappa	0.189392	0.479208	0.584061	0.401128	0.610294	0.671421	0.647832	0.64228
AUROC Curve	0.636523	0.817308	0.874204	0.855466	0.892046	0.91842	0.9148	0.901381
Sensitivity	0.396135	0.652269	0.761008	0.936975	0.775546	0.798655	0.792941	0.79
Specificity	0.787805	0.821951	0.821951	0.480488	0.834146	0.870732	0.853658	0.85122
Held-out Test Performance
	DT	RF	Lasso	NB	SVM-L	SVM-P	SVM-RB	Elastic Net
Brier Score	0.263745	0.224576	0.265358	0.472685	0.291549	0.290537	0.300227	0.315946
Accuracy	0.555556	0.650794	0.608466	0.502645	0.539683	0.608466	0.587302	0.571429
Kappa	0.0331303	0.270867	0.202532	0.109295	0.064729	0.206423	0.163527	0.141824
AUROC Curve	0.540919	0.678318	0.611242	0.598488	0.576641	0.617856	0.614667	0.583727
Sensitivity	0.342466	0.575342	0.589041	0.835616	0.506849	0.60274	0.575342	0.589041
Specificity	0.689655	0.698276	0.62069	0.293103	0.560345	0.612069	0.594828	0.560345
CMI-20, DT-VI_1000_10 (allele features factored)
10-Fold CV Mean Training Performance
	DT	RF	Lasso	NB	SVM-L	SVM-P	SVM-RB	Elastic Net	XGBTree
Brier Score	0.264404	0.173936	0.115186	0.305499	0.126905	0.0833651	0.115513	0.104706	0.125796
Accuracy	0.559351	0.831228	0.833807	0.686017	0.821982	0.883965	0.849596	0.860193	0.820772
Kappa	0.110912	0.656377	0.663921	0.391699	0.640521	0.766437	0.698481	0.717576	0.637563
AUROC Curve	0.583132	0.914685	0.919869	0.846844	0.906048	0.956546	0.913511	0.941302	0.90224
Sensitivity	0.510756	0.744538	0.790168	0.913698	0.784454	0.873445	0.861933	0.824706	0.779244
Specificity	0.6	0.904878	0.870732	0.492683	0.853658	0.892683	0.839024	0.890244	0.856098
Held-out Test Performance
	DT	RF	Lasso	NB	SVM-L	SVM-P	SVM-RB	Elastic Net	XGBTree
Brier Score	0.237461	0.243554	0.308658	0.500904	0.331363	0.336958	0.329489	0.275506	0.326046
Accuracy	0.571429	0.571429	0.582011	0.47619	0.534392	0.566138	0.544974	0.571429	0.534392
Kappa	0.107399	0.0700966	0.129439	0.0558107	0.0326858	0.0895312	0.0546702	0.0891295	0.0278232
AUROC Curve	0.612482	0.559459	0.556212	0.531294	0.54086	0.555267	0.528342	0.55692	0.529523
Sensitivity	0.479452	0.369863	0.493151	0.780822	0.438356	0.452055	0.452055	0.424658	0.424658
Specificity	0.62931	0.698276	0.637931	0.284483	0.594828	0.637931	0.603448	0.663793	0.603448
CMI-20, DT-VI_1000_10
10-Fold CV Mean Training Performance
	DT	RF	Lasso	NB	SVM-L	SVM-P	SVM-RB	Elastic Net	XGBTree
Brier Score	0.256946	0.174876	0.118718	0.169685	0.12517	0.0834395	0.13465	0.107623	0.139643
Accuracy	0.584456	0.832456	0.837667	0.823228	0.84293	0.88386	0.841772	0.85486	0.798123
Kappa	0.160005	0.658842	0.672297	0.645831	0.683054	0.766022	0.680165	0.706973	0.591952
AUROC Curve	0.612232	0.910441	0.909729	0.883634	0.902716	0.956126	0.891494	0.936286	0.884411
Sensitivity	0.517311	0.741513	0.804538	0.836387	0.813109	0.865042	0.802017	0.824706	0.752941
Specificity	0.641463	0.909756	0.865854	0.812195	0.868293	0.9	0.87561	0.880488	0.836585
Held-out Test Performance
	DT	RF	Lasso	NB	SVM-L	SVM-P	SVM-RB	Elastic Net	XGBTree
Brier Score	0.323611	0.249718	0.328845	0.503957	0.336094	0.357036	0.326069	0.287347	0.325405
Accuracy	0.460317	0.560847	0.513228	0.492063	0.539683	0.518519	0.502645	0.550265	0.534392
Kappa	-0.0780673	0.0215805	0.0133908	-0.0245059	0.0507995	0.0169191	-0.0130003	0.0817376	0.0516592
AUROC Curve	0.453118	0.504251	0.511219	0.459199	0.510392	0.504369	0.506613	0.528932	0.527279
Sensitivity	0.452055	0.287671	0.479452	0.465753	0.465753	0.465753	0.452055	0.506849	0.493151
Specificity	0.465517	0.732759	0.534483	0.508621	0.586207	0.551724	0.534483	0.577586	0.560345
LR (p-value threshold = 0.05, F test), gene variable transformation with the directional correction, CMI-20
10-Fold CV Mean Training Performance
	DT	RF	Lasso	NB	SVM-L	SVM-P	SVM-RB	XGBTree	Elastic Net
Brier Score	0.225543	0.174837	0.115964	0.151073	0.114253	0.105521	0.10926	0.135343	0.110475
Accuracy	0.651702	0.795474	0.848281	0.804825	0.85221	0.853526	0.844351	0.798193	0.864088
Kappa	0.295519	0.582356	0.694164	0.607236	0.70203	0.705638	0.686077	0.59294	0.725848
AUROC Curve	0.691343	0.880787	0.917635	0.881711	0.921273	0.930541	0.925749	0.889805	0.925858
Sensitivity	0.588739	0.689748	0.833529	0.793445	0.830504	0.853445	0.822017	0.773277	0.844874
Specificity	0.704878	0.885366	0.860976	0.814634	0.870732	0.853658	0.863415	0.819512	0.880488
Held-out Test Performance
	DT	RF	Lasso	NB	SVM-L	SVM-P	SVM-RB	XGBTree	Elastic Net
Brier Score	0.305386	0.262308	0.318004	0.407354	0.349657	0.3648	0.35174	0.308929	0.360006
Accuracy	0.513228	0.52381	0.518519	0.534392	0.52381	0.507937	0.507937	0.529101	0.52381
Kappa	0.0548973	0.0107014	0.0120627	0.0743544	0.0441672	0.000227518	0.000227518	0.0385253	0.0301061
AUROC Curve	0.526393	0.510805	0.50496	0.502952	0.495513	0.492915	0.508148	0.517123	0.49445
Sensitivity	0.60274	0.424658	0.452055	0.561644	0.520548	0.465753	0.465753	0.479452	0.479452
Specificity	0.456897	0.586207	0.560345	0.517241	0.525862	0.534483	0.534483	0.560345	0.551724
LR (p-value threshold = 0.05, chi-squared), gene variable transformation with the directional correction, CMI-20
10-Fold CV Mean Training Performance
	DT	RF	Lasso	NB	SVM-L	SVM-P	SVM-RB	Elastic Net
Brier Score	0.219629	0.164468	0.101019	0.269251	0.0978969	0.0818062	0.0845007	0.0862851
Accuracy	0.646526	0.798088	0.871947	0.715053	0.86407	0.890456	0.88914	0.886456
Kappa	0.264594	0.585251	0.741721	0.447191	0.725814	0.779564	0.776467	0.771183
AUROC Curve	0.679621	0.899134	0.943956	0.854364	0.939744	0.9596	0.952	0.950918
Sensitivity	0.397059	0.66084	0.850504	0.936891	0.839076	0.884958	0.87916	0.873277
Specificity	0.858537	0.914634	0.890244	0.526829	0.885366	0.895122	0.897561	0.897561
Held-out Test Performance
	DT	RF	Lasso	NB	SVM-L	SVM-P	SVM-RB	Elastic Net
Brier Score	0.284367	0.282118	0.301903	0.550433	0.335091	0.335338	0.336675	0.3454
Accuracy	0.52381	0.550265	0.534392	0.417989	0.497354	0.550265	0.560847	0.544974
Kappa	-0.0812357	0.0292465	0.065408	-0.0246427	-0.00167364	0.0906775	0.112073	0.0732124
AUROC Curve	0.508975	0.469119	0.531767	0.529759	0.518186	0.547709	0.548418	0.528224
Sensitivity	0.191781	0.356164	0.534247	0.780822	0.506849	0.534247	0.547945	0.506849
Specificity	0.732759	0.672414	0.534483	0.189655	0.491379	0.560345	0.568966	0.568966
LR (p-value threshold = 0.05, F test), gene variable transformation with no correction, CMI-20
10-Fold CV Mean Training Performance
	DT	RF	Lasso	NB	SVM-L	SVM-P	SVM-RB	Elastic Net	XGBTree
Brier Score	0.2367	0.189398	0.147386	0.186471	0.145794	0.136042	0.145136	0.143478	0.155763
Accuracy	0.615982	0.762614	0.792965	0.76914	0.796947	0.800825	0.794263	0.800842	0.763912
Kappa	0.2309	0.516429	0.581882	0.539339	0.589902	0.599808	0.585783	0.598692	0.524403
AUROC Curve	0.625671	0.841532	0.875144	0.838959	0.87431	0.886571	0.872246	0.878186	0.855632
Sensitivity	0.61479	0.667227	0.76479	0.804958	0.764874	0.802017	0.779076	0.78479	0.741681
Specificity	0.617073	0.843902	0.817073	0.739024	0.82439	0.8	0.807317	0.814634	0.782927
Held-out Test Performance
	DT	RF	Lasso	NB	SVM-L	SVM-P	SVM-RB	Elastic Net	XGBTree
Brier Score	0.269976	0.252804	0.35096	0.378918	0.300413	0.319611	0.309799	0.330767	0.28427
Accuracy	0.486772	0.555556	0.513228	0.550265	0.529101	0.518518	0.539682	0.52381	0.539683
Kappa	-0.0276921	0.0903048	0.00855286	0.116482	0.0241341	0.021728	0.0460637	0.0348389	0.0601315
AUROC Curve	0.51423	0.548004	0.540742	0.542513	0.533066	0.537907	0.539797	0.542867	0.566013
Sensitivity	0.479452	0.506849	0.465753	0.616438	0.438356	0.479452	0.452055	0.493151	0.493151
Specificity	0.491379	0.586207	0.543103	0.508621	0.586207	0.543103	0.594828	0.543103	0.568966
LR (p-value threshold = 0.05, chi-squared), gene variable transformation with no correction, CMI-20
10-Fold CV Mean Training Performance
	DT	RF	Lasso	NB	SVM-L	SVM-P	SVM-RB	Elastic Net
Brier Score	0.230834	0.191358	0.135308	0.283261	0.132551	0.116707	0.116932	0.127749
Accuracy	0.614754	0.761263	0.79693	0.689912	0.80493	0.829895	0.831228	0.81414
Kappa	0.197154	0.510112	0.590752	0.40267	0.605807	0.65677	0.659756	0.624716
AUROC Curve	0.637443	0.843214	0.88702	0.849854	0.89536	0.916889	0.915485	0.901039
Sensitivity	0.359076	0.615378	0.773445	0.954202	0.76479	0.802101	0.810756	0.782101
Specificity	0.831707	0.885366	0.817073	0.465854	0.839024	0.853658	0.848781	0.841463
Held-out Test Performance
	DT	RF	Lasso	NB	SVM-L	SVM-P	SVM-RB	Elastic Net
Brier Score	0.263745	0.251756	0.306596	0.487306	0.300669	0.321466	0.32656	0.33301
Accuracy	0.555556	0.57672	0.539683	0.492063	0.539683	0.539683	0.518519	0.544974
Kappa	0.0331303	0.0791717	0.064729	0.0942492	0.0554885	0.0692817	0.0358764	0.0777349
AUROC Curve	0.540919	0.521434	0.547119	0.558219	0.521493	0.547	0.552433	0.539561
Sensitivity	0.342466	0.369863	0.506849	0.835616	0.479452	0.520548	0.520548	0.520548
Specificity	0.689655	0.706897	0.560345	0.275862	0.577586	0.551724	0.517241	0.560345
LR (p-value threshold = 0.05, F test), gene feature transformation with the sample allele frequency correction, CMI-20
10-Fold CV Mean Training Performance
	DT	RF	Lasso	NB	SVM-L	SVM-P	SVM-RB	Elastic Net
Brier Score	0.231969	0.187891	0.157807	0.199587	0.15562	0.148965	0.151094	0.152408
Accuracy	0.573912	0.761246	0.758632	0.766509	0.778526	0.789018	0.790281	0.787719
Kappa	0.147907	0.514928	0.513104	0.534826	0.552608	0.574396	0.577233	0.572381
AUROC Curve	0.635587	0.84401	0.843773	0.820984	0.853911	0.863566	0.859522	0.858629
Sensitivity	0.580252	0.681176	0.729916	0.815966	0.73605	0.75874	0.764286	0.767479
Specificity	0.568293	0.829268	0.782927	0.72439	0.814634	0.814634	0.812195	0.804878
Held-out Test Performance
	DT	RF	Lasso	NB	SVM-L	SVM-P	SVM-RB	Elastic Net
Brier Score	0.296459	0.249308	0.301206	0.404601	0.303704	0.316712	0.318278	0.330222
Accuracy	0.544974	0.529101	0.544974	0.518519	0.502645	0.52381	0.52381	0.529101
Kappa	0.0732124	0.00930561	0.0686454	0.0496215	-0.028125	0.00070497	0.015625	0.0432285
AUROC Curve	0.504487	0.546469	0.520194	0.535073	0.495394	0.505314	0.510864	0.508385
Sensitivity	0.506849	0.39726	0.493151	0.561644	0.410959	0.39726	0.438356	0.493151
Specificity	0.568966	0.612069	0.577586	0.491379	0.560345	0.603448	0.577586	0.551724
LR (p-value threshold = 0.05, chi-squared), gene feature transformation with the sample allele frequency correction, CMI-20
10-Fold CV Mean Training Performance
	DT	RF	Lasso	NB	SVM-L	SVM-P	SVM-RB	Elastic Net
Brier Score	0.232956	0.192015	0.148959	0.267052	0.144861	0.13377	0.136998	0.144762
Accuracy	0.560649	0.758772	0.795614	0.716281	0.798333	0.808825	0.810175	0.799649
Kappa	0.0568941	0.506054	0.588139	0.450908	0.592845	0.614886	0.617482	0.596195
AUROC Curve	0.602632	0.838853	0.864308	0.847256	0.879615	0.890129	0.885683	0.876462
Sensitivity	0.112017	0.627227	0.77042	0.951345	0.75916	0.787647	0.787731	0.773445
Specificity	0.941463	0.870732	0.817073	0.517073	0.831707	0.826829	0.829268	0.821951
Held-out Test Performance
	DT	RF	Lasso	NB	SVM-L	SVM-P	SVM-RB	Elastic Net
Brier Score	0.271502	0.264665	0.335777	0.510971	0.334631	0.333626	0.338241	0.370344
Accuracy	0.587302	0.544974	0.481481	0.455026	0.433862	0.513228	0.544973	0.47619
Kappa	-0.0393401	0.0254227	-0.0665668	0.0219062	-0.122814	0.00855286	0.059375	-0.0801247
AUROC Curve	0.559282	0.48636	0.472957	0.526571	0.456188	0.499882	0.495631	0.466934
Sensitivity	0.0273973	0.369863	0.39726	0.767123	0.438356	0.465753	0.465753	0.383562
Specificity	0.939655	0.655172	0.534483	0.258621	0.431034	0.543103	0.594828	0.534483
CMI-20, DT-VI_1000_10 (allele features factored) with Covariates
10-Fold CV Mean Training Performance
	DT	RF	Lasso	NB	SVM-L	SVM-P	SVM-RB	Elastic Net
Brier Score	0.270827	0.178878	0.123833	0.30767	0.123272	0.0833318	0.112682	0.101358
Accuracy	0.564526	0.770509	0.820579	0.680719	0.81793	0.893088	0.850895	0.856105
Kappa	0.121356	0.534088	0.638335	0.383048	0.633333	0.78487	0.701127	0.711292
AUROC Curve	0.587722	0.843088	0.911496	0.852736	0.910314	0.955015	0.915311	0.938524
Sensitivity	0.511597	0.695546	0.790168	0.928235	0.795882	0.884874	0.861933	0.858823
Specificity	0.609756	0.834146	0.846341	0.470732	0.836585	0.9	0.841463	0.853658
Held-out Test Performance
	DT	RF	Lasso	NB	SVM-L	SVM-P	SVM-RB	Elastic Net
Brier Score	0.24759	0.224745	0.256962	0.491042	0.323692	0.298086	0.300503	0.332736
Accuracy	0.566138	0.619048	0.587302	0.481481	0.539683	0.571429	0.550265	0.560847
Kappa	0.111964	0.2164	0.133944	0.0713928	0.0554885	0.0983568	0.0679933	0.0944409
AUROC Curve	0.635569	0.66521	0.617856	0.551842	0.54641	0.602267	0.568257	0.565187
Sensitivity	0.520548	0.575342	0.479452	0.808219	0.479452	0.452055	0.465753	0.493151
Specificity	0.594828	0.646552	0.655172	0.275862	0.577586	0.646552	0.603448	0.603448
CMI-20, DT-VI_1000_10 with Covariates
10-Fold CV Mean Training Performance
	DT	RF	Lasso	NB	SVM-L	SVM-P	SVM-RB	Elastic Net
Brier Score	0.259905	0.173857	0.13159	0.201239	0.124647	0.0805748	0.13114	0.106727
Accuracy	0.573596	0.76786	0.812667	0.787421	0.825947	0.894509	0.856246	0.845667
Kappa	0.145013	0.529272	0.621724	0.57889	0.648571	0.787264	0.709032	0.688723
AUROC Curve	0.611471	0.859706	0.896204	0.883661	0.904157	0.955831	0.8994	0.928953
Sensitivity	0.560336	0.707059	0.778824	0.862101	0.796134	0.876555	0.813445	0.821933
Specificity	0.585366	0.819512	0.841463	0.72439	0.85122	0.909756	0.892683	0.865854
Held-out Test Performance
	DT	RF	Lasso	NB	SVM-L	SVM-P	SVM-RB	Elastic Net
Brier Score	0.259487	0.235981	0.279652	0.509951	0.319487	0.343361	0.318662	0.336767
Accuracy	0.555556	0.592593	0.57672	0.481482	0.566138	0.52381	0.534392	0.571429
Kappa	0.0766547	0.138519	0.107227	-0.0458498	0.107566	0.0301061	0.0422665	0.12495
AUROC Curve	0.612246	0.620572	0.566486	0.463805	0.540505	0.541332	0.542277	0.550661
Sensitivity	0.465753	0.465753	0.452055	0.452055	0.506849	0.479452	0.465753	0.534247
Specificity	0.612069	0.672414	0.655172	0.5	0.603448	0.551724	0.577586	0.594828
CMI-5, LR (p-value threshold = 0.1, chi-squared), DT-VI_1000_1 (allele features factored) with Covariates
10-Fold CV Mean Training Performance
	DT	RF	Lasso	NB	SVM-L	SVM-P	SVM-RB	Elastic Net
Brier Score	0.247455	0.171289	0.138127	0.207146	0.128881	0.121051	0.122347	0.130874
Accuracy	0.608175	0.774368	0.805965	0.763667	0.821825	0.817877	0.828474	0.807298
Kappa	0.212196	0.543112	0.60863	0.523151	0.640028	0.631971	0.653104	0.611388
AUROC Curve	0.639764	0.842518	0.889057	0.831439	0.897487	0.912138	0.907641	0.893851
Sensitivity	0.577815	0.715462	0.775546	0.712857	0.781429	0.775714	0.778908	0.77563
Specificity	0.634146	0.82439	0.831707	0.807317	0.856098	0.853658	0.870732	0.834146
Held-out Test Performance
	DT	RF	Lasso	NB	SVM-L	SVM-P	SVM-RB	Elastic Net
Brier Score	0.238102	0.241987	0.315604	0.363268	0.290733	0.297948	0.295328	0.293328
Accuracy	0.640212	0.597884	0.566138	0.587302	0.566138	0.592593	0.582011	0.587302
Kappa	0.244977	0.151866	0.0986391	0.0974654	0.107566	0.134111	0.125051	0.142608
AUROC Curve	0.654464	0.602976	0.581129	0.573453	0.5829	0.585262	0.577232	0.58479
Sensitivity	0.547945	0.479452	0.479452	0.369863	0.506849	0.452055	0.479452	0.506849
Specificity	0.698276	0.672414	0.62069	0.724138	0.603448	0.681034	0.646552	0.637931
CMI-5, LR (p-value threshold = 0.1, chi-squared), DT-VI_1000_1 with Covariates
10-Fold CV Mean Training Performance
	DT	RF	Lasso	NB	SVM-L	SVM-P	SVM-RB	Elastic Net
Brier Score	0.252789	0.16821	0.115202	0.391928	0.107554	0.101689	0.103685	0.10702
Accuracy	0.605526	0.783614	0.844228	0.602842	0.840281	0.850842	0.845509	0.845544
Kappa	0.207819	0.561728	0.686324	0.247885	0.677904	0.699116	0.687927	0.689157
AUROC Curve	0.628308	0.853976	0.9258	0.847632	0.932621	0.937047	0.931709	0.929803
Sensitivity	0.583445	0.72126	0.830252	0.979832	0.815966	0.821681	0.81	0.833193
Specificity	0.62439	0.836585	0.856098	0.282927	0.860976	0.87561	0.87561	0.856098
Held-out Test Performance
	DT	RF	Lasso	NB	SVM-L	SVM-P	SVM-RB	Elastic Net
Brier Score	0.238102	0.241359	0.3364	0.538677	0.299926	0.307561	0.312328	0.303951
Accuracy	0.640212	0.597884	0.582011	0.455026	0.571429	0.571429	0.555556	0.582011
Kappa	0.244977	0.151866	0.116143	0.0425909	0.111852	0.0844447	0.0529707	0.129439
AUROC Curve	0.654464	0.603212	0.572626	0.538026	0.576169	0.567076	0.552787	0.580302
Sensitivity	0.547945	0.479452	0.452055	0.835616	0.493151	0.410959	0.39726	0.493151
Specificity	0.698276	0.672414	0.663793	0.215517	0.62069	0.672414	0.655172	0.637931
CMI-5, LR (p-value threshold = 0.1, F test), DT-VI_1000_1 (allele features factored) with Covariates
10-Fold CV Mean Training Performance
	DT	RF	Lasso	NB	SVM-L	SVM-P	SVM-RB	Elastic Net
Brier Score	0.249917	0.169544	0.115784	0.171538	0.11334	0.0951394	0.0973418	0.102292
Accuracy	0.589649	0.769158	0.841737	0.80986	0.844403	0.873386	0.874684	0.862842
Kappa	0.171489	0.532987	0.680824	0.617018	0.686312	0.744798	0.747116	0.723519
AUROC Curve	0.615292	0.856887	0.917848	0.846245	0.922847	0.939391	0.930967	0.931213
Sensitivity	0.548067	0.712941	0.816134	0.795378	0.821765	0.850588	0.844874	0.841933
Specificity	0.62439	0.817073	0.863415	0.821951	0.863415	0.892683	0.9	0.880488
Held-out Test Performance
	DT	RF	Lasso	NB	SVM-L	SVM-P	SVM-RB	Elastic Net
Brier Score	0.269082	0.236555	0.34948	0.349121	0.29232	0.313043	0.312903	0.310408
Accuracy	0.566138	0.608466	0.550265	0.603175	0.555556	0.544974	0.544974	0.539683
Kappa	0.0895312	0.202532	0.0906775	0.209205	0.0991829	0.0866487	0.0822134	0.064729
AUROC Curve	0.604334	0.631023	0.57735	0.617915	0.588687	0.597308	0.594001	0.591875
Sensitivity	0.452055	0.589041	0.534247	0.643836	0.534247	0.547945	0.534247	0.506849
Specificity	0.637931	0.62069	0.560345	0.577586	0.568966	0.543103	0.551724	0.560345
CMI-5, LR (p-value threshold = 0.1, F test), DT-VI_1000_1 with Covariates
10-Fold CV Mean Training Performance
	DT	RF	Lasso	NB	SVM-L	SVM-P	SVM-RB	Elastic Net
Brier Score	0.249442	0.16871	0.114839	0.259884	0.1084	0.0896179	0.091635	0.0977699
Accuracy	0.592281	0.77579	0.849544	0.734772	0.850912	0.878614	0.891789	0.86807
Kappa	0.172153	0.546224	0.696658	0.482812	0.699072	0.754947	0.781857	0.733818
AUROC Curve	0.615397	0.865767	0.923372	0.870484	0.929297	0.942798	0.938151	0.938106
Sensitivity	0.508067	0.715882	0.830168	0.916303	0.827479	0.85042	0.873445	0.844706
Specificity	0.663415	0.826829	0.865854	0.580488	0.870732	0.902439	0.907317	0.887805
Held-out Test Performance
	DT	RF	Lasso	NB	SVM-L	SVM-P	SVM-RB	Elastic Net
Brier Score	0.267991	0.237882	0.357763	0.489778	0.284528	0.303275	0.310088	0.310036
Accuracy	0.560847	0.592593	0.560847	0.502645	0.582011	0.57672	0.571429	0.560847
Kappa	0.0899228	0.164053	0.116375	0.0856408	0.150731	0.146245	0.137667	0.112073
AUROC Curve	0.593588	0.623051	0.581956	0.537022	0.603921	0.60581	0.600614	0.594119
Sensitivity	0.479452	0.547945	0.561644	0.753425	0.561644	0.575342	0.575342	0.547945
Specificity	0.612069	0.62069	0.560345	0.344828	0.594828	0.577586	0.568966	0.568966
LR (p-value threshold = 0.05, chi-squared), gene variable transformation with the directional correction, CMI-20 with Covariates
10-Fold CV Mean Training Performance
	DT	RF	Lasso	NB	SVM-L	SVM-P	SVM-RB	Elastic Net
Brier Score	0.218075	0.161416	0.099185	0.262393	0.103437	0.07694	0.0818653	0.0854145
Accuracy	0.696561	0.800842	0.881281	0.714965	0.868193	0.898456	0.893158	0.895842
Kappa	0.384403	0.593054	0.76072	0.447138	0.734162	0.795581	0.785017	0.790209
AUROC Curve	0.724415	0.876092	0.942742	0.867517	0.929826	0.959668	0.95206	0.949326
Sensitivity	0.620924	0.686891	0.856639	0.936891	0.847983	0.888067	0.885294	0.88521
Specificity	0.760976	0.897561	0.902439	0.526829	0.885366	0.907317	0.9	0.904878
Held-out Test Performance
	DT	RF	Lasso	NB	SVM-L	SVM-P	SVM-RB	Elastic Net
Brier Score	0.298966	0.253735	0.275653	0.52067	0.313111	0.313135	0.305493	0.322984
Accuracy	0.513228	0.597884	0.560847	0.460317	0.539683	0.555556	0.560847	0.550265
Kappa	0.0322796	0.151866	0.10773	0.0334904	0.064729	0.11218	0.116375	0.099445
AUROC Curve	0.543222	0.587624	0.585735	0.552137	0.552669	0.583136	0.595418	0.561171
Sensitivity	0.534247	0.479452	0.534247	0.780822	0.506849	0.575342	0.561644	0.561644
Specificity	0.5	0.672414	0.577586	0.258621	0.560345	0.543103	0.560345	0.543103
LR (p-value threshold = 0.05, F test), gene variable transformation with the directional correction, CMI-20 with Covariates
10-Fold CV Mean Training Performance
	DT	RF	Lasso	NB	SVM-L	SVM-P	SVM-RB	Elastic Net
Brier Score	0.234626	0.173995	0.110119	0.144117	0.107872	0.100673	0.102848	0.103022
Accuracy	0.616123	0.782368	0.844333	0.82986	0.85221	0.861509	0.856193	0.852281
Kappa	0.220512	0.558651	0.685532	0.657849	0.701732	0.720723	0.710438	0.701703
AUROC Curve	0.639502	0.865271	0.923937	0.883663	0.926505	0.93263	0.930033	0.93124
Sensitivity	0.529244	0.715714	0.813193	0.821849	0.824622	0.839076	0.839076	0.82479
Specificity	0.690244	0.839024	0.870732	0.836585	0.87561	0.880488	0.870732	0.87561
Held-out Test Performance
	DT	RF	Lasso	NB	SVM-L	SVM-P	SVM-RB	Elastic Net
Brier Score	0.270426	0.234388	0.369152	0.36814	0.322212	0.324548	0.319537	0.335441
Accuracy	0.550265	0.608466	0.507937	0.539683	0.507937	0.534392	0.518519	0.513228
Kappa	0.0772015	0.182488	0.00991382	0.0870579	0.00991382	0.0562869	0.031206	0.0133908
AUROC Curve	0.543103	0.627303	0.529287	0.566486	0.539325	0.550779	0.562825	0.525862
Sensitivity	0.493151	0.520548	0.493151	0.575342	0.493151	0.506849	0.506849	0.479452
Specificity	0.586207	0.663793	0.517241	0.517241	0.517241	0.551724	0.525862	0.534483
LR (p-value threshold = 0.05, F test), gene variable transformation with no correction, CMI-20 with Covariates
10-Fold CV Mean Training Performance
	DT	RF	Lasso	NB	SVM-L	SVM-P	SVM-RB	Elastic Net
Brier Score	0.238758	0.185997	0.139408	0.186321	0.137122	0.130689	0.138499	0.133817
Accuracy	0.628105	0.728246	0.800772	0.778281	0.80993	0.815298	0.796772	0.807316
Kappa	0.256863	0.448673	0.599188	0.55681	0.616517	0.628121	0.590645	0.611954
AUROC Curve	0.619978	0.818287	0.889727	0.842002	0.888826	0.895112	0.882884	0.890873
Sensitivity	0.643865	0.65521	0.787311	0.798824	0.781344	0.798824	0.775714	0.787227
Specificity	0.614634	0.790244	0.812195	0.760976	0.834146	0.829268	0.814634	0.82439
Held-out Test Performance
	DT	RF	Lasso	NB	SVM-L	SVM-P	SVM-RB	Elastic Net
Brier Score	0.268175	0.228591	0.330193	0.351187	0.273419	0.286313	0.290865	0.304537
Accuracy	0.507937	0.619048	0.539683	0.608466	0.566138	0.582011	0.555556	0.555556
Kappa	0.0194142	0.227871	0.0692817	0.221616	0.124901	0.150731	0.0903048	0.0991829
AUROC Curve	0.50496	0.658951	0.585616	0.595064	0.594119	0.597426	0.591403	0.584199
Sensitivity	0.520548	0.616438	0.520548	0.657534	0.561644	0.561644	0.506849	0.534247
Specificity	0.5	0.62069	0.551724	0.577586	0.568966	0.594828	0.586207	0.568966
LR (p-value threshold = 0.05, chi-squared), gene variable transformation with the sample frequency correction, CMI-20 with Covariates
10-Fold CV Mean Training Performance
	DT	RF	Lasso	NB	SVM-L	SVM-P	SVM-RB	Elastic Net
Brier Score	0.229468	0.189938	0.157806	0.262461	0.146494	0.132316	0.136227	0.141624
Accuracy	0.564667	0.74407	0.786404	0.717667	0.799597	0.816667	0.806193	0.803474
Kappa	0.0674579	0.480184	0.568894	0.452981	0.594823	0.630381	0.60971	0.603656
AUROC Curve	0.573977	0.81125	0.847653	0.855675	0.872917	0.890904	0.882273	0.88106
Sensitivity	0.126218	0.669328	0.758823	0.951429	0.761765	0.795882	0.790336	0.778824
Specificity	0.936585	0.807317	0.809756	0.519512	0.831707	0.834146	0.819512	0.82439
Held-out Test Performance
	DT	RF	Lasso	NB	SVM-L	SVM-P	SVM-RB	Elastic Net
Brier Score	0.271343	0.241512	0.284417	0.488073	0.326956	0.310152	0.315269	0.352913
Accuracy	0.592593	0.57672	0.560847	0.486772	0.492063	0.518519	0.52381	0.470899
Kappa	-0.0229142	0.116203	0.112073	0.070853	-0.0295052	0.0169191	0.0348389	-0.0829704
AUROC Curve	0.53773	0.605633	0.54452	0.552315	0.490907	0.555385	0.565777	0.504015
Sensitivity	0.0410959	0.479452	0.547945	0.780822	0.452055	0.465753	0.493151	0.39726
Specificity	0.939655	0.637931	0.568966	0.301724	0.517241	0.551724	0.543103	0.517241
LR (p-value threshold = 0.05, F test), gene variable transformation with the sample frequency correction, CMI-20 with Covariates
10-Fold CV Mean Training Performance
	DT	RF	Lasso	NB	SVM-L	SVM-P	SVM-RB	Elastic Net
Brier Score	0.231571	0.188557	0.154989	0.204908	0.154812	0.144269	0.146274	0.150221
Accuracy	0.58714	0.730877	0.782368	0.759807	0.769175	0.789018	0.786351	0.784983
Kappa	0.174564	0.454644	0.562221	0.520201	0.535072	0.57477	0.569175	0.5671
AUROC Curve	0.641516	0.811592	0.85553	0.821783	0.857891	0.873007	0.870469	0.864036
Sensitivity	0.603025	0.663782	0.77042	0.79	0.747647	0.767647	0.758992	0.767395
Specificity	0.573171	0.787805	0.792683	0.734146	0.787805	0.807317	0.809756	0.8
Held-out Test Performance
	DT	RF	Lasso	NB	SVM-L	SVM-P	SVM-RB	Elastic Net
Brier Score	0.296459	0.235853	0.26386	0.375162	0.281344	0.283336	0.288288	0.291722
Accuracy	0.544974	0.566138	0.582011	0.550265	0.529101	0.550265	0.550265	0.571429
Kappa	0.0732124	0.111964	0.14234	0.108045	0.0289788	0.0817376	0.0817376	0.116262
AUROC Curve	0.504487	0.628189	0.586443	0.581129	0.544757	0.573099	0.575106	0.561762
Sensitivity	0.506849	0.520548	0.534247	0.589041	0.452055	0.506849	0.506849	0.506849
Specificity	0.568966	0.594828	0.612069	0.525862	0.577586	0.577586	0.577586	0.612069

### Sheet: Supplementary Table S27
Supplementary Table S27. Permutation-based variable importance (PVI) all features for top performing dataset (CMI-5, LR (p-value threshold = 0.1, chi-squared), DT-VI_1000_1 + CMI-5, LR (p-value threshold = 0.1, F test), DT-VI_1000_1 with Covariates) and all models for the AoU variant analysis. Permutations per feature were performed 25 times and performance is assessed based on mean brier score.
Models	DT		RF		Lasso		NB		SVM-L		SVM-P		SVM-RB		Elastic Net
Accuracy	0.619048		0.656085		0.687831		0.619048		0.671958		0.677249		0.68254		0.687831
		Permute.mean.brier		Permute.mean.brier		Permute.mean.brier		Permute.mean.brier		Permute.mean.brier		Permute.mean.brier		Permute.mean.brier		Permute.mean.brier
	chr8:138131715:FAM135B:CADD2	100	Age	100	Age_squared	100	chr8:138131715:FAM135B:CADD2	100	Age_squared	100	chr9:136670216:EGFL7:Allele2	100	chr9:136670216:EGFL7:Allele2	100	Age_squared	100
	chrX:24561552:PCYT1B:Allele2	75.5744	Age_squared	93.1809	chr9:136670216:EGFL7:Allele2	26.232	chr12:112961114:OAS3:CADD1	75.8388	chr9:136670216:EGFL7:Allele2	93.327	Age_squared	97.1659	chr8:138131715:FAM135B:CADD2	83.3993	chr9:136670216:EGFL7:Allele2	69.6157
	chr1:158608443:OR10Z1:CADD1	71.9707	chr9:136670216:EGFL7:Allele2	86.513	chr8:138131715:FAM135B:CADD2	25.5021	chrX:24561552:PCYT1B:Allele2	69.3711	chr1:158608443:OR10Z1:CADD1	69.5985	chr1:158608443:OR10Z1:CADD1	73.7735	chrX:24561552:PCYT1B:Allele2	80.53	chr8:138131715:FAM135B:CADD2	66.8468
	chr12:112961114:OAS3:CADD1	61.715	chr11:64117815:FLRT1:CADD2	73.8455	chr1:158608443:OR10Z1:CADD1	23.3294	chr21:42225925:ABCG1:Allele2	58.248	chrX:24561552:PCYT1B:Allele2	65.0354	chr11:64117815:FLRT1:CADD2	71.7785	chr11:64117815:FLRT1:CADD2	67.8237	chr1:158608443:OR10Z1:CADD1	60.5056
	chr2:87013011:PLGLB1:CADD2	53.1802	chr10:102425196:CUEDC2:CADD2	64.3777	chr11:64117815:FLRT1:CADD2	21.1209	chr21:43803836:RRP1:CADD2	38.102	chr8:138131715:FAM135B:CADD2	62.0195	chr8:138131715:FAM135B:CADD2	65.2267	chr12:112961114:OAS3:CADD1	63.9472	chrX:24561552:PCYT1B:Allele2	53.0767
	chr21:42225925:ABCG1:Allele2	46.9375	chr1:158560626:OR6P1:Allele2	56.4643	chrX:24561552:PCYT1B:Allele2	20.0922	chrX:138619846:FGF13:Allele1	20.1538	chr6:146437406:GRM1:Allele1	56.0649	chrX:24561552:PCYT1B:Allele2	63.4617	Age	51.367	chr11:64117815:FLRT1:CADD2	52.3753
	chrX:138619846:FGF13:Allele1	39.3355	chr2:219537958:CHPF:Allele1	46.9166	chr6:146437406:GRM1:Allele1	15.4148	chr1:158608443:OR10Z1:CADD1	4.81476	chr11:64117815:FLRT1:CADD2	53.1541	chr6:146437406:GRM1:Allele1	55.2965	Age_squared	51.3099	chr6:146437406:GRM1:Allele1	40.4407
	chr21:43803836:RRP1:CADD2	38.413	chr6:146437406:GRM1:Allele1	44.9323	chr12:112961114:OAS3:CADD1	14.7331	Age	2.20337	chr12:112961114:OAS3:CADD1	36.0361	chr12:112961114:OAS3:CADD1	51.5091	chr1:158608443:OR10Z1:CADD1	50.8847	chr2:219537958:CHPF:Allele1	36.5461
	chr22:29441895:RFPL1:Allele1	23.437	chr3:11829741:TAMM41:CADD2	41.2576	chr2:219537958:CHPF:Allele1	14.3366	chr19:54630503:LILRB1:Allele2	2.16135	chr2:219537958:CHPF:Allele1	34.2438	chrX:138619846:FGF13:Allele1	43.3052	chr10:102425196:CUEDC2:CADD2	42.8094	chrX:138619846:FGF13:Allele1	36.3649
	chr9:136670216:EGFL7:Allele2	0	chr14:102503306:ANKRD9:CADD2	39.3384	chrX:138619846:FGF13:Allele1	14.1055	Age_squared	1.93057	chr2:87013011:PLGLB1:CADD2	32.6164	chr2:219537958:CHPF:Allele1	39.0342	chr6:146437406:GRM1:Allele1	41.0566	chr21:42225925:ABCG1:Allele2	34.8257
	chr19:54630503:LILRB1:Allele2	0	sex_full	38.4387	chr2:87013011:PLGLB1:CADD2	13.6309	chr22:29441895:RFPL1:Allele1	1.81258	chrX:138619846:FGF13:Allele1	30.957	chr2:87013011:PLGLB1:CADD2	36.7904	chr2:87013011:PLGLB1:CADD2	39.7816	chr12:112961114:OAS3:CADD1	32.3851
	Age_squared	0	chr1:158608443:OR10Z1:CADD1	29.3416	chr21:43803836:RRP1:CADD2	13.3767	chr2:87013011:PLGLB1:CADD2	0.806153	Age	30.6728	chr10:102425196:CUEDC2:CADD2	34.9284	chr1:158560626:OR6P1:Allele2	37.3792	chr2:87013011:PLGLB1:CADD2	32.0109
	chr11:64117815:FLRT1:CADD2	0	chr2:87013011:PLGLB1:CADD2	27.0609	chr21:42225925:ABCG1:Allele2	12.7142	chr14:102503306:ANKRD9:CADD2	0.395684	chr21:42225925:ABCG1:Allele2	30.1024	Age	34.3013	chr21:43803836:RRP1:CADD2	36.3658	chr21:43803836:RRP1:CADD2	31.9842
	chr1:23429662:ASAP3:CADD2	0	chrX:24561552:PCYT1B:Allele2	20.0103	chr1:23429662:ASAP3:CADD2	12.4505	chr1:158560626:OR6P1:Allele2	0.300485	chr10:102425196:CUEDC2:CADD2	29.8509	chr1:158560626:OR6P1:Allele2	28.681	chrX:138619846:FGF13:Allele1	35.6818	Age	28.7216
	chr1:158560626:OR6P1:Allele2	0	chr12:112961114:OAS3:CADD1	19.7867	chr22:29441895:RFPL1:Allele1	9.86945	sex_full	0.130924	chr1:23429662:ASAP3:CADD2	22.973	chr21:42225925:ABCG1:Allele2	27.5239	chr1:23429662:ASAP3:CADD2	33.9902	chr10:102425196:CUEDC2:CADD2	28.6609
	chr10:102425196:CUEDC2:CADD2	0	chr8:138131715:FAM135B:CADD2	19.4792	chr10:102425196:CUEDC2:CADD2	9.67851	chr9:136670216:EGFL7:Allele2	0.0885178	chr3:11829741:TAMM41:CADD2	20.2927	chr14:102503306:ANKRD9:CADD2	25.1316	chr2:219537958:CHPF:Allele1	32.4415	chr1:23429662:ASAP3:CADD2	28.1587
	chr2:219537958:CHPF:Allele1	0	chr19:54630503:LILRB1:Allele2	16.7969	chr3:11829741:TAMM41:CADD2	7.84672	chr10:102425196:CUEDC2:CADD2	0.0154065	chr21:43803836:RRP1:CADD2	19.7371	chr3:11829741:TAMM41:CADD2	24.6948	chr21:42225925:ABCG1:Allele2	31.0633	chr22:29441895:RFPL1:Allele1	21.5066
	chr6:146437406:GRM1:Allele1	0	chrX:138619846:FGF13:Allele1	10.759	chr1:158560626:OR6P1:Allele2	7.81423	chr2:219537958:CHPF:Allele1	0.0137371	chr14:102503306:ANKRD9:CADD2	19.4068	chr1:23429662:ASAP3:CADD2	23.9737	chr3:11829741:TAMM41:CADD2	29.4332	chr3:11829741:TAMM41:CADD2	21.3382
	chr3:11829741:TAMM41:CADD2	0	chr21:42225925:ABCG1:Allele2	10.1715	chr14:102503306:ANKRD9:CADD2	5.41528	chr11:64117815:FLRT1:CADD2	0.0109964	chr22:29441895:RFPL1:Allele1	16.5728	chr21:43803836:RRP1:CADD2	22.1843	chr14:102503306:ANKRD9:CADD2	20.981	chr1:158560626:OR6P1:Allele2	20.6798
	chr14:102503306:ANKRD9:CADD2	0	chr22:29441895:RFPL1:Allele1	9.28087	chr19:54630503:LILRB1:Allele2	3.36065	chr3:11829741:TAMM41:CADD2	-0.284372	chr1:158560626:OR6P1:Allele2	15.8652	chr22:29441895:RFPL1:Allele1	21.395	chr22:29441895:RFPL1:Allele1	20.4716	chr14:102503306:ANKRD9:CADD2	14.5081
	Age	0	chr21:43803836:RRP1:CADD2	5.98781	Age	1.14172	chr6:146437406:GRM1:Allele1	-0.299759	chr19:54630503:LILRB1:Allele2	3.51204	sex_full	6.15514	chr19:54630503:LILRB1:Allele2	10.5327	chr19:54630503:LILRB1:Allele2	10.2302
	sex_full	0	chr1:23429662:ASAP3:CADD2	4.21854	sex_full	1.06253	chr1:23429662:ASAP3:CADD2	-0.705186	sex_full	2.09903	chr19:54630503:LILRB1:Allele2	4.63575	sex_full	0.938423	sex_full	0.77292

### Sheet: Supplementary Table S28
Supplementary Table S28. Permutation-based variable importance (PVI) all features for top performing dataset (LR (p-value threshold = 0.05, chi-squared), gene variable transformation with no correction, CMI-20 with Covariates) and all models for the AoU gene analysis. Permutations per feature were performed 25 times and performance is assessed based on mean brier score.
Models	DT		RF		Lasso		NB		SVM-L		SVM-P		SVM-RB		Elastic Net
Accuracy	0.555556		0.650794		0.608466		0.502645		0.539683		0.608466		0.587302		0.571429
		Permute.mean.brier		Permute.mean.brier		Permute.mean.brier		Permute.mean.brier		Permute.mean.brier		Permute.mean.brier		Permute.mean.brier		Permute.mean.brier
	AHNAK2_Allele	100	Age	100	Age_squared	100	SEC23IP_CADD	100	ERBB4_CADD	100	OR4S1_Allele	100	DLG4_Allele	100	OR4S1_Allele	100
	DLG4_Allele	95.0735	Age_squared	70.5005	BCAR1_Allele	37.3783	DLG4_Allele	84.0174	DLG4_Allele	82.8259	SLC31A1_CADD	95.5282	BCAR1_Allele	40.7499	BCAR1_Allele	74.5158
	FCGR3B_Allele	61.8465	AHNAK2_Allele	39.8456	OR4S1_Allele	36.5159	USP6_Allele	59.4806	Age_squared	75.8155	AHNAK2_Allele	74.5631	TNC_Allele	38.7655	SLC31A1_CADD	74.2795
	ARHGAP6_CADD	49.8017	OR2A1_Allele	21.2922	DLG4_Allele	35.9782	GRIN2B_Allele	58.7907	OR2A1_Allele	73.8848	OR2A1_Allele	72.9951	SH3TC2_CADD	36.097	DLG4_Allele	73.2158
	FHAD1_Allele	48.3203	MUC4_CADD	15.9642	AHNAK2_Allele	35.0991	Age	55.0263	CCDC179_CADD	71.6384	BCAR1_Allele	72.3924	FBRSL1_CADD	35.1115	AHNAK2_Allele	62.9878
	SYNE1_CADD	46.4338	MUC4_Allele	14.3664	OR2A1_Allele	29.301	Age_squared	54.941	BCAR1_Allele	70.9461	UBE2N_Allele	70.3226	STK31_Allele	34.1121	OR2A1_Allele	60.77
	LAMA2_CADD	30.7827	FBRSL1_CADD	11.4894	MUC4_Allele	28.5311	TPSG1_Allele	51.7878	SLC31A1_CADD	68.5373	SEC23IP_CADD	68.1561	ADARB1_CADD	32.4429	PLCB1_Allele	59.9802
	MUC12_Allele	27.4532	SYNE1_CADD	11.1199	SYNE1_Allele	28.2284	FHAD1_Allele	47.9389	OR4S1_Allele	62.3435	SYNE1_Allele	65.3135	CCDC179_CADD	29.4277	SEC23IP_CADD	58.6753
	OR2T2_CADD	26.2674	UBE2N_Allele	9.80776	SLC31A1_CADD	27.4346	FCGR3B_Allele	39.6494	ERBB4_Allele	57.4833	ZNF236_Allele	63.6621	LRRC28_Allele	28.6591	ERBB4_CADD	52.1723
	NOTCH2_Allele	22.8578	CCDC88B_CADD	9.563	RAB3C_CADD	24.5736	LAMA2_CADD	36.8112	EN2_CADD	56.3758	VMO1_Allele	63.641	BCAR1_CADD	27.8801	LRRC28_CADD	51.6954
	SHANK2_CADD	18.2162	KNDC1_CADD	9.52608	SEC23IP_CADD	24.4046	POTEH_CADD	34.6655	AHNAK2_Allele	55.9449	LRRC28_CADD	62.5367	ADCY4_Allele	26.6714	Age_squared	51.3926
	SNED1_CADD	11.2795	MAGEC1_Allele	9.4321	TRIM22_Allele	21.9468	ARHGAP6_CADD	34.3616	UBE2N_Allele	54.5549	EGFL7_CADD	60.3539	VAV3_CADD	26.4507	UBE2N_Allele	51.1078
	MICA_CADD	4.52736	MUC19_Allele	9.21731	OR10Z1_CADD	20.5193	INPP5F_Allele	33.6601	SEC23IP_CADD	52.4568	LAMA2_CADD	50.6467	LRRC28_CADD	26.3866	TRIM22_Allele	46.7473
	MEF2A_Allele	0	ASAH2B_Allele	8.87388	LAMA2_CADD	20.4004	SMYD5_Allele	25.6033	TRIM22_Allele	52.1857	SEMA4A_Allele	50.565	KIF14_Allele	24.8376	EN2_CADD	46.2699
	IFI44L_Allele	0	SEMA4A_Allele	8.64516	UBE2N_Allele	18.8916	SH3TC2_CADD	24.1955	SLC35E3_Allele	51.0803	SYNE1_CADD	50.4426	SMYD5_Allele	23.7878	KCNJ6_Allele	45.3241
	NOP16_Allele	0	LRRC28_CADD	8.26197	NAA40_Allele	18.7729	SNED1_CADD	23.7787	LRRC28_CADD	50.704	KCNJ6_Allele	50.034	FBRSL1_Allele	22.9571	TFB1M_Allele	44.5577
	SLC1A6_Allele	0	IGFN1_CADD	7.36778	CYP4F3_Allele	17.1155	CACNA1E_Allele	23.4602	MICA_CADD	48.9943	LRRC28_Allele	49.5466	OR7A17_Allele	22.361	ADARB1_CADD	42.7589
	ASMTL_CADD	0	ALLC_CADD	7.2496	TFB1M_Allele	16.8347	GRM4_CADD	22.3409	OR10Z1_CADD	47.2165	TP53AIP1_Allele	48.1764	BANK1_CADD	22.1075	EGFL7_CADD	40.7451
	MRGPRE_Allele	0	TMEM255B_Allele	7.00495	LRRC28_CADD	16.4348	SEMA4A_Allele	21.163	FN1_Allele	47.1616	USP6_Allele	47.3743	ALDH1L2_CADD	20.5686	EGFL7_Allele	37.8662
	MDM2_CADD	0	SYNE1_Allele	6.93708	TRAM2_CADD	16.0472	ROR2_Allele	20.5573	ALDH1L2_Allele	46.2381	TRIM22_Allele	47.3258	TELO2_Allele	20.1433	CCDC179_CADD	37.2132
	POTEH_CADD	0	LILRB3_CADD	6.68769	XKR3_Allele	15.0064	TTC13_CADD	19.6567	IFT140_Allele	44.2656	EXOC3L4_CADD	46.6354	LAMA2_CADD	19.4319	TRAM2_CADD	37.1665
	ZNF337_Allele	0	EGFL7_CADD	6.63162	PLCB1_Allele	14.2471	ZNF385D_Allele	18.3116	TFB1M_Allele	43.868	TFB1M_Allele	46.2269	KLHL36_Allele	18.2179	SYNE1_CADD	37.1659
	OR10Z1_Allele	0	TRAM2_CADD	6.39753	ZNF236_Allele	14.2298	GSTT2_Allele	18.2567	PLCB1_Allele	42.9059	TTC13_CADD	45.9778	SLC6A6_CADD	18.1413	XKR3_Allele	36.8065
	RBMX_CADD	0	CERK_Allele	6.33708	ADARB1_CADD	13.9054	OR2A1_Allele	18.0138	RAB3C_Allele	42.2944	MAGEC1_Allele	45.8872	IFT140_Allele	17.5901	EXOC3L4_CADD	36.4368
	TP53AIP1_Allele	0	FAM86B1_Allele	6.32781	FBRSL1_Allele	13.7786	CERK_Allele	17.8237	KCNJ6_Allele	40.905	CNOT3_Allele	45.6817	OR1N2_Allele	17.2504	LAMA2_CADD	34.6222
	OBSL1_Allele	0	TRIM22_Allele	6.29118	FCGR3B_Allele	13.4821	CYP4F3_Allele	17.6742	MUC4_Allele	40.8171	SMYD5_Allele	45.2321	OR2A1_Allele	15.736	TP53AIP1_Allele	34.2614
	CYP4F3_CADD	0	LAMA2_CADD	6.2767	KCNJ6_Allele	13.3954	MAGEC1_Allele	17.4968	OR7A17_Allele	39.9032	IFT140_Allele	44.3291	PLCB1_Allele	15.4475	RAB3C_Allele	33.9173
	CCDC88B_CADD	0	HLA-B_CADD	6.21544	SMYD5_Allele	12.9864	NAA40_Allele	17.2191	XKR3_Allele	38.9686	XKR3_Allele	41.9816	KNDC1_Allele	14.958	FCGR3B_Allele	33.7412
	LRRC28_CADD	0	SLC31A1_CADD	6.1784	EGFL7_CADD	12.6557	TRAM2_CADD	16.2895	EXOC3L4_CADD	38.9341	ADARB1_CADD	41.7136	TRPC4_CADD	14.7335	VMO1_Allele	32.6894
	ZNF236_Allele	0	FMN1_CADD	6.17744	VMO1_Allele	12.5126	CYP4F3_CADD	16.2375	TRPC4_CADD	38.8195	DLG4_Allele	40.0524	ZNF385D_Allele	14.6987	SMYD5_Allele	31.4917
	EGFL7_CADD	0	BANK1_CADD	6.04793	MROH8_CADD	12.4494	OR1N2_Allele	13.7557	IFI44L_Allele	38.7536	FN1_Allele	39.0909	MTMR7_CADD	14.4599	TTC13_CADD	31.0305
	ALLC_CADD	0	NOP16_Allele	5.8036	CNOT3_Allele	11.8745	NOTCH2_Allele	13.7223	EGFL7_Allele	37.8251	NALCN_Allele	39.0233	SEC24A_Allele	14.2805	MAGEC1_Allele	30.4027
	AAGAB_Allele	0	BCAR1_CADD	5.61545	TTC13_CADD	11.7757	HDAC4_CADD	13.6204	EGFL7_CADD	35.6554	TBX10_Allele	38.592	AHNAK2_Allele	13.8096	OR7A17_Allele	29.4727
	KCNJ5_Allele	0	TNC_Allele	5.59406	NOTCH2_Allele	11.6704	CUX1_CADD	13.4338	CCDC88B_CADD	32.7788	OR7A17_Allele	38.023	PAIP2B_Allele	13.7988	ZNF236_Allele	29.2845
	FMN1_Allele	0	SEC24A_Allele	5.5541	SEMA4A_Allele	11.5355	UBE2N_Allele	13.3047	STK31_CADD	32.6804	NAA40_Allele	37.7904	IFI44L_Allele	13.1634	MICA_CADD	28.9442
	LILRB3_Allele	0	SMYD5_Allele	5.47375	RPS6KA4_CADD	11.3323	TMEM255B_Allele	13.2056	FCGR3B_Allele	31.4395	RAB3C_CADD	37.4211	SLC1A6_CADD	13.1202	CNOT3_Allele	28.4337
	ALDH1L2_Allele	0	ROR2_Allele	5.33369	VPS33B_Allele	11.2872	RAB3C_CADD	12.439	FBRSL1_Allele	31.0049	FBRSL1_Allele	37.3607	ZNF761_Allele	13.0443	OR10Z1_CADD	28.2677
	SMYD5_Allele	0	OBSL1_CADD	5.21025	EN2_CADD	11.1781	VPS33B_CADD	12.3411	ADARB1_CADD	30.3337	FBRSL1_CADD	37.3378	SEC23IP_CADD	12.2028	NALCN_Allele	28.2244
	ARHGEF7_CADD	0	IFI44L_Allele	5.1195	TP53AIP1_Allele	11.1418	ROR2_CADD	12.1497	TP53AIP1_Allele	28.7898	EGFL7_Allele	36.293	KNDC1_CADD	12.1002	USP6_Allele	27.986
	EN2_CADD	0	ZNF717_Allele	5.09129	MICA_CADD	10.7879	EN2_CADD	11.9853	NAA40_Allele	26.4364	MFAP4_Allele	35.9443	MAGEC1_Allele	11.2944	IFT140_Allele	27.6616
	BRDT_Allele	0	CYP4F3_Allele	5.06874	EXOC3L4_CADD	10.424	BCAR1_Allele	11.8708	SYNE1_CADD	26.3267	PLCB1_Allele	35.7896	LILRB3_CADD	10.9892	CYP4F3_Allele	26.7359
	TPSG1_Allele	0	BRDT_Allele	5.02648	ROR2_Allele	10.1125	SVIP_Allele	11.3308	MEF2A_Allele	26.1255	RAB3C_Allele	34.663	MRC1_CADD	10.8387	TBX10_Allele	26.7249
	MUC4_CADD	0	ALDH1L2_CADD	4.94476	ZNF331_Allele	9.2719	OR10Z1_Allele	11.3302	TRAM2_CADD	26.0322	SERPINA5_CADD	33.7498	RAP1B_CADD	10.4922	LRRC8E_Allele	25.0924
	ASAH2B_Allele	0	ROR2_CADD	4.85039	ZNF717_Allele	9.2184	VPS33B_Allele	11.257	INTU_Allele	25.6997	SH3TC2_CADD	33.7409	LILRB3_Allele	10.4042	IFI44L_Allele	25.0238
	ZNF761_Allele	0	CYP4F3_CADD	4.8008	NALCN_Allele	8.95834	TRAM2_Allele	10.9888	ZNF717_Allele	24.9029	IFI44L_Allele	33.7073	ERBB4_CADD	10.3625	TRPC4_CADD	24.3855
	SEC23IP_CADD	0	PAIP2B_Allele	4.77319	MAGEC1_Allele	8.66882	ZNF525_Allele	10.9486	NALCN_Allele	24.8865	CCDC179_CADD	32.2339	ASMTL_CADD	10.2987	NAA40_Allele	24.2993
	CACNA1E_Allele	0	ZNF236_Allele	4.68079	IFT140_Allele	8.49557	FBRSL1_CADD	10.8509	VMO1_Allele	24.8037	ERBB4_CADD	32.2251	SATB1_CADD	10.0997	CCDC88B_CADD	24.1592
	SMAD3_CADD	0	SLC35E3_Allele	4.67645	TELO2_Allele	7.76998	NOP16_Allele	10.7969	USP6_Allele	24.2998	CYP4F3_Allele	31.5596	MEF2A_Allele	9.58538	STK31_CADD	23.7141
	ZNF331_Allele	0	NAA40_Allele	4.67045	SERPINA5_CADD	7.07454	CAPN10_Allele	10.7634	TBX10_Allele	24.0885	INTU_Allele	31.1093	GRAMD4_Allele	9.53316	FN1_Allele	23.6069
	GRAMD4_Allele	0	RAB3C_CADD	4.66457	DDX25_CADD	7.00745	KIF14_Allele	10.7129	MAGEC1_Allele	23.8905	BCAR1_CADD	30.9157	SLITRK5_CADD	9.48523	ZNF717_Allele	23.6064
	HDAC4_CADD	0	SLC6A6_CADD	4.62638	PAQR9_Allele	6.74498	KCNJ15_CADD	10.3281	LAMA2_CADD	23.1491	FHAD1_Allele	30.8335	ANK3_Allele	9.43789	FBRSL1_Allele	23.5683
	DDX25_CADD	0	SEC23IP_CADD	4.60838	SLC6A6_CADD	6.27006	MRC1_CADD	10.0289	SMYD5_Allele	22.2259	PAQR9_Allele	30.79	STK31_CADD	9.28341	ERBB4_Allele	23.2906
	GRK5_CADD	0	GRAMD4_CADD	4.60679	USP6_Allele	6.17301	RAB11B_CADD	9.87807	OR10Z1_Allele	22.105	MROH8_CADD	30.7501	AAGAB_Allele	9.09255	FHAD1_Allele	21.9194
	FN1_Allele	0	MRC1_CADD	4.5923	CCDC179_CADD	6.08769	ASAH2B_Allele	9.82532	BRDT_Allele	22.0986	MICA_CADD	30.5651	RAB11B_CADD	8.86769	INTU_Allele	21.2407
	RPS6KA4_CADD	0	ADARB1_CADD	4.56134	ANK3_Allele	6.06927	MUC19_Allele	9.73955	PAQR9_Allele	22.0098	SEC24A_Allele	30.538	TRIM58_Allele	8.83435	SYNE1_Allele	20.6533
	MRGPRE_CADD	0	BCAR1_Allele	4.51555	POTEH_CADD	5.96022	RAB3C_Allele	9.583	SNED1_CADD	21.1984	TMEM255B_Allele	30.3668	FN1_CADD	8.772	NOTCH2_Allele	20.2112
	HLA-B_CADD	0	POTEH_CADD	4.4798	FHAD1_Allele	5.79475	OR4S1_Allele	9.53373	MFAP4_Allele	21.1868	TELO2_Allele	29.952	Age	8.66272	SLC6A6_CADD	20.1608
	MTMR7_CADD	0	TLDC2_CADD	4.37824	OR7A17_Allele	5.44841	ASMTL_CADD	9.48765	LRRC8E_Allele	20.9956	CYP4F3_CADD	29.0379	FCGR3B_Allele	8.47821	MUC4_Allele	20.105
	VMO1_Allele	0	OR1N2_Allele	4.35236	KLHL36_Allele	5.3787	OBSL1_CADD	9.24685	NOTCH2_Allele	20.9331	NOTCH2_Allele	28.9505	SVIP_Allele	8.41633	MEF2A_Allele	19.7076
	EFHC1_Allele	0	VAV3_CADD	4.33509	INTU_Allele	5.22763	ALLC_CADD	8.43409	RAB11B_CADD	20.1861	AAGAB_CADD	28.7066	MFAP4_Allele	8.28839	ALDH1L2_Allele	19.3851
	BCAR1_CADD	0	HDAC4_CADD	4.32151	ALDH1L2_Allele	5.19378	PAQR9_Allele	7.7052	ASAH2B_Allele	20.1847	BRDT_Allele	28.6066	IGFN1_CADD	8.26978	SERPINA5_CADD	18.7822
	ANK3_CADD	0	OR4S1_Allele	4.28219	FBRSL1_CADD	4.96689	FN1_CADD	7.4806	CYP4F3_Allele	19.9095	ROR2_CADD	26.6814	ARHGAP6_CADD	8.14818	MROH8_CADD	18.4436
	RAB11B_CADD	0	ZNF331_Allele	4.25958	CERK_Allele	4.21798	GRK5_CADD	7.40657	ZNF236_Allele	19.8116	RPS6KA4_CADD	26.623	GAB4_CADD	8.07239	RAB11B_CADD	17.6976
	OR10Z1_CADD	0	ZNF385D_Allele	4.2566	GRM4_CADD	4.15963	OBSL1_Allele	7.12434	STK31_Allele	19.4673	SLC6A6_CADD	26.5086	GRAMD4_CADD	8.01741	ASAH2B_Allele	17.4799
	NAA40_Allele	0	TRAM2_Allele	4.22476	OR1N2_Allele	3.92771	BCAR1_CADD	7.08504	SH3TC2_CADD	19.3469	ASAH2B_Allele	26.3588	MUC12_Allele	7.84167	OR1N2_Allele	17.3055
	OBSL1_CADD	0	ARHGEF7_CADD	4.21294	IGFN1_CADD	3.82911	INTU_Allele	7.06155	KLHL36_Allele	19.1521	STK31_CADD	26.1546	GRIN2B_Allele	7.74676	VPS33B_Allele	17.0082
	TFB1M_Allele	0	DDX25_CADD	4.16244	CCDC88B_CADD	3.81276	ALDH1L2_Allele	7.01153	TTC13_CADD	18.8499	FCGR3B_Allele	26.0153	MEF2A_CADD	7.62297	BRDT_Allele	16.3874
	TLDC2_CADD	0	RPS6KA4_CADD	4.15867	PTPRE_Allele	3.6317	MUC4_CADD	6.90174	MRC1_CADD	18.4588	MUC19_Allele	25.9671	USP6_Allele	7.5465	SEMA4A_Allele	16.3137
	ROR2_Allele	0	FMN1_Allele	4.133	SH3TC2_CADD	3.57394	OR7A17_Allele	6.78732	FHAD1_Allele	18.1128	sex_full	25.9551	HDAC4_CADD	6.85875	SH3TC2_CADD	16.136
	TRIM58_Allele	0	RAB3C_Allele	3.93795	MUC19_Allele	3.55098	EGFL7_CADD	6.60786	VPS33B_Allele	17.8561	EN2_CADD	25.5438	RGSL1_CADD	6.67646	ROR2_CADD	15.9852
	SVIP_Allele	0	KCNJ6_Allele	3.89804	MRGPRE_CADD	3.54188	KLHL36_Allele	6.4504	RBMX_CADD	17.4058	LRRC8E_Allele	25.3118	UBE2N_Allele	6.60122	Age	15.6113
	TBX10_Allele	0	CNOT3_Allele	3.86041	ASAH2B_Allele	3.53206	CNOT3_Allele	6.34822	FN1_CADD	17.3756	MRC1_CADD	24.4132	GRM4_CADD	6.57023	IGFN1_CADD	15.4622
	ANK3_Allele	0	GRK5_CADD	3.81592	TBX10_Allele	3.33933	FBRSL1_Allele	6.34408	OR1N2_Allele	17.2854	ZNF761_Allele	24.1582	PRLHR_Allele	6.5063	MRC1_CADD	14.9426
	CAPN10_Allele	0	KCNJ15_CADD	3.81262	MEF2A_Allele	3.22695	RPS6KA4_CADD	6.27565	ZNF331_Allele	17.1207	Age_squared	24.1071	Age_squared	6.41241	LACTB_CADD	14.7058
	LRRC8E_Allele	0	OR10Z1_Allele	3.75675	BRDT_Allele	3.09723	LRRC28_Allele	6.25365	CNOT3_Allele	16.0448	ANK3_Allele	23.7911	NALCN_Allele	6.31772	RAP1B_CADD	14.388
	SPTA1_Allele	0	CUX1_CADD	3.74645	ARHGEF7_CADD	2.6465	ANK3_Allele	6.22206	Age	15.6011	IGFN1_CADD	23.6442	CNOT3_Allele	6.28811	TPSG1_Allele	13.9945
	SLC6A6_CADD	0	RAP1B_CADD	3.72977	ALLC_CADD	2.62132	TRIM22_Allele	6.20686	ROR2_CADD	15.2666	CCDC88B_CADD	23.6245	FHAD1_Allele	6.05704	CYP4F3_CADD	13.3603
	STK31_Allele	0	ARHGAP6_CADD	3.72496	EGFL7_Allele	2.57843	BANK1_CADD	6.08821	RAP1B_CADD	15.2415	TRPC4_CADD	23.3236	GRK5_CADD	6.04423	KLHL36_Allele	13.3053
	PRLHR_Allele	0	FBRSL1_Allele	3.64719	FN1_Allele	2.57154	AHNAK2_Allele	5.92299	TNC_Allele	14.8715	STIP1_Allele	23.2729	LACTB_CADD	6.03383	MFAP4_Allele	13.2643
	EGFL7_Allele	0	EFHC1_Allele	3.46126	ERBB4_CADD	2.4734	MFAP4_Allele	5.86877	SEMA4A_Allele	14.3501	TNC_Allele	23.0934	ZNF337_Allele	5.93618	SNED1_CADD	12.9214
	FBRSL1_CADD	0	HLA-B_Allele	3.42333	GSTT2_Allele	2.41891	PAIP2B_Allele	5.84958	IGFN1_CADD	13.7806	SLC1A6_CADD	22.8596	SLC1A6_Allele	5.90785	PAQR9_Allele	12.401
	FMN1_CADD	0	FCGR3B_Allele	3.41828	CAPN10_Allele	2.37857	LRRC28_CADD	5.83197	DDX25_Allele	13.6237	TPSG1_Allele	22.3819	PTPRE_Allele	5.89303	TNC_Allele	12.3447
	MUC4_Allele	0	CAPN10_Allele	3.40505	SLC35E3_Allele	2.33172	OR10Z1_CADD	5.60581	GRK5_CADD	13.6138	CERK_Allele	22.3619	INPP5F_Allele	5.78489	GRM4_CADD	12.2721
	TNC_Allele	0	ZNF761_Allele	3.37824	NOP16_Allele	2.16137	VAV3_CADD	5.39624	AAGAB_Allele	13.4075	SMAD3_CADD	22.0344	STIP1_Allele	5.46659	STK31_Allele	12.1983
	MEF2A_CADD	0	LRRC8E_Allele	3.33934	ZNF385D_Allele	2.14613	TNC_Allele	5.07	GRM4_CADD	13.0722	KIF14_Allele	21.8812	SHANK2_CADD	5.10633	PTPRE_Allele	11.9365
	XKR3_Allele	0	MROH8_CADD	3.29815	LRRC8E_Allele	2.10977	VMO1_Allele	4.92481	SYNE1_Allele	12.9081	Age	21.7903	MRGPRE_Allele	4.87719	ZNF331_Allele	11.5134
	SATB1_CADD	0	SLC1A6_CADD	3.29697	KNDC1_Allele	2.04529	TFB1M_Allele	4.90385	TLDC2_CADD	12.9074	GSTT2_Allele	21.487	EGFL7_Allele	4.83489	SLC1A6_CADD	11.474
	TMEM255B_Allele	0	ANK3_Allele	3.28647	TMEM255B_Allele	1.93416	TBX10_Allele	4.71929	PTPRE_Allele	12.8383	RAP1B_CADD	21.4383	sex_full	4.70451	RPS6KA4_CADD	10.6471
	KCNJ15_CADD	0	OR7A17_Allele	3.1733	IFI44L_Allele	1.93154	ANK3_CADD	4.66537	SVIP_Allele	12.4973	ARHGAP6_CADD	21.383	DDX25_Allele	4.65512	KNDC1_Allele	9.87385
	SLITRK5_CADD	0	EXOC3L4_CADD	3.15674	RAB11B_CADD	1.87486	AAGAB_CADD	4.63684	TPSG1_Allele	12.4518	VAV3_CADD	21.0543	FN1_Allele	4.6132	KCNJ5_Allele	9.78753
	SLC31A1_CADD	0	LILRB3_Allele	3.1555	MRC1_CADD	1.82208	TP53AIP1_Allele	4.55939	GRIN2B_Allele	11.8339	ADCY4_Allele	20.9935	MGST3_CADD	4.60084	SATB1_CADD	9.78512
	VAV3_CADD	0	OR10Z1_CADD	3.12042	SLC1A6_CADD	1.55197	CCDC88B_CADD	4.3341	CYP4F3_CADD	11.506	MUC12_Allele	20.2707	ZNF717_Allele	4.60025	DDX25_Allele	9.70722
	LILRB3_CADD	0	SPTA1_Allele	3.11774	TNC_Allele	1.48272	HLA-B_Allele	4.27203	MDM2_CADD	11.4887	CAPN10_Allele	20.1613	SMAD3_CADD	4.44126	CAPN10_Allele	9.69687
	BCAR1_Allele	0	KCNJ5_Allele	3.09994	KNDC1_CADD	1.41178	LRRC8E_Allele	4.09365	TMEM255B_Allele	11.2138	CACNA1E_Allele	20.1461	CACNA1E_Allele	4.39972	GRK5_CADD	9.52846
	SEC24A_Allele	0	INTU_Allele	3.08376	HLA-B_Allele	1.34255	SLC35E3_Allele	3.98788	SLC6A6_CADD	11.0831	VPS33B_Allele	20.0776	LRRC8E_Allele	4.27601	RAB3C_CADD	9.16108
	ZNF525_Allele	0	NOTCH2_Allele	3.07246	TRPC4_CADD	1.26948	SPTA1_Allele	3.92882	AAGAB_CADD	10.9352	ROR2_Allele	20.024	MICA_CADD	3.96588	SLC35E3_Allele	9.0409
	KNDC1_CADD	0	STK31_CADD	2.94799	SATB1_CADD	1.22604	SLC1A6_Allele	3.72157	POTEH_CADD	10.7194	OR1N2_Allele	19.9491	BRDT_Allele	3.9557	OR10Z1_Allele	8.95033
	TELO2_Allele	0	TFB1M_Allele	2.92979	BANK1_CADD	1.13113	ZNF761_Allele	3.4447	KIF14_Allele	10.5732	PTPRE_Allele	19.6728	KCNJ5_Allele	3.88661	RBMX_CADD	8.94671
	ZNF385D_Allele	0	AAGAB_CADD	2.92651	ROR2_CADD	1.00366	ZNF331_Allele	3.4231	ROR2_Allele	9.75167	KNDC1_Allele	19.3974	ROR2_Allele	3.67951	ROR2_Allele	8.78045
	TRIM22_Allele	0	ERBB4_CADD	2.92261	SNED1_CADD	0.903029	SLC1A6_CADD	3.35817	KNDC1_Allele	9.69547	SLC35E3_Allele	19.2816	ROR2_CADD	3.51729	TELO2_Allele	8.50873
	STIP1_Allele	0	SVIP_Allele	2.91653	RBMX_CADD	0.888102	MGST3_CADD	3.31835	SERPINA5_CADD	9.52392	KCNJ5_Allele	19.2706	MUC19_Allele	3.25562	TMEM255B_Allele	8.25823
	LRRC28_Allele	0	DDX25_Allele	2.90259	MUC12_Allele	0.865035	TELO2_Allele	3.16227	LRRC28_Allele	9.34087	SLITRK5_CADD	19.2326	CAPN10_Allele	3.23455	CERK_Allele	7.54909
	SYNE1_Allele	0	MEF2A_CADD	2.80984	GRK5_CADD	0.7969	MTMR7_CADD	3.15131	ARHGAP6_CADD	9.29443	ZNF385D_Allele	19.029	OR2T2_CADD	3.19359	TLDC2_CADD	7.50067
	RAB3C_Allele	0	TTC13_CADD	2.79236	PAIP2B_Allele	0.781518	ADARB1_CADD	3.053	HLA-B_Allele	8.94373	MEF2A_Allele	18.5771	FMN1_Allele	3.17851	ARHGAP6_CADD	7.44218
	BANK1_CADD	0	ANK3_CADD	2.79008	TPSG1_Allele	0.781157	MRGPRE_CADD	2.89504	CACNA1E_Allele	8.83682	PAIP2B_Allele	18.1238	GSTT2_Allele	3.04858	ALLC_CADD	7.07627
	GRAMD4_CADD	0	OBSL1_Allele	2.75452	DDX25_Allele	0.717674	SYNE1_CADD	2.79593	MROH8_CADD	8.78878	KNDC1_CADD	18.0672	TTC13_CADD	3.0259	FBRSL1_CADD	6.66792
	MGST3_CADD	0	NALCN_Allele	2.71012	LILRB3_Allele	0.673922	GAB4_CADD	2.72431	CERK_Allele	8.22356	ZNF337_Allele	17.7949	ZNF236_Allele	2.82865	LRRC28_Allele	6.37409
	ERBB4_CADD	0	VMO1_Allele	2.70973	AAGAB_CADD	0.595213	SMAD3_CADD	2.72082	ANK3_Allele	8.12549	CUX1_CADD	17.5684	VMO1_Allele	2.79507	ARHGEF7_CADD	6.31889
	CYP4F3_Allele	0	GSTT2_Allele	2.68951	GAB4_CADD	0.327507	MUC4_Allele	2.67362	PAIP2B_Allele	7.84715	INPP5F_Allele	17.5011	RPS6KA4_CADD	2.78638	ANK3_Allele	5.5583
	ZNF717_Allele	0	SERPINA5_CADD	2.66788	TLDC2_CADD	0.282397	IGFN1_CADD	2.62087	GAB4_CADD	7.43266	ARHGEF7_CADD	17.4358	MROH8_CADD	2.72697	FMN1_Allele	5.42963
	TRAM2_CADD	0	KNDC1_Allele	2.66108	KIF14_Allele	0.234942	LILRB3_Allele	2.56772	ALDH1L2_CADD	7.20795	RAB11B_CADD	17.2621	ZNF331_Allele	2.629	CACNA1E_Allele	4.98415
	TTC13_CADD	0	XKR3_Allele	2.60967	OBSL1_Allele	0.174564	IFT140_Allele	2.468	SATB1_CADD	7.14758	GRIN2B_Allele	17.2101	ASAH2B_Allele	2.43884	SEC24A_Allele	4.82928
	HLA-B_Allele	0	VPS33B_Allele	2.59875	MFAP4_Allele	0.0531717	SYNE1_Allele	2.46031	LACTB_CADD	6.72738	ZNF331_Allele	17.1842	DDX25_CADD	2.26788	AAGAB_Allele	4.72462
	RGSL1_CADD	0	SLITRK5_CADD	2.59753	SYNE1_CADD	0.0368048	TRIM58_Allele	2.24839	KCNJ5_Allele	6.63838	GRAMD4_Allele	17.0445	SLC31A1_CADD	2.2518	MUC12_Allele	4.46643
	TRAM2_Allele	0	KIF14_Allele	2.59193	SLC1A6_Allele	0	MRGPRE_Allele	2.21519	RAB3C_CADD	6.10642	PRLHR_Allele	17.0379	CERK_Allele	2.18479	DDX25_CADD	4.43946
	VPS33B_CADD	0	PLCB1_Allele	2.53555	ASMTL_CADD	0	ERBB4_CADD	2.20194	ARHGEF7_CADD	6.07488	ALDH1L2_Allele	17.0013	NOTCH2_Allele	2.11382	PAIP2B_Allele	4.43614
	CNOT3_Allele	0	INPP5F_Allele	2.52976	MRGPRE_Allele	0	STK31_Allele	2.16364	RPS6KA4_CADD	5.92258	AAGAB_Allele	16.4206	ZNF525_Allele	2.10888	KIF14_Allele	4.43436
	ERBB4_Allele	0	LRRC14B_Allele	2.48087	MDM2_CADD	0	KCNJ5_Allele	2.07539	BANK1_CADD	4.94366	MTMR7_CADD	16.2023	CCDC88B_CADD	2.10438	POTEH_CADD	4.42676
	FN1_CADD	0	VPS33B_CADD	2.45615	ZNF337_Allele	0	MICA_CADD	2.06243	STIP1_Allele	4.47999	VPS33B_CADD	16.1815	SNED1_CADD	2.10066	ALDH1L2_CADD	3.96322
	PTPRE_Allele	0	SLC1A6_Allele	2.42313	OR10Z1_Allele	0	AAGAB_Allele	2.05775	SLC1A6_CADD	4.2439	TLDC2_CADD	16.0023	LRRC14B_Allele	2.08068	AAGAB_CADD	3.59028
	ADARB1_CADD	0	RBMX_CADD	2.41683	CYP4F3_CADD	0	LACTB_CADD	2.04122	TELO2_Allele	3.65354	KCNJ15_CADD	15.8758	ALLC_CADD	2.0765	KNDC1_CADD	3.46266
	CERK_Allele	0	STIP1_Allele	2.38877	AAGAB_Allele	0	ARHGEF7_CADD	1.95961	NOP16_Allele	3.51009	ZNF717_Allele	15.8453	ERBB4_Allele	1.95379	ADCY4_Allele	3.44261
	FBRSL1_Allele	0	MRGPRE_Allele	2.31678	KCNJ5_Allele	0	ZNF717_Allele	1.83898	VPS33B_CADD	3.28217	ANK3_CADD	15.7859	OBSL1_Allele	1.9435	GSTT2_Allele	3.16312
	MROH8_CADD	0	ZNF525_Allele	2.29881	FMN1_Allele	0	PTPRE_Allele	1.71032	FMN1_Allele	3.22395	TRIM58_Allele	15.6821	CUX1_CADD	1.74664	PRLHR_Allele	3.10852
	LRRC14B_Allele	0	GRIN2B_Allele	2.26668	MUC4_CADD	0	MDM2_CADD	1.66156	ALLC_CADD	3.14519	GRAMD4_CADD	15.5764	ANK3_CADD	1.66326	sex_full	2.98361
	FAM86B1_Allele	0	PAQR9_Allele	2.21257	ZNF761_Allele	0	NALCN_Allele	1.4732	KNDC1_CADD	3.08995	GRK5_CADD	14.945	TLDC2_CADD	1.65413	ZNF385D_Allele	2.94543
	IGFN1_CADD	0	KLHL36_Allele	2.1946	CACNA1E_Allele	0	BRDT_Allele	1.37522	PRLHR_Allele	2.74456	SLC1A6_Allele	14.651	TP53AIP1_Allele	1.57707	GAB4_CADD	2.76379
	ALDH1L2_CADD	0	AAGAB_Allele	2.16168	SMAD3_CADD	0	EFHC1_Allele	1.31044	VAV3_CADD	2.62211	MRGPRE_Allele	14.4768	RBMX_CADD	1.54318	INPP5F_Allele	2.7393
	PLCB1_Allele	0	ALDH1L2_Allele	2.15185	GRAMD4_Allele	0	SERPINA5_CADD	1.14835	ADCY4_Allele	2.57126	HLA-B_Allele	14.3867	MRGPRE_CADD	1.53323	GRIN2B_Allele	2.68072
	MUC19_Allele	0	ASMTL_CADD	2.12385	HDAC4_CADD	0	LILRB3_CADD	1.06306	RGSL1_CADD	2.44741	ALDH1L2_CADD	14.3661	OR4S1_Allele	1.51609	SHANK2_CADD	2.64873
	INTU_Allele	0	MUC12_Allele	2.11945	HLA-B_CADD	0	TRPC4_CADD	1.04984	TRAM2_Allele	2.31634	GRM4_CADD	14.3488	TBX10_Allele	1.42343	TRAM2_Allele	2.47326
	OR2A1_Allele	0	SHANK2_CADD	2.09178	MTMR7_CADD	0	MEF2A_Allele	0.896039	SHANK2_CADD	2.27425	ZNF525_Allele	14.0363	EXOC3L4_CADD	1.40196	STIP1_Allele	2.37893
	SERPINA5_CADD	0	PTPRE_Allele	1.98092	EFHC1_Allele	0	ZNF236_Allele	0.765064	MRGPRE_Allele	2.26516	SHANK2_CADD	13.934	ALDH1L2_Allele	1.37263	MUC19_Allele	2.22994
	PAIP2B_Allele	0	RAB11B_CADD	1.97379	BCAR1_CADD	0	FN1_Allele	0.740578	MTMR7_CADD	2.26333	MRGPRE_CADD	13.2273	FMN1_CADD	1.36523	MGST3_CADD	1.88039
	OR7A17_Allele	0	MGST3_CADD	1.93175	ANK3_CADD	0	MEF2A_CADD	0.686444	FMN1_CADD	2.18884	LILRB3_Allele	13.0981	FAM86B1_Allele	1.29597	BANK1_CADD	1.66889
	GAB4_CADD	0	TP53AIP1_Allele	1.90763	OBSL1_CADD	0	EGFL7_Allele	0.614302	DDX25_CADD	2.14006	LACTB_CADD	12.9365	PAQR9_Allele	1.2944	SVIP_Allele	1.65309
	MAGEC1_Allele	0	FN1_CADD	1.87359	TRIM58_Allele	0	SLC6A6_CADD	0.546824	MUC12_Allele	2.09816	OR10Z1_CADD	12.9122	TMEM255B_Allele	1.26938	ASMTL_CADD	1.63504
	KIF14_Allele	0	TELO2_Allele	1.86983	SVIP_Allele	0	HLA-B_CADD	0.506742	BCAR1_CADD	2.0684	LILRB3_CADD	12.6276	AAGAB_CADD	1.19981	CUX1_CADD	1.54267
	KNDC1_Allele	0	MDM2_CADD	1.76288	SPTA1_Allele	0	PRLHR_Allele	0.253786	OBSL1_CADD	1.74898	MEF2A_CADD	12.6092	EFHC1_Allele	1.17858	KCNJ15_CADD	1.52854
	KLHL36_Allele	0	MRGPRE_CADD	1.75829	STK31_Allele	0	ZNF337_Allele	0.203329	FAM86B1_Allele	1.67148	ERBB4_Allele	12.5588	HLA-B_CADD	1.1239	HLA-B_Allele	1.42512
	VPS33B_Allele	0	ERBB4_Allele	1.74597	PRLHR_Allele	0	ALDH1L2_CADD	-0.189772	SEC24A_Allele	1.58736	TRAM2_CADD	12.357	OBSL1_CADD	1.10754	OBSL1_Allele	1.38287
	LACTB_CADD	0	IFT140_Allele	1.73447	FMN1_CADD	0	XKR3_Allele	-0.270166	SLITRK5_CADD	1.5873	HLA-B_CADD	12.3253	TRAM2_Allele	0.860867	NOP16_Allele	1.08554
	OR1N2_Allele	0	LRRC28_Allele	1.68126	MEF2A_CADD	0	ERBB4_Allele	-0.414933	KCNJ15_CADD	1.25472	HDAC4_CADD	12.3239	MDM2_CADD	0.802445	VPS33B_CADD	1.00378
	UBE2N_Allele	0	MTMR7_CADD	1.66983	KCNJ15_CADD	0	DDX25_CADD	-0.725325	CUX1_CADD	1.25349	MGST3_CADD	12.2617	KCNJ6_Allele	0.711108	ANK3_CADD	0.94175
	GRM4_CADD	0	OR2T2_CADD	1.63796	SLITRK5_CADD	0	EXOC3L4_CADD	-0.9778	HLA-B_CADD	1.21768	GAB4_CADD	10.1907	SPTA1_Allele	0.63278	VAV3_CADD	0.936106
	ROR2_CADD	0	SMAD3_CADD	1.63145	ARHGAP6_CADD	0	GRAMD4_CADD	-1.14807	ZNF385D_Allele	0.976322	OR2T2_CADD	9.72903	TPSG1_Allele	0.619458	SLITRK5_CADD	0.793451
	SEMA4A_Allele	0	TBX10_Allele	1.58522	VAV3_CADD	0	SEC24A_Allele	-1.21806	INPP5F_Allele	0.946213	MDM2_CADD	9.54685	VPS33B_Allele	0.342175	ZNF761_Allele	0.774692
	SLC35E3_Allele	0	USP6_Allele	1.5812	LILRB3_CADD	0	sex_full	-1.42761	FBRSL1_CADD	0.939824	LRRC14B_Allele	9.15405	ARHGEF7_CADD	0.285886	MRGPRE_Allele	0.724714
	DDX25_Allele	0	TRPC4_CADD	1.57967	SEC24A_Allele	0	GRAMD4_Allele	-1.54621	ASMTL_CADD	0.923766	RGSL1_CADD	8.82009	OR10Z1_CADD	0.220471	SMAD3_CADD	0.72075
	RAB3C_CADD	0	CACNA1E_Allele	1.57903	ZNF525_Allele	0	STK31_CADD	-1.58015	MUC19_Allele	0.807426	ALLC_CADD	8.4796	INTU_Allele	0.216412	RGSL1_CADD	0.720591
	MRC1_CADD	0	MEF2A_Allele	1.57289	STIP1_Allele	0	SATB1_CADD	-1.82263	ZNF761_Allele	0.70506	SATB1_CADD	8.39745	VPS33B_CADD	0.200307	LILRB3_Allele	0.598814
	INPP5F_Allele	0	DLG4_Allele	1.56961	LRRC28_Allele	0	DDX25_Allele	-1.88874	ANK3_CADD	0.595264	TRAM2_Allele	7.95783	SERPINA5_CADD	-0.0111405	GRAMD4_Allele	0.524016
	CUX1_CADD	0	CCDC179_CADD	1.56552	RAB3C_Allele	0	PLCB1_Allele	-2.16287	sex_full	0.549598	FN1_CADD	7.92245	HLA-B_Allele	-0.0176373	FN1_CADD	0.417386
	STK31_CADD	0	TPSG1_Allele	1.54169	GRAMD4_CADD	0	IFI44L_Allele	-2.18536	GRAMD4_CADD	0.448981	SNED1_CADD	7.77861	SYNE1_CADD	-0.23676	ZNF525_Allele	0.264501
	KCNJ6_Allele	0	STK31_Allele	1.46711	MGST3_CADD	0	KCNJ6_Allele	-2.19726	LILRB3_CADD	0.365768	KLHL36_Allele	7.68103	POTEH_CADD	-0.298997	MUC4_CADD	0.231129
	SLC1A6_CADD	0	GRAMD4_Allele	1.4635	RGSL1_CADD	0	STIP1_Allele	-2.26901	MRGPRE_CADD	0.241181	RBMX_CADD	7.14372	KCNJ15_CADD	-0.423072	TRIM58_Allele	0.145232
	TRPC4_CADD	0	MFAP4_Allele	1.43872	SHANK2_CADD	0	ADCY4_Allele	-2.4047	TRIM58_Allele	0.0489918	POTEH_CADD	7.12171	TFB1M_Allele	-0.52082	MRGPRE_CADD	0.127351
	RAP1B_CADD	0	EN2_CADD	1.38268	TRAM2_Allele	0	RGSL1_CADD	-2.56219	MEF2A_CADD	0.0476857	EFHC1_Allele	6.659	NAA40_Allele	-0.600907	LRRC14B_Allele	0.123527
	AAGAB_CADD	0	MICA_CADD	1.35171	VPS33B_CADD	0	LRRC14B_Allele	-2.75882	MGST3_CADD	0.0121362	OBSL1_CADD	6.52759	SLC35E3_Allele	-0.611423	HDAC4_CADD	0.11026
	ADCY4_Allele	0	LACTB_CADD	1.33106	ERBB4_Allele	0	SHANK2_CADD	-3.18433	CAPN10_Allele	-0.0448244	DDX25_Allele	6.02602	MUC4_CADD	-0.75727	FMN1_CADD	0.0833463
	CCDC179_CADD	0	SATB1_CADD	1.14221	FN1_CADD	0	SLITRK5_CADD	-3.61949	OBSL1_Allele	-0.0602557	STK31_Allele	5.92235	EN2_CADD	-0.918207	MEF2A_CADD	0.058653
	EXOC3L4_CADD	0	FN1_Allele	1.06781	LRRC14B_Allele	0	SLC31A1_CADD	-3.85007	ZNF337_Allele	-0.0938252	OR10Z1_Allele	5.88985	OR10Z1_Allele	-0.964055	GRAMD4_CADD	0.0209776
	GRIN2B_Allele	0	RGSL1_CADD	1.02258	FAM86B1_Allele	0	RAP1B_CADD	-3.89972	HDAC4_CADD	-0.11833	ASMTL_CADD	5.77828	XKR3_Allele	-1.17103	SLC1A6_Allele	0
	GSTT2_Allele	0	GRM4_CADD	0.906972	ALDH1L2_CADD	0	KNDC1_Allele	-3.93071	SLC1A6_Allele	-0.132734	FMN1_CADD	5.74406	EGFL7_CADD	-1.26093	MDM2_CADD	0
	IFT140_Allele	0	TRIM58_Allele	0.830916	OR2T2_CADD	0	KNDC1_CADD	-4.68212	GRAMD4_Allele	-0.340196	DDX25_CADD	4.45554	RAB3C_CADD	-1.37027	HLA-B_CADD	0
	MFAP4_Allele	0	SH3TC2_CADD	0.813367	LACTB_CADD	0	TLDC2_CADD	-4.82766	OR2T2_CADD	-0.363124	FMN1_Allele	4.34277	NOP16_Allele	-1.94963	MTMR7_CADD	0
	NALCN_Allele	0	SNED1_CADD	0.784177	INPP5F_Allele	0	RBMX_CADD	-5.82999	GSTT2_Allele	-0.372125	OBSL1_Allele	4.04728	RAB3C_Allele	-2.07863	EFHC1_Allele	0
	OR4S1_Allele	0	EGFL7_Allele	0.693489	CUX1_CADD	0	FAM86B1_Allele	-6.65308	LRRC14B_Allele	-0.415777	SVIP_Allele	3.84699	SEMA4A_Allele	-2.11833	BCAR1_CADD	0
	PAQR9_Allele	0	sex_full	0.685484	STK31_CADD	0	FMN1_Allele	-8.00167	MUC4_CADD	-0.455513	MUC4_Allele	2.33127	MUC4_Allele	-2.27803	SPTA1_Allele	0
	USP6_Allele	0	FHAD1_Allele	0.68489	RAP1B_CADD	0	CCDC179_CADD	-8.24321	SPTA1_Allele	-0.532337	SPTA1_Allele	2.0539	CYP4F3_Allele	-2.29852	LILRB3_CADD	0
	Age	0	ADCY4_Allele	0.633225	ADCY4_Allele	0	FMN1_CADD	-10.2725	LILRB3_Allele	-0.554969	FAM86B1_Allele	1.27567	SYNE1_Allele	-2.54523	FAM86B1_Allele	0
	sex_full	0	ZNF337_Allele	0.591848	GRIN2B_Allele	0	MROH8_CADD	-11.3022	SMAD3_CADD	-0.694067	NOP16_Allele	0.687523	CYP4F3_CADD	-2.88175	OR2T2_CADD	0
	Age_squared	0	GAB4_CADD	0.551266	Age	0	OR2T2_CADD	-24.7338	ZNF525_Allele	-0.741945	BANK1_CADD	-3.27003	TRAM2_CADD	-3.20475	OBSL1_CADD	-0.0141333
	SH3TC2_CADD	-10.2988	PRLHR_Allele	0.369007	sex_full	0	MUC12_Allele	-39.6254	EFHC1_Allele	-0.799807	MUC4_CADD	-4.93496	TRIM22_Allele	-4.69632	ZNF337_Allele	-0.384516

### Sheet: Supplementary Table S29
Supplementary Table S29. Model performance of the top dataset and models from the AoU cohort variant analysis tested on the UI cohort.
CMI-5, LR (p-value threshold = 0.1, chi-squared), DT-VI_1000_1 + CMI-5, LR (p-value threshold = 0.1, F test), DT-VI_1000_1 with Covariates
Held-out Test Performance
	DT	RF	Lasso	NB	SVM-L	SVM-P	SVM-RB	Elastic Net
Brier Score	0.266	0.27	0.448	0.507	0.371	0.364	0.267	0.41
Accuracy	0.449	0.515	0.455	0.455	0.515	0.503	0.533	0.473
Kappa	0.044	0.055	-0.013	0.053	0.07	0.031	-0.025	0.015
AUROC Curve	0.558	0.56	0.554	0.57	0.539	0.539	0.519	0.545
Sensitivity	0.082	0.449	0.276	0.092	0.408	0.439	0.745	0.306
Specificity	0.971	0.609	0.71	0.971	0.667	0.594	0.232	0.71

### Sheet: Supplementary Table S30
Supplementary Table S30. Association test of previously implicated variants for loss of smell and/or taste with COVID-19 in the UI and AoU cohorts.
UI Cohort Machine Learning Variable Encoding (27 of 28 variants)										AoU Cohort Machine Learning Variable Encoding (28 of 28 variants)
	chi-squared test			Wald test	Liklihood Ratio Test with lmtest	Liklihood Ratio Test with anova					chi-squared test			Wald test	Liklihood Ratio Test with lmtest	Liklihood Ratio Test with anova
var_names	p_vals		var_names	z_p_vals	lrt_p_vals	lrt_anova_p_vals				var_names	p_vals		var_names	z_p_vals	lrt_p_vals	lrt_anova_p_vals
chr4.70461161.UGT2A1.Allele1	0.179922		chr4.70461161.UGT2A1.Allele1	0.136451	0.135121	0.135121				chr4.69610877.Allele2	0.158228		chr4.69610877.Allele2	0.134415	0.132063	0.132063
chr4.70462803.UGT2A1.Allele1	0.179922		chr4.70462803.UGT2A1.Allele1	0.136451	0.135121	0.135121				chr4.69571521.Allele2	0.245918		chr4.69571521.Allele2	0.214561	0.212874	0.212874
chr4.70462893.UGT2A1.Allele1	0.179922		chr4.70462893.UGT2A1.Allele1	0.136451	0.135121	0.135121				chr4.69572555.Allele2	0.245918		chr4.69572555.Allele2	0.214561	0.212874	0.212874
chr4.70465626.UGT2A1.Allele1	0.179922		chr4.70465626.UGT2A1.Allele1	0.136451	0.135121	0.135121				chr4.69572818.Allele2	0.245918		chr4.69572818.Allele2	0.214561	0.212874	0.212874
chr4.70465441.UGT2A1.Allele1	0.234564		chr4.70445500.RP11.401E5.2.Allele2	0.177783	0.166852	0.166852				chr4.69573045.Allele2	0.245918		chr4.69573045.Allele2	0.214561	0.212874	0.212874
chr4.70445500.RP11.401E5.2.Allele2	0.262391		chr4.70447885.RP11.401E5.2.Allele2	0.177783	0.166852	0.166852				chr4.69574313.Allele2	0.245918		chr4.69574313.Allele2	0.214561	0.212874	0.212874
chr4.70447885.RP11.401E5.2.Allele2	0.262391		chr4.70461161.UGT2A1.Allele2	0.177783	0.166852	0.166852				chr4.69578030.Allele2	0.245918		chr4.69578030.Allele2	0.214561	0.212874	0.212874
chr4.70461161.UGT2A1.Allele2	0.262391		chr4.70462803.UGT2A1.Allele2	0.177783	0.166852	0.166852				chr4.69600658.Allele2	0.245918		chr4.69600658.Allele2	0.214561	0.212874	0.212874
chr4.70462803.UGT2A1.Allele2	0.262391		chr4.70462893.UGT2A1.Allele2	0.177783	0.166852	0.166852				chr4.69609750.Allele2	0.245918		chr4.69609750.Allele2	0.214561	0.212874	0.212874
chr4.70462893.UGT2A1.Allele2	0.262391		chr4.70465441.UGT2A1.Allele2	0.177783	0.166852	0.166852				chr4.69612465.Allele2	0.245918		chr4.69612465.Allele2	0.214561	0.212874	0.212874
chr4.70465441.UGT2A1.Allele2	0.262391		chr4.70465626.UGT2A1.Allele2	0.177783	0.166852	0.166852				chr4.69613194.Allele2	0.245918		chr4.69613194.Allele2	0.214561	0.212874	0.212874
chr4.70465626.UGT2A1.Allele2	0.262391		chr4.70465441.UGT2A1.Allele1	0.180786	0.179594	0.179594				chr4.69613693.Allele2	0.245918		chr4.69613693.Allele2	0.214561	0.212874	0.212874
chr4.70445500.RP11.401E5.2.Allele1	0.378074		chr4.70437239.RP11.401E5.2.Allele1	0.986874	0.247278	0.247278				chr4.69615039.Allele2	0.245918		chr4.69615039.Allele2	0.214561	0.212874	0.212874
chr4.70447885.RP11.401E5.2.Allele1	0.378074		chr4.70437451.RP11.401E5.2.Allele1	0.986874	0.247278	0.247278				chr4.69600568.Allele2	0.275879		chr4.69600568.Allele2	0.24169	0.240082	0.240082
chr4.70476595.UGT2A1.Allele1	0.517857		chr4.70437465.RP11.401E5.2.Allele1	0.986874	0.247278	0.247278				chr4.69616115.Allele2	0.275879		chr4.69616115.Allele2	0.24169	0.240082	0.240082
chr4.70481705.UGT2A1.Allele1	0.55286		chr4.70438146.RP11.401E5.2.Allele1	0.986874	0.247278	0.247278				chr4.69572428.Allele2	0.285912		chr4.69572428.Allele2	0.250959	0.249403	0.249403
chr4.70481705.UGT2A1.Allele2	0.651277		chr4.70438273.RP11.401E5.2.Allele1	0.986874	0.247278	0.247278				chr4.69572578.Allele2	0.285912		chr4.69572578.Allele2	0.250959	0.249403	0.249403
chr4.70479411.UGT2A1.Allele2	0.672139		chr4.70438296.RP11.401E5.2.Allele1	0.986874	0.247278	0.247278				chr4.69615987.Allele1	0.313998		chr4.69615987.Allele1	0.260478	0.260786	0.260786
chr4.70437451.RP11.401E5.2.Allele2	0.784617		chr4.70438536.RP11.401E5.2.Allele1	0.986874	0.247278	0.247278				chr4.69571733.Allele2	0.319066		chr4.69571733.Allele2	0.281218	0.27976	0.27976
chr4.70437465.RP11.401E5.2.Allele2	0.784617		chr4.70438763.RP11.401E5.2.Allele1	0.986874	0.247278	0.247278				chr4.69571747.Allele2	0.319066		chr4.69571747.Allele2	0.281218	0.27976	0.27976
chr4.70438146.RP11.401E5.2.Allele2	0.784617		chr4.70440031.RP11.401E5.2.Allele1	0.986874	0.247278	0.247278				chr4.69572977.Allele2	0.319066		chr4.69572977.Allele2	0.281218	0.27976	0.27976
chr4.70438296.RP11.401E5.2.Allele2	0.784617		chr4.70443748.RP11.401E5.2.Allele1	0.986874	0.247278	0.247278				chr4.69582167.Allele1	0.332917		chr4.69582167.Allele1	0.294686	0.295128	0.295128
chr4.70475468.UGT2A1.Allele2	0.789483		chr4.70466286.UGT2A1.Allele1	0.986874	0.247278	0.247278				chr4.69595443.Allele1	0.332917		chr4.69595443.Allele1	0.294686	0.295128	0.295128
chr4.70478183.UGT2A1.Allele2	0.789483		chr4.70466376.UGT2A1.Allele1	0.986874	0.247278	0.247278				chr4.69597085.Allele1	0.332917		chr4.69597085.Allele1	0.294686	0.295128	0.295128
chr4.70480757.UGT2A1.Allele2	0.789483		chr4.70475468.UGT2A1.Allele1	0.986874	0.247278	0.247278				chr4.69597175.Allele1	0.332917		chr4.69597175.Allele1	0.294686	0.295128	0.295128
chr4.70481833.UGT2A1.Allele2	0.789483		chr4.70478183.UGT2A1.Allele1	0.986874	0.247278	0.247278				chr4.69599908.Allele1	0.332917		chr4.69599908.Allele1	0.294686	0.295128	0.295128
chr4.70437239.RP11.401E5.2.Allele2	0.794313		chr4.70478912.UGT2A1.Allele1	0.986874	0.247278	0.247278				chr4.69579782.Allele1	0.347387		chr4.69579782.Allele1	0.307754	0.308204	0.308204
chr4.70478912.UGT2A1.Allele2	0.794313		chr4.70479411.UGT2A1.Allele1	0.986874	0.247278	0.247278				chr4.69599723.Allele1	0.378465		chr4.69599723.Allele1	0.336725	0.337165	0.337165
chr4.70438273.RP11.401E5.2.Allele2	0.906813		chr4.70480757.UGT2A1.Allele1	0.986874	0.247278	0.247278				chr4.69579782.Allele2	0.399249		chr4.69579782.Allele2	0.363745	0.363612	0.363612
chr4.70438536.RP11.401E5.2.Allele2	0.906813		chr4.70481833.UGT2A1.Allele1	0.986874	0.247278	0.247278				chr4.69582167.Allele2	0.399249		chr4.69582167.Allele2	0.363745	0.363612	0.363612
chr4.70438763.RP11.401E5.2.Allele2	0.906813		chr4.70445500.RP11.401E5.2.Allele1	0.301289	0.300521	0.300521				chr4.69595443.Allele2	0.399249		chr4.69595443.Allele2	0.363745	0.363612	0.363612
chr4.70440031.RP11.401E5.2.Allele2	0.906813		chr4.70447885.RP11.401E5.2.Allele1	0.301289	0.300521	0.300521				chr4.69597085.Allele2	0.399249		chr4.69597085.Allele2	0.363745	0.363612	0.363612
chr4.70443748.RP11.401E5.2.Allele2	0.906813		chr4.70476595.UGT2A1.Allele1	0.363532	0.358658	0.358658				chr4.69597175.Allele2	0.399249		chr4.69597175.Allele2	0.363745	0.363612	0.363612
chr4.70466286.UGT2A1.Allele2	0.906813		chr4.70481705.UGT2A1.Allele1	0.411285	0.40889	0.40889				chr4.69599723.Allele2	0.399249		chr4.69599723.Allele2	0.363745	0.363612	0.363612
chr4.70466376.UGT2A1.Allele2	0.906813		chr4.70481705.UGT2A1.Allele2	0.547604	0.547306	0.547306				chr4.69599908.Allele2	0.399249		chr4.69599908.Allele2	0.363745	0.363612	0.363612
chr4.70476595.UGT2A1.Allele2	0.916751		chr4.70479411.UGT2A1.Allele2	0.564577	0.564428	0.564428				chr4.69571733.Allele1	0.809972		chr4.69571733.Allele1	0.631986	0.62952	0.62952
chr4.70437239.RP11.401E5.2.Allele1	1		chr4.70437451.RP11.401E5.2.Allele2	0.67027	0.67022	0.67022				chr4.69571747.Allele1	0.809972		chr4.69571747.Allele1	0.631986	0.62952	0.62952
chr4.70437451.RP11.401E5.2.Allele1	1		chr4.70437465.RP11.401E5.2.Allele2	0.67027	0.67022	0.67022				chr4.69600568.Allele1	0.809972		chr4.69600568.Allele1	0.631986	0.62952	0.62952
chr4.70437465.RP11.401E5.2.Allele1	1		chr4.70438146.RP11.401E5.2.Allele2	0.67027	0.67022	0.67022				chr4.69615987.Allele2	0.847254		chr4.69571521.Allele1	0.783765	0.783031	0.783031
chr4.70438146.RP11.401E5.2.Allele1	1		chr4.70438296.RP11.401E5.2.Allele2	0.67027	0.67022	0.67022				chr4.69610877.Allele1	0.912501		chr4.69572428.Allele1	0.783765	0.783031	0.783031
chr4.70438273.RP11.401E5.2.Allele1	1		chr4.70475468.UGT2A1.Allele2	0.674116	0.674068	0.674068				chr4.69571521.Allele1	0.977387		chr4.69572555.Allele1	0.783765	0.783031	0.783031
chr4.70438296.RP11.401E5.2.Allele1	1		chr4.70478183.UGT2A1.Allele2	0.674116	0.674068	0.674068				chr4.69572428.Allele1	0.977387		chr4.69572578.Allele1	0.783765	0.783031	0.783031
chr4.70438536.RP11.401E5.2.Allele1	1		chr4.70480757.UGT2A1.Allele2	0.674116	0.674068	0.674068				chr4.69572555.Allele1	0.977387		chr4.69572818.Allele1	0.783765	0.783031	0.783031
chr4.70438763.RP11.401E5.2.Allele1	1		chr4.70481833.UGT2A1.Allele2	0.674116	0.674068	0.674068				chr4.69572578.Allele1	0.977387		chr4.69572977.Allele1	0.783765	0.783031	0.783031
chr4.70440031.RP11.401E5.2.Allele1	1		chr4.70437239.RP11.401E5.2.Allele2	0.677855	0.677808	0.677808				chr4.69572818.Allele1	0.977387		chr4.69573045.Allele1	0.783765	0.783031	0.783031
chr4.70443748.RP11.401E5.2.Allele1	1		chr4.70478912.UGT2A1.Allele2	0.677855	0.677808	0.677808				chr4.69572977.Allele1	0.977387		chr4.69574313.Allele1	0.783765	0.783031	0.783031
chr4.70466286.UGT2A1.Allele1	1		chr4.70438273.RP11.401E5.2.Allele2	0.787074	0.787068	0.787068				chr4.69573045.Allele1	0.977387		chr4.69578030.Allele1	0.783765	0.783031	0.783031
chr4.70466376.UGT2A1.Allele1	1		chr4.70438536.RP11.401E5.2.Allele2	0.787074	0.787068	0.787068				chr4.69574313.Allele1	0.977387		chr4.69600658.Allele1	0.783765	0.783031	0.783031
chr4.70475468.UGT2A1.Allele1	1		chr4.70438763.RP11.401E5.2.Allele2	0.787074	0.787068	0.787068				chr4.69578030.Allele1	0.977387		chr4.69609750.Allele1	0.783765	0.783031	0.783031
chr4.70478183.UGT2A1.Allele1	1		chr4.70440031.RP11.401E5.2.Allele2	0.787074	0.787068	0.787068				chr4.69600658.Allele1	0.977387		chr4.69612465.Allele1	0.783765	0.783031	0.783031
chr4.70478912.UGT2A1.Allele1	1		chr4.70443748.RP11.401E5.2.Allele2	0.787074	0.787068	0.787068				chr4.69609750.Allele1	0.977387		chr4.69613194.Allele1	0.783765	0.783031	0.783031
chr4.70479411.UGT2A1.Allele1	1		chr4.70466286.UGT2A1.Allele2	0.787074	0.787068	0.787068				chr4.69612465.Allele1	0.977387		chr4.69613693.Allele1	0.783765	0.783031	0.783031
chr4.70480757.UGT2A1.Allele1	1		chr4.70466376.UGT2A1.Allele2	0.787074	0.787068	0.787068				chr4.69613194.Allele1	0.977387		chr4.69615039.Allele1	0.783765	0.783031	0.783031
chr4.70481833.UGT2A1.Allele1	1		chr4.70476595.UGT2A1.Allele2	0.788124	0.788046	0.788046				chr4.69613693.Allele1	0.977387		chr4.69615987.Allele2	0.794935	0.794901	0.794901
										chr4.69615039.Allele1	0.977387		chr4.69610877.Allele1	0.799983	0.800162	0.800162
										chr4.69616115.Allele1	1		chr4.69616115.Allele1	0.999193	0.999193	0.999193
UI Cohort Additive Variable Encoding (27 of 28 variants)										AoU Cohort Additive Variable Encoding (28 of 28 variants)
	chi-squared test			Wald test	Liklihood Ratio Test with lmtest	Liklihood Ratio Test with anova					chi-squared test			Wald test	Liklihood Ratio Test with lmtest	Liklihood Ratio Test with anova
var_names	p_vals		var_names	z_p_vals	lrt_p_vals	lrt_anova_p_vals				var_names	p_vals		var_names	z_p_vals	lrt_p_vals	lrt_anova_p_vals
chr4.70461161	0.192532		chr4.70461161	0.0737767	0.0707633	0.0707633				chr4.69615987	0.404544		chr4.69571521	0.241283	0.23895	0.23895
chr4.70462803	0.192532		chr4.70462803	0.0737767	0.0707633	0.0707633				chr4.69610877	0.433117		chr4.69572555	0.241283	0.23895	0.23895
chr4.70462893	0.192532		chr4.70462893	0.0737767	0.0707633	0.0707633				chr4.69571521	0.461267		chr4.69572818	0.241283	0.23895	0.23895
chr4.70465626	0.192532		chr4.70465626	0.0737767	0.0707633	0.0707633				chr4.69572555	0.461267		chr4.69573045	0.241283	0.23895	0.23895
chr4.70465441	0.228469		chr4.70465441	0.0939155	0.0908838	0.0908838				chr4.69572818	0.461267		chr4.69574313	0.241283	0.23895	0.23895
chr4.70445500	0.300218		chr4.70445500	0.147993	0.145169	0.145169				chr4.69573045	0.461267		chr4.69578030	0.241283	0.23895	0.23895
chr4.70447885	0.300218		chr4.70447885	0.147993	0.145169	0.145169				chr4.69574313	0.461267		chr4.69600568	0.241283	0.23895	0.23895
chr4.70479411	0.493926		chr4.70481705	0.397005	0.396075	0.396075				chr4.69578030	0.461267		chr4.69600658	0.241283	0.23895	0.23895
chr4.70437451	0.541238		chr4.70479411	0.67728	0.677208	0.677208				chr4.69600568	0.461267		chr4.69609750	0.241283	0.23895	0.23895
chr4.70437465	0.541238		chr4.70437451	0.786941	0.786929	0.786929				chr4.69600658	0.461267		chr4.69612465	0.241283	0.23895	0.23895
chr4.70438146	0.541238		chr4.70437465	0.786941	0.786929	0.786929				chr4.69609750	0.461267		chr4.69613194	0.241283	0.23895	0.23895
chr4.70438296	0.541238		chr4.70438146	0.786941	0.786929	0.786929				chr4.69612465	0.461267		chr4.69613693	0.241283	0.23895	0.23895
chr4.70475468	0.542057		chr4.70438296	0.786941	0.786929	0.786929				chr4.69613194	0.461267		chr4.69615039	0.241283	0.23895	0.23895
chr4.70476595	0.542057		chr4.70475468	0.791785	0.791775	0.791775				chr4.69613693	0.461267		chr4.69582167	0.263426	0.263483	0.263483
chr4.70478183	0.542057		chr4.70476595	0.791785	0.791775	0.791775				chr4.69615039	0.461267		chr4.69595443	0.263426	0.263483	0.263483
chr4.70480757	0.542057		chr4.70478183	0.791785	0.791775	0.791775				chr4.69616115	0.474814		chr4.69597085	0.263426	0.263483	0.263483
chr4.70481833	0.542057		chr4.70480757	0.791785	0.791775	0.791775				chr4.69571733	0.516464		chr4.69597175	0.263426	0.263483	0.263483
chr4.70437239	0.542802		chr4.70481833	0.791785	0.791775	0.791775				chr4.69571747	0.516464		chr4.69599908	0.263426	0.263483	0.263483
chr4.70478912	0.542802		chr4.70437239	0.796594	0.796586	0.796586				chr4.69572428	0.516464		chr4.69579782	0.268809	0.26887	0.26887
chr4.70438273	0.580107		chr4.70478912	0.796594	0.796586	0.796586				chr4.69572578	0.516464		chr4.69571733	0.275527	0.273394	0.273394
chr4.70438536	0.580107		chr4.70438273	0.906046	0.906047	0.906047				chr4.69582167	0.523559		chr4.69571747	0.275527	0.273394	0.273394
chr4.70438763	0.580107		chr4.70438536	0.906046	0.906047	0.906047				chr4.69595443	0.523559		chr4.69572428	0.275527	0.273394	0.273394
chr4.70440031	0.580107		chr4.70438763	0.906046	0.906047	0.906047				chr4.69597085	0.523559		chr4.69572578	0.275527	0.273394	0.273394
chr4.70443748	0.580107		chr4.70440031	0.906046	0.906047	0.906047				chr4.69597175	0.523559		chr4.69610877	0.277981	0.275829	0.275829
chr4.70466286	0.580107		chr4.70443748	0.906046	0.906047	0.906047				chr4.69599908	0.523559		chr4.69599723	0.282963	0.28303	0.28303
chr4.70466376	0.580107		chr4.70466286	0.906046	0.906047	0.906047				chr4.69579782	0.533641		chr4.69572977	0.303905	0.301917	0.301917
chr4.70481705	0.661849		chr4.70466376	0.906046	0.906047	0.906047				chr4.69599723	0.557878		chr4.69616115	0.306382	0.304378	0.304378
										chr4.69572977	0.559003		chr4.69615987	0.779861	0.779925	0.779925
UI Cohort Machine Learning Variable Encoding All Variants from Credible Set Region										AoU Cohort Machine Learning Variable Encoding All Variants from Credible Set Region
	chi-squared test			Wald test	Liklihood Ratio Test with lmtest	Liklihood Ratio Test with anova					chi-squared test			Wald test	Liklihood Ratio Test with lmtest	Liklihood Ratio Test with anova
var_names	p_vals		var_names	z_p_vals	lrt_p_vals	lrt_anova_p_vals				var_names	p_vals		var_names	z_p_vals	lrt_p_vals	lrt_anova_p_vals
chr4.70474310.UGT2A1.Allele1	0.0115633		chr4.70474310.UGT2A1.Allele1	0.00798919	0.007009	0.007009				chr4.69589513.Allele2	0.00944076		chr4.69589513.Allele2	0.00785791	0.00448609	0.00448609
chr4.70480327.UGT2A1.Allele1	0.0115633		chr4.70480327.UGT2A1.Allele1	0.00798919	0.007009	0.007009				chr4.69596324.Allele1	0.0740511		chr4.69596324.Allele1	0.968226	0.00776635	0.00776635
chr4.70480335.UGT2A1.Allele1	0.0115633		chr4.70480335.UGT2A1.Allele1	0.00798919	0.007009	0.007009				chr4.69606117.Allele1	0.0820025		chr4.69584910.Allele2	0.973254	0.0107479	0.0107479
chr4.70474873.UGT2A1.Allele1	0.0120372		chr4.70474873.UGT2A1.Allele1	0.00835799	0.00706894	0.00706894				chr4.69584910.Allele2	0.0825452		chr4.69581867.Allele2	0.97684	0.0272341	0.0272341
chr4.70439272.RP11.401E5.2.Allele1	0.0171236		chr4.70439272.RP11.401E5.2.Allele1	0.0118818	0.0106515	0.0106515				chr4.69578596.Allele1	0.0884823		chr4.69581870.Allele2	0.97684	0.0272341	0.0272341
chr4.70462621.UGT2A1.Allele1	0.0171236		chr4.70462621.UGT2A1.Allele1	0.0118818	0.0106515	0.0106515				chr4.69601407.Allele2	0.0921196		chr4.69581873.Allele2	0.97684	0.0272341	0.0272341
chr4.70472984.UGT2A1.Allele1	0.0171236		chr4.70472984.UGT2A1.Allele1	0.0118818	0.0106515	0.0106515				chr4.69598154.Allele1	0.106118		chr4.69581880.Allele2	0.97684	0.0272341	0.0272341
chr4.70475056.UGT2A1.Allele1	0.0171236		chr4.70475056.UGT2A1.Allele1	0.0118818	0.0106515	0.0106515				chr4.69572479.Allele2	0.122169		chr4.69581881.Allele2	0.97684	0.0272341	0.0272341
chr4.70478625.UGT2A1.Allele1	0.0171236		chr4.70478625.UGT2A1.Allele1	0.0118818	0.0106515	0.0106515				chr4.69572479.Allele1	0.122824		chr4.69586435.Allele2	0.97684	0.0272341	0.0272341
chr4.70479783.UGT2A1.Allele1	0.0171236		chr4.70479783.UGT2A1.Allele1	0.0118818	0.0106515	0.0106515				chr4.69604190.Allele2	0.12538		chr4.69611306.Allele2	0.97684	0.0272341	0.0272341
chr4.70449944.UGT2A1.Allele1	0.0222083		chr4.70449944.UGT2A1.Allele1	0.015494	0.0143489	0.0143489				chr4.69604320.Allele2	0.12538		chr4.69601407.Allele2	0.0642939	0.0402941	0.0402941
chr4.70438646.RP11.401E5.2.Allele1	0.0294344		chr4.70438646.RP11.401E5.2.Allele1	0.0204262	0.0163202	0.0163202				chr4.69593985.Allele2	0.134903		chr4.69578596.Allele1	0.0632782	0.0468148	0.0468148
chr4.70442165.RP11.401E5.2.Allele1	0.0427621		chr4.70442165.RP11.401E5.2.Allele1	0.0303333	0.0287023	0.0287023				chr4.69608431.Allele1	0.140434		chr4.69587589.Allele2	0.977539	0.0600641	0.0600641
chr4.70445357.RP11.401E5.2.Allele1	0.0427621		chr4.70445357.RP11.401E5.2.Allele1	0.0303333	0.0287023	0.0287023				chr4.69610519.Allele2	0.140434		chr4.69589530.Allele1	0.977539	0.0600641	0.0600641
chr4.70446931.RP11.401E5.2.Allele1	0.0427621		chr4.70446931.RP11.401E5.2.Allele1	0.0303333	0.0287023	0.0287023				chr4.69575434.Allele2	0.149406		chr4.69603958.Allele1	0.977539	0.0600641	0.0600641
chr4.70448870.RP11.401E5.2.Allele1	0.0427621		chr4.70448870.RP11.401E5.2.Allele1	0.0303333	0.0287023	0.0287023				chr4.69582120.Allele2	0.149406		chr4.69607313.Allele2	0.977539	0.0600641	0.0600641
chr4.70455478.UGT2A1.Allele1	0.0427621		chr4.70455478.UGT2A1.Allele1	0.0303333	0.0287023	0.0287023				chr4.69582416.Allele2	0.149406		chr4.69606117.Allele1	0.0647173	0.0640327	0.0640327
chr4.70457021.UGT2A1.Allele1	0.0427621		chr4.70457021.UGT2A1.Allele1	0.0303333	0.0287023	0.0287023				chr4.69586787.Allele2	0.149406		chr4.69578738.Allele2	0.970937	0.0715129	0.0715129
chr4.70461161.UGT2A1.Allele1	0.179922		chr4.70452491.UGT2A1.Allele2	0.985241	0.0442521	0.0442521				chr4.69596532.Allele2	0.149406		chr4.69582780.Allele2	0.970937	0.0715129	0.0715129
chr4.70462803.UGT2A1.Allele1	0.179922		chr4.70467461.UGT2A1.Allele1	0.987873	0.0883704	0.0883704				chr4.69597882.Allele2	0.149406		chr4.69598645.Allele2	0.970937	0.0715129	0.0715129
chr4.70462893.UGT2A1.Allele1	0.179922		chr4.70472396.UGT2A1.Allele2	0.987957	0.101136	0.101136				chr4.69597944.Allele2	0.149406		chr4.69603983.Allele2	0.970937	0.0715129	0.0715129
chr4.70465626.UGT2A1.Allele1	0.179922		chr4.70472840.UGT2A1.Allele1	0.987957	0.101136	0.101136				chr4.69597945.Allele2	0.149406		chr4.69610259.Allele2	0.970937	0.0715129	0.0715129
chr4.70478971.UGT2A1.Allele1	0.211122		chr4.70477005.UGT2A1.Allele1	0.987957	0.101136	0.101136				chr4.69599866.Allele2	0.149406		chr4.69598154.Allele1	0.0842346	0.0836495	0.0836495
chr4.70459694.UGT2A1.Allele2	0.216682		chr4.70478971.UGT2A1.Allele1	0.13518	0.120188	0.120188				chr4.69601391.Allele2	0.149406		chr4.69608431.Allele1	0.100403	0.0862035	0.0862035
chr4.70438197.RP11.401E5.2.Allele1	0.217694		chr4.70461161.UGT2A1.Allele1	0.136451	0.135121	0.135121				chr4.69605497.Allele2	0.149406		chr4.69610519.Allele2	0.100403	0.0862035	0.0862035
chr4.70438235.RP11.401E5.2.Allele1	0.23382		chr4.70462803.UGT2A1.Allele1	0.136451	0.135121	0.135121				chr4.69609232.Allele2	0.149406		chr4.69615014.Allele2	0.148691	0.102199	0.102199
chr4.70439186.RP11.401E5.2.Allele1	0.23382		chr4.70462893.UGT2A1.Allele1	0.136451	0.135121	0.135121				chr4.69609657.Allele2	0.149406		chr4.69572479.Allele1	0.102119	0.102213	0.102213
chr4.70465979.UGT2A1.Allele1	0.23382		chr4.70465626.UGT2A1.Allele1	0.136451	0.135121	0.135121				chr4.69608409.Allele2	0.149976		chr4.69604190.Allele2	0.106392	0.106618	0.106618
chr4.70466280.UGT2A1.Allele1	0.23382		chr4.70470695.UGT2A1.Allele1	0.190943	0.142988	0.142988				chr4.69580058.Allele2	0.156483		chr4.69604320.Allele2	0.106392	0.106618	0.106618
chr4.70459699.UGT2A1.Allele1	0.234564		chr4.70459694.UGT2A1.Allele2	0.154929	0.148948	0.148948				chr4.69610877.Allele2	0.158228		chr4.69572479.Allele2	0.107159	0.1071	0.1071
chr4.70465441.UGT2A1.Allele1	0.234564		chr4.70438197.RP11.401E5.2.Allele1	0.162212	0.159927	0.159927				chr4.69599695.Allele1	0.1597		chr4.69593985.Allele2	0.114851	0.112793	0.112793
chr4.70445500.RP11.401E5.2.Allele2	0.262391		chr4.70445500.RP11.401E5.2.Allele2	0.177783	0.166852	0.166852				chr4.69582950.Allele2	0.166977		chr4.69572096.Allele1	0.133721	0.119359	0.119359
chr4.70447885.RP11.401E5.2.Allele2	0.262391		chr4.70447885.RP11.401E5.2.Allele2	0.177783	0.166852	0.166852				chr4.69582955.Allele2	0.166977		chr4.69576180.Allele1	0.133721	0.119359	0.119359
chr4.70450981.UGT2A1.Allele2	0.262391		chr4.70450981.UGT2A1.Allele2	0.177783	0.166852	0.166852				chr4.69584374.Allele2	0.166977		chr4.69576659.Allele1	0.133721	0.119359	0.119359
chr4.70453516.UGT2A1.Allele2	0.262391		chr4.70453516.UGT2A1.Allele2	0.177783	0.166852	0.166852				chr4.69586031.Allele2	0.166977		chr4.69577365.Allele1	0.133721	0.119359	0.119359
chr4.70454289.UGT2A2.Allele2	0.262391		chr4.70454289.UGT2A2.Allele2	0.177783	0.166852	0.166852				chr4.69587996.Allele2	0.166977		chr4.69577471.Allele1	0.133721	0.119359	0.119359
chr4.70456186.UGT2A1.Allele2	0.262391		chr4.70456186.UGT2A1.Allele2	0.177783	0.166852	0.166852				chr4.69589861.Allele2	0.166977		chr4.69577687.Allele1	0.133721	0.119359	0.119359
chr4.70457877.UGT2A1.Allele2	0.262391		chr4.70457877.UGT2A1.Allele2	0.177783	0.166852	0.166852				chr4.69589932.Allele2	0.166977		chr4.69580190.Allele1	0.133721	0.119359	0.119359
chr4.70458648.UGT2A1.Allele2	0.262391		chr4.70458648.UGT2A1.Allele2	0.177783	0.166852	0.166852				chr4.69591749.Allele2	0.166977		chr4.69580207.Allele1	0.133721	0.119359	0.119359
chr4.70461161.UGT2A1.Allele2	0.262391		chr4.70461161.UGT2A1.Allele2	0.177783	0.166852	0.166852				chr4.69591972.Allele2	0.166977		chr4.69580299.Allele1	0.133721	0.119359	0.119359
chr4.70462803.UGT2A1.Allele2	0.262391		chr4.70462803.UGT2A1.Allele2	0.177783	0.166852	0.166852				chr4.69592464.Allele2	0.166977		chr4.69580912.Allele1	0.133721	0.119359	0.119359
chr4.70462893.UGT2A1.Allele2	0.262391		chr4.70462893.UGT2A1.Allele2	0.177783	0.166852	0.166852				chr4.69594067.Allele2	0.166977		chr4.69581378.Allele1	0.133721	0.119359	0.119359
chr4.70465441.UGT2A1.Allele2	0.262391		chr4.70465441.UGT2A1.Allele2	0.177783	0.166852	0.166852				chr4.69595466.Allele2	0.166977		chr4.69581640.Allele1	0.133721	0.119359	0.119359
chr4.70465626.UGT2A1.Allele2	0.262391		chr4.70465626.UGT2A1.Allele2	0.177783	0.166852	0.166852				chr4.69596579.Allele2	0.166977		chr4.69581975.Allele1	0.133721	0.119359	0.119359
chr4.70470997.UGT2A1.Allele2	0.262391		chr4.70470997.UGT2A1.Allele2	0.177783	0.166852	0.166852				chr4.69596951.Allele2	0.166977		chr4.69582817.Allele1	0.133721	0.119359	0.119359
chr4.70452491.UGT2A1.Allele2	0.263658		chr4.70472942.UGT2A1.Allele2	0.226171	0.177824	0.177824				chr4.69598695.Allele2	0.166977		chr4.69583334.Allele1	0.133721	0.119359	0.119359
chr4.70466905.UGT2A1.Allele1	0.2686		chr4.70472946.UGT2A1.Allele2	0.226171	0.177824	0.177824				chr4.69598793.Allele2	0.166977		chr4.69583896.Allele1	0.133721	0.119359	0.119359
chr4.70465413.UGT2A1.Allele1	0.274082		chr4.70459699.UGT2A1.Allele1	0.180487	0.179249	0.179249				chr4.69599435.Allele2	0.166977		chr4.69583934.Allele1	0.133721	0.119359	0.119359
chr4.70447865.RP11.401E5.2.Allele2	0.299399		chr4.70438235.RP11.401E5.2.Allele1	0.180691	0.179572	0.179572				chr4.69599775.Allele2	0.166977		chr4.69584328.Allele1	0.133721	0.119359	0.119359
chr4.70481576.UGT2A1.Allele2	0.299399		chr4.70439186.RP11.401E5.2.Allele1	0.180691	0.179572	0.179572				chr4.69600019.Allele2	0.166977		chr4.69584725.Allele1	0.133721	0.119359	0.119359
chr4.70459694.UGT2A1.Allele1	0.300877		chr4.70465979.UGT2A1.Allele1	0.180691	0.179572	0.179572				chr4.69612907.Allele1	0.169066		chr4.69585451.Allele1	0.133721	0.119359	0.119359
chr4.70445568.RP11.401E5.2.Allele2	0.303419		chr4.70466280.UGT2A1.Allele1	0.180691	0.179572	0.179572				chr4.69581867.Allele2	0.174701		chr4.69585730.Allele1	0.133721	0.119359	0.119359
chr4.70465737.UGT2A1.Allele2	0.303419		chr4.70465441.UGT2A1.Allele1	0.180786	0.179594	0.179594				chr4.69581870.Allele2	0.174701		chr4.69586480.Allele1	0.133721	0.119359	0.119359
chr4.70466527.UGT2A1.Allele1	0.303987		chr4.70439871.RP11.401E5.2.Allele1	0.206939	0.193792	0.193792				chr4.69581873.Allele2	0.174701		chr4.69587188.Allele1	0.133721	0.119359	0.119359
chr4.70439871.RP11.401E5.2.Allele1	0.321526		chr4.70441011.RP11.401E5.2.Allele1	0.206939	0.193792	0.193792				chr4.69581880.Allele2	0.174701		chr4.69587427.Allele1	0.133721	0.119359	0.119359
chr4.70441011.RP11.401E5.2.Allele1	0.321526		chr4.70441870.RP11.401E5.2.Allele1	0.206939	0.193792	0.193792				chr4.69581881.Allele2	0.174701		chr4.69587920.Allele1	0.133721	0.119359	0.119359
chr4.70441870.RP11.401E5.2.Allele1	0.321526		chr4.70442813.RP11.401E5.2.Allele1	0.206939	0.193792	0.193792				chr4.69586435.Allele2	0.174701		chr4.69590166.Allele1	0.133721	0.119359	0.119359
chr4.70442813.RP11.401E5.2.Allele1	0.321526		chr4.70453736.UGT2A1.Allele1	0.206939	0.193792	0.193792				chr4.69611306.Allele2	0.174701		chr4.69591838.Allele1	0.133721	0.119359	0.119359
chr4.70453736.UGT2A1.Allele1	0.321526		chr4.70456428.UGT2A1.Allele1	0.206939	0.193792	0.193792				chr4.69572096.Allele1	0.187242		chr4.69592931.Allele1	0.133721	0.119359	0.119359
chr4.70456428.UGT2A1.Allele1	0.321526		chr4.70458242.UGT2A1.Allele1	0.206939	0.193792	0.193792				chr4.69576180.Allele1	0.187242		chr4.69593313.Allele1	0.133721	0.119359	0.119359
chr4.70458242.UGT2A1.Allele1	0.321526		chr4.70475130.UGT2A1.Allele1	0.206939	0.193792	0.193792				chr4.69576659.Allele1	0.187242		chr4.69593861.Allele1	0.133721	0.119359	0.119359
chr4.70475130.UGT2A1.Allele1	0.321526		chr4.70478575.UGT2A1.Allele1	0.206939	0.193792	0.193792				chr4.69577365.Allele1	0.187242		chr4.69598136.Allele1	0.133721	0.119359	0.119359
chr4.70478575.UGT2A1.Allele1	0.321526		chr4.70479225.UGT2A1.Allele1	0.206939	0.193792	0.193792				chr4.69577471.Allele1	0.187242		chr4.69598983.Allele1	0.133721	0.119359	0.119359
chr4.70479225.UGT2A1.Allele1	0.321526		chr4.70480128.UGT2A1.Allele1	0.206939	0.193792	0.193792				chr4.69577687.Allele1	0.187242		chr4.69600649.Allele1	0.133721	0.119359	0.119359
chr4.70480128.UGT2A1.Allele1	0.321526		chr4.70466905.UGT2A1.Allele1	0.198731	0.195856	0.195856				chr4.69580190.Allele1	0.187242		chr4.69600875.Allele1	0.133721	0.119359	0.119359
chr4.70463872.UGT2A1.Allele1	0.325719		chr4.70465413.UGT2A1.Allele1	0.204231	0.20164	0.20164				chr4.69580207.Allele1	0.187242		chr4.69600924.Allele1	0.133721	0.119359	0.119359
chr4.70471835.UGT2A1.Allele1	0.325719		chr4.70466527.UGT2A1.Allele1	0.215186	0.2099	0.2099				chr4.69580299.Allele1	0.187242		chr4.69601092.Allele1	0.133721	0.119359	0.119359
chr4.70470695.UGT2A1.Allele1	0.333254		chr4.70441152.RP11.401E5.2.Allele1	0.236878	0.213098	0.213098				chr4.69580912.Allele1	0.187242		chr4.69601313.Allele1	0.133721	0.119359	0.119359
chr4.70459699.UGT2A1.Allele2	0.340479		chr4.70445776.RP11.401E5.2.Allele1	0.236878	0.213098	0.213098				chr4.69581378.Allele1	0.187242		chr4.69601384.Allele1	0.133721	0.119359	0.119359
chr4.70448668.RP11.401E5.2.Allele1	0.348816		chr4.70447838.RP11.401E5.2.Allele1	0.236878	0.213098	0.213098				chr4.69581640.Allele1	0.187242		chr4.69607286.Allele1	0.133721	0.119359	0.119359
chr4.70448673.RP11.401E5.2.Allele1	0.348816		chr4.70448134.RP11.401E5.2.Allele1	0.236878	0.213098	0.213098				chr4.69581975.Allele1	0.187242		chr4.69607367.Allele1	0.133721	0.119359	0.119359
chr4.70450092.UGT2A1.Allele1	0.348816		chr4.70452505.UGT2A1.Allele1	0.236878	0.213098	0.213098				chr4.69582817.Allele1	0.187242		chr4.69607368.Allele1	0.133721	0.119359	0.119359
chr4.70451749.UGT2A1.Allele1	0.348816		chr4.70462250.UGT2A1.Allele1	0.236878	0.213098	0.213098				chr4.69583334.Allele1	0.187242		chr4.69607381.Allele1	0.133721	0.119359	0.119359
chr4.70453714.UGT2A1.Allele1	0.348816		chr4.70463600.UGT2A1.Allele1	0.236878	0.213098	0.213098				chr4.69583896.Allele1	0.187242		chr4.69607644.Allele1	0.133721	0.119359	0.119359
chr4.70455579.UGT2A1.Allele1	0.348816		chr4.70463662.UGT2A1.Allele1	0.236878	0.213098	0.213098				chr4.69583934.Allele1	0.187242		chr4.69607824.Allele1	0.133721	0.119359	0.119359
chr4.70455650.UGT2A1.Allele1	0.348816		chr4.70463663.UGT2A1.Allele1	0.236878	0.213098	0.213098				chr4.69584328.Allele1	0.187242		chr4.69607835.Allele1	0.133721	0.119359	0.119359
chr4.70457467.UGT2A1.Allele1	0.348816		chr4.70465584.UGT2A1.Allele1	0.236878	0.213098	0.213098				chr4.69584725.Allele1	0.187242		chr4.69608070.Allele1	0.133721	0.119359	0.119359
chr4.70457690.UGT2A1.Allele1	0.348816		chr4.70467109.UGT2A1.Allele1	0.236878	0.213098	0.213098				chr4.69585451.Allele1	0.187242		chr4.69608141.Allele1	0.133721	0.119359	0.119359
chr4.70458182.UGT2A1.Allele1	0.348816		chr4.70474950.UGT2A1.Allele1	0.236878	0.213098	0.213098				chr4.69585730.Allele1	0.187242		chr4.69608143.Allele1	0.133721	0.119359	0.119359
chr4.70459785.UGT2A1.Allele1	0.348816		chr4.70475375.UGT2A1.Allele1	0.236878	0.213098	0.213098				chr4.69586480.Allele1	0.187242		chr4.69608321.Allele1	0.133721	0.119359	0.119359
chr4.70461184.UGT2A1.Allele1	0.348816		chr4.70476588.UGT2A1.Allele1	0.236878	0.213098	0.213098				chr4.69587188.Allele1	0.187242		chr4.69608379.Allele1	0.133721	0.119359	0.119359
chr4.70462297.UGT2A1.Allele1	0.348816		chr4.70455248.UGT2A1.Allele1	0.986776	0.229144	0.229144				chr4.69587427.Allele1	0.187242		chr4.69609052.Allele1	0.133721	0.119359	0.119359
chr4.70462669.UGT2A1.Allele1	0.348816		chr4.70462042.UGT2A2.Allele1	0.986776	0.229144	0.229144				chr4.69587920.Allele1	0.187242		chr4.69609080.Allele1	0.133721	0.119359	0.119359
chr4.70463433.UGT2A1.Allele1	0.348816		chr4.70447865.RP11.401E5.2.Allele2	0.232193	0.230927	0.230927				chr4.69590166.Allele1	0.187242		chr4.69610817.Allele1	0.133721	0.119359	0.119359
chr4.70464413.UGT2A1.Allele1	0.348816		chr4.70481576.UGT2A1.Allele2	0.232193	0.230927	0.230927				chr4.69591838.Allele1	0.187242		chr4.69612534.Allele1	0.133721	0.119359	0.119359
chr4.70464511.UGT2A1.Allele1	0.348816		chr4.70463872.UGT2A1.Allele1	0.236751	0.232911	0.232911				chr4.69592931.Allele1	0.187242		chr4.69613066.Allele1	0.133721	0.119359	0.119359
chr4.70465153.UGT2A1.Allele1	0.348816		chr4.70471835.UGT2A1.Allele1	0.236751	0.232911	0.232911				chr4.69593313.Allele1	0.187242		chr4.69614111.Allele1	0.133721	0.119359	0.119359
chr4.70465493.UGT2A1.Allele1	0.348816		chr4.70459694.UGT2A1.Allele1	0.234963	0.233881	0.233881				chr4.69593861.Allele1	0.187242		chr4.69614113.Allele1	0.133721	0.119359	0.119359
chr4.70465737.UGT2A1.Allele1	0.348816		chr4.70465737.UGT2A1.Allele2	0.235846	0.233996	0.233996				chr4.69598136.Allele1	0.187242		chr4.69614118.Allele1	0.133721	0.119359	0.119359
chr4.70456356.UGT2A1.Allele2	0.366955		chr4.70445568.RP11.401E5.2.Allele2	0.235846	0.233996	0.233996				chr4.69598983.Allele1	0.187242		chr4.69614418.Allele1	0.133721	0.119359	0.119359
chr4.70444213.RP11.401E5.2.Allele1	0.370003		chr4.70459699.UGT2A1.Allele2	0.244847	0.238666	0.238666				chr4.69600649.Allele1	0.187242		chr4.69572954.Allele2	0.971877	0.124852	0.124852
chr4.70445500.RP11.401E5.2.Allele1	0.378074		chr4.70456356.UGT2A1.Allele2	0.252941	0.243736	0.243736				chr4.69600875.Allele1	0.187242		chr4.69574300.Allele2	0.971877	0.124852	0.124852
chr4.70447885.RP11.401E5.2.Allele1	0.378074		chr4.70444213.RP11.401E5.2.Allele1	0.25263	0.245124	0.245124				chr4.69600924.Allele1	0.187242		chr4.69575841.Allele2	0.971877	0.124852	0.124852
chr4.70450981.UGT2A1.Allele1	0.378074		chr4.70437239.RP11.401E5.2.Allele1	0.986874	0.247278	0.247278				chr4.69601092.Allele1	0.187242		chr4.69578477.Allele2	0.971877	0.124852	0.124852
chr4.70453516.UGT2A1.Allele1	0.378074		chr4.70437451.RP11.401E5.2.Allele1	0.986874	0.247278	0.247278				chr4.69601313.Allele1	0.187242		chr4.69588783.Allele2	0.971877	0.124852	0.124852
chr4.70454289.UGT2A2.Allele1	0.378074		chr4.70437465.RP11.401E5.2.Allele1	0.986874	0.247278	0.247278				chr4.69601384.Allele1	0.187242		chr4.69594611.Allele2	0.971877	0.124852	0.124852
chr4.70456186.UGT2A1.Allele1	0.378074		chr4.70437650.RP11.401E5.2.Allele1	0.986874	0.247278	0.247278				chr4.69607286.Allele1	0.187242		chr4.69596130.Allele2	0.971877	0.124852	0.124852
chr4.70457877.UGT2A1.Allele1	0.378074		chr4.70437678.RP11.401E5.2.Allele1	0.986874	0.247278	0.247278				chr4.69607367.Allele1	0.187242		chr4.69597299.Allele2	0.971877	0.124852	0.124852
chr4.70458648.UGT2A1.Allele1	0.378074		chr4.70437870.RP11.401E5.2.Allele1	0.986874	0.247278	0.247278				chr4.69607368.Allele1	0.187242		chr4.69600353.Allele1	0.971877	0.124852	0.124852
chr4.70441152.RP11.401E5.2.Allele2	0.379595		chr4.70437874.RP11.401E5.2.Allele1	0.986874	0.247278	0.247278				chr4.69607381.Allele1	0.187242		chr4.69603787.Allele1	0.971877	0.124852	0.124852
chr4.70445776.RP11.401E5.2.Allele2	0.379595		chr4.70437983.RP11.401E5.2.Allele1	0.986874	0.247278	0.247278				chr4.69607644.Allele1	0.187242		chr4.69603787.Allele2	0.971877	0.124852	0.124852
chr4.70447838.RP11.401E5.2.Allele2	0.379595		chr4.70437987.RP11.401E5.2.Allele1	0.986874	0.247278	0.247278				chr4.69607824.Allele1	0.187242		chr4.69603790.Allele1	0.971877	0.124852	0.124852
chr4.70448134.RP11.401E5.2.Allele2	0.379595		chr4.70438146.RP11.401E5.2.Allele1	0.986874	0.247278	0.247278				chr4.69607835.Allele1	0.187242		chr4.69603790.Allele2	0.971877	0.124852	0.124852
chr4.70452505.UGT2A1.Allele2	0.379595		chr4.70438273.RP11.401E5.2.Allele1	0.986874	0.247278	0.247278				chr4.69608070.Allele1	0.187242		chr4.69603806.Allele2	0.971877	0.124852	0.124852
chr4.70462250.UGT2A1.Allele2	0.379595		chr4.70438296.RP11.401E5.2.Allele1	0.986874	0.247278	0.247278				chr4.69608141.Allele1	0.187242		chr4.69603810.Allele2	0.971877	0.124852	0.124852
chr4.70463600.UGT2A1.Allele2	0.379595		chr4.70438392.RP11.401E5.2.Allele1	0.986874	0.247278	0.247278				chr4.69608143.Allele1	0.187242		chr4.69603811.Allele2	0.971877	0.124852	0.124852
chr4.70463662.UGT2A1.Allele2	0.379595		chr4.70438536.RP11.401E5.2.Allele1	0.986874	0.247278	0.247278				chr4.69608321.Allele1	0.187242		chr4.69607314.Allele2	0.971877	0.124852	0.124852
chr4.70463663.UGT2A1.Allele2	0.379595		chr4.70438570.RP11.401E5.2.Allele1	0.986874	0.247278	0.247278				chr4.69608379.Allele1	0.187242		chr4.69607342.Allele2	0.971877	0.124852	0.124852
chr4.70465584.UGT2A1.Allele2	0.379595		chr4.70438602.RP11.401E5.2.Allele1	0.986874	0.247278	0.247278				chr4.69609052.Allele1	0.187242		chr4.69609555.Allele2	0.971877	0.124852	0.124852
chr4.70467109.UGT2A1.Allele2	0.379595		chr4.70438680.RP11.401E5.2.Allele1	0.986874	0.247278	0.247278				chr4.69609080.Allele1	0.187242		chr4.69611307.Allele2	0.971877	0.124852	0.124852
chr4.70469908.UGT2A1.Allele2	0.379595		chr4.70438712.RP11.401E5.2.Allele1	0.986874	0.247278	0.247278				chr4.69610817.Allele1	0.187242		chr4.69612235.Allele2	0.971877	0.124852	0.124852
chr4.70470038.UGT2A1.Allele2	0.379595		chr4.70438763.RP11.401E5.2.Allele1	0.986874	0.247278	0.247278				chr4.69612534.Allele1	0.187242		chr4.69575434.Allele2	0.127436	0.127718	0.127718
chr4.70471215.UGT2A1.Allele2	0.379595		chr4.70439182.RP11.401E5.2.Allele1	0.986874	0.247278	0.247278				chr4.69613066.Allele1	0.187242		chr4.69582120.Allele2	0.127436	0.127718	0.127718
chr4.70474950.UGT2A1.Allele2	0.379595		chr4.70439205.RP11.401E5.2.Allele1	0.986874	0.247278	0.247278				chr4.69614111.Allele1	0.187242		chr4.69582416.Allele2	0.127436	0.127718	0.127718
chr4.70475375.UGT2A1.Allele2	0.379595		chr4.70439382.RP11.401E5.2.Allele1	0.986874	0.247278	0.247278				chr4.69614113.Allele1	0.187242		chr4.69586787.Allele2	0.127436	0.127718	0.127718
chr4.70476588.UGT2A1.Allele2	0.379595		chr4.70439526.RP11.401E5.2.Allele1	0.986874	0.247278	0.247278				chr4.69614118.Allele1	0.187242		chr4.69596532.Allele2	0.127436	0.127718	0.127718
chr4.70438235.RP11.401E5.2.Allele2	0.383419		chr4.70439550.RP11.401E5.2.Allele1	0.986874	0.247278	0.247278				chr4.69614418.Allele1	0.187242		chr4.69597882.Allele2	0.127436	0.127718	0.127718
chr4.70439186.RP11.401E5.2.Allele2	0.383419		chr4.70439554.RP11.401E5.2.Allele1	0.986874	0.247278	0.247278				chr4.69604981.Allele2	0.193282		chr4.69597944.Allele2	0.127436	0.127718	0.127718
chr4.70469908.UGT2A1.Allele1	0.387892		chr4.70439557.RP11.401E5.2.Allele1	0.986874	0.247278	0.247278				chr4.69604998.Allele2	0.193282		chr4.69597945.Allele2	0.127436	0.127718	0.127718
chr4.70470038.UGT2A1.Allele1	0.387892		chr4.70439686.RP11.401E5.2.Allele1	0.986874	0.247278	0.247278				chr4.69597715.Allele2	0.195589		chr4.69599866.Allele2	0.127436	0.127718	0.127718
chr4.70471215.UGT2A1.Allele1	0.387892		chr4.70439843.RP11.401E5.2.Allele1	0.986874	0.247278	0.247278				chr4.69607897.Allele2	0.200917		chr4.69601391.Allele2	0.127436	0.127718	0.127718
chr4.70448668.RP11.401E5.2.Allele2	0.388805		chr4.70439997.RP11.401E5.2.Allele1	0.986874	0.247278	0.247278				chr4.69605279.Allele2	0.207091		chr4.69605497.Allele2	0.127436	0.127718	0.127718
chr4.70448673.RP11.401E5.2.Allele2	0.388805		chr4.70440031.RP11.401E5.2.Allele1	0.986874	0.247278	0.247278				chr4.69615724.Allele2	0.208052		chr4.69609232.Allele2	0.127436	0.127718	0.127718
chr4.70450092.UGT2A1.Allele2	0.388805		chr4.70440131.RP11.401E5.2.Allele1	0.986874	0.247278	0.247278				chr4.69589040.Allele2	0.217447		chr4.69609657.Allele2	0.127436	0.127718	0.127718
chr4.70451749.UGT2A1.Allele2	0.388805		chr4.70443748.RP11.401E5.2.Allele1	0.986874	0.247278	0.247278				chr4.69604131.Allele2	0.218417		chr4.69608409.Allele2	0.129485	0.127884	0.127884
chr4.70453714.UGT2A1.Allele2	0.388805		chr4.70460328.UGT2A1.Allele1	0.986874	0.247278	0.247278				chr4.69602463.Allele2	0.227251		chr4.69610877.Allele2	0.134415	0.132063	0.132063
chr4.70455579.UGT2A1.Allele2	0.388805		chr4.70466286.UGT2A1.Allele1	0.986874	0.247278	0.247278				chr4.69611303.Allele2	0.231601		chr4.69589040.Allele2	0.143073	0.133075	0.133075
chr4.70455650.UGT2A1.Allele2	0.388805		chr4.70466376.UGT2A1.Allele1	0.986874	0.247278	0.247278				chr4.69610870.Allele2	0.232737		chr4.69599695.Allele1	0.133412	0.133594	0.133594
chr4.70457467.UGT2A1.Allele2	0.388805		chr4.70467527.UGT2A1.Allele1	0.986874	0.247278	0.247278				chr4.69604977.Allele1	0.237743		chr4.69580058.Allele2	0.133489	0.133784	0.133784
chr4.70457690.UGT2A1.Allele2	0.388805		chr4.70467527.UGT2A1.Allele2	0.986874	0.247278	0.247278				chr4.69607266.Allele1	0.24386		chr4.69572969.Allele2	0.204001	0.146671	0.146671
chr4.70458182.UGT2A1.Allele2	0.388805		chr4.70470183.UGT2A1.Allele1	0.986874	0.247278	0.247278				chr4.69571521.Allele2	0.245918		chr4.69583932.Allele2	0.204001	0.146671	0.146671
chr4.70459785.UGT2A1.Allele2	0.388805		chr4.70472396.UGT2A1.Allele1	0.986874	0.247278	0.247278				chr4.69572152.Allele2	0.245918		chr4.69609409.Allele2	0.204001	0.146671	0.146671
chr4.70461184.UGT2A1.Allele2	0.388805		chr4.70472983.UGT2A1.Allele1	0.986874	0.247278	0.247278				chr4.69572555.Allele2	0.245918		chr4.69615891.Allele2	0.204001	0.146671	0.146671
chr4.70462297.UGT2A1.Allele2	0.388805		chr4.70473239.UGT2A1.Allele1	0.986874	0.247278	0.247278				chr4.69572818.Allele2	0.245918		chr4.69582950.Allele2	0.147395	0.147466	0.147466
chr4.70462669.UGT2A1.Allele2	0.388805		chr4.70473240.UGT2A1.Allele1	0.986874	0.247278	0.247278				chr4.69573045.Allele2	0.245918		chr4.69582955.Allele2	0.147395	0.147466	0.147466
chr4.70464413.UGT2A1.Allele2	0.388805		chr4.70473328.UGT2A1.Allele1	0.986874	0.247278	0.247278				chr4.69574313.Allele2	0.245918		chr4.69584374.Allele2	0.147395	0.147466	0.147466
chr4.70464511.UGT2A1.Allele2	0.388805		chr4.70473615.UGT2A1.Allele1	0.986874	0.247278	0.247278				chr4.69578030.Allele2	0.245918		chr4.69586031.Allele2	0.147395	0.147466	0.147466
chr4.70465153.UGT2A1.Allele2	0.388805		chr4.70475468.UGT2A1.Allele1	0.986874	0.247278	0.247278				chr4.69594610.Allele2	0.245918		chr4.69587996.Allele2	0.147395	0.147466	0.147466
chr4.70465493.UGT2A1.Allele2	0.388805		chr4.70478183.UGT2A1.Allele1	0.986874	0.247278	0.247278				chr4.69599689.Allele2	0.245918		chr4.69589861.Allele2	0.147395	0.147466	0.147466
chr4.70472942.UGT2A1.Allele2	0.397369		chr4.70478912.UGT2A1.Allele1	0.986874	0.247278	0.247278				chr4.69600658.Allele2	0.245918		chr4.69589932.Allele2	0.147395	0.147466	0.147466
chr4.70472946.UGT2A1.Allele2	0.397369		chr4.70479411.UGT2A1.Allele1	0.986874	0.247278	0.247278				chr4.69602955.Allele2	0.245918		chr4.69591749.Allele2	0.147395	0.147466	0.147466
chr4.70463433.UGT2A1.Allele2	0.397794		chr4.70480757.UGT2A1.Allele1	0.986874	0.247278	0.247278				chr4.69603038.Allele2	0.245918		chr4.69591972.Allele2	0.147395	0.147466	0.147466
chr4.70455231.UGT2A1.Allele2	0.397829		chr4.70481833.UGT2A1.Allele1	0.986874	0.247278	0.247278				chr4.69603352.Allele2	0.245918		chr4.69592464.Allele2	0.147395	0.147466	0.147466
chr4.70441152.RP11.401E5.2.Allele1	0.399288		chr4.70448668.RP11.401E5.2.Allele1	0.26111	0.258532	0.258532				chr4.69603542.Allele2	0.245918		chr4.69594067.Allele2	0.147395	0.147466	0.147466
chr4.70445776.RP11.401E5.2.Allele1	0.399288		chr4.70448673.RP11.401E5.2.Allele1	0.26111	0.258532	0.258532				chr4.69603558.Allele2	0.245918		chr4.69595466.Allele2	0.147395	0.147466	0.147466
chr4.70447838.RP11.401E5.2.Allele1	0.399288		chr4.70450092.UGT2A1.Allele1	0.26111	0.258532	0.258532				chr4.69603614.Allele2	0.245918		chr4.69596579.Allele2	0.147395	0.147466	0.147466
chr4.70448134.RP11.401E5.2.Allele1	0.399288		chr4.70451749.UGT2A1.Allele1	0.26111	0.258532	0.258532				chr4.69603630.Allele2	0.245918		chr4.69596951.Allele2	0.147395	0.147466	0.147466
chr4.70452505.UGT2A1.Allele1	0.399288		chr4.70453714.UGT2A1.Allele1	0.26111	0.258532	0.258532				chr4.69603673.Allele2	0.245918		chr4.69598695.Allele2	0.147395	0.147466	0.147466
chr4.70462250.UGT2A1.Allele1	0.399288		chr4.70455579.UGT2A1.Allele1	0.26111	0.258532	0.258532				chr4.69603699.Allele2	0.245918		chr4.69598793.Allele2	0.147395	0.147466	0.147466
chr4.70463600.UGT2A1.Allele1	0.399288		chr4.70455650.UGT2A1.Allele1	0.26111	0.258532	0.258532				chr4.69603935.Allele2	0.245918		chr4.69599435.Allele2	0.147395	0.147466	0.147466
chr4.70463662.UGT2A1.Allele1	0.399288		chr4.70457467.UGT2A1.Allele1	0.26111	0.258532	0.258532				chr4.69603979.Allele2	0.245918		chr4.69599775.Allele2	0.147395	0.147466	0.147466
chr4.70463663.UGT2A1.Allele1	0.399288		chr4.70457690.UGT2A1.Allele1	0.26111	0.258532	0.258532				chr4.69604327.Allele2	0.245918		chr4.69600019.Allele2	0.147395	0.147466	0.147466
chr4.70465584.UGT2A1.Allele1	0.399288		chr4.70458182.UGT2A1.Allele1	0.26111	0.258532	0.258532				chr4.69604479.Allele2	0.245918		chr4.69578581.Allele2	0.171675	0.147469	0.147469
chr4.70467109.UGT2A1.Allele1	0.399288		chr4.70459785.UGT2A1.Allele1	0.26111	0.258532	0.258532				chr4.69604556.Allele2	0.245918		chr4.69612907.Allele1	0.149379	0.149431	0.149431
chr4.70474950.UGT2A1.Allele1	0.399288		chr4.70461184.UGT2A1.Allele1	0.26111	0.258532	0.258532				chr4.69604719.Allele2	0.245918		chr4.69605279.Allele2	0.15967	0.151901	0.151901
chr4.70475375.UGT2A1.Allele1	0.399288		chr4.70462297.UGT2A1.Allele1	0.26111	0.258532	0.258532				chr4.69605334.Allele2	0.245918		chr4.69611303.Allele2	0.158695	0.152318	0.152318
chr4.70476588.UGT2A1.Allele1	0.399288		chr4.70462669.UGT2A1.Allele1	0.26111	0.258532	0.258532				chr4.69605991.Allele2	0.245918		chr4.69578617.Allele1	0.177101	0.163271	0.163271
chr4.70448946.RP11.401E5.2.Allele2	0.42082		chr4.70463433.UGT2A1.Allele1	0.26111	0.258532	0.258532				chr4.69606035.Allele2	0.245918		chr4.69604977.Allele1	0.168159	0.163717	0.163717
chr4.70466799.UGT2A1.Allele1	0.442158		chr4.70464413.UGT2A1.Allele1	0.26111	0.258532	0.258532				chr4.69606157.Allele2	0.245918		chr4.69604981.Allele2	0.166955	0.16508	0.16508
chr4.70474169.UGT2A1.Allele1	0.442158		chr4.70464511.UGT2A1.Allele1	0.26111	0.258532	0.258532				chr4.69606160.Allele2	0.245918		chr4.69604998.Allele2	0.166955	0.16508	0.16508
chr4.70475964.UGT2A1.Allele1	0.442158		chr4.70465153.UGT2A1.Allele1	0.26111	0.258532	0.258532				chr4.69606219.Allele2	0.245918		chr4.69607897.Allele2	0.174532	0.172853	0.172853
chr4.70476723.UGT2A1.Allele1	0.442158		chr4.70465493.UGT2A1.Allele1	0.26111	0.258532	0.258532				chr4.69606247.Allele2	0.245918		chr4.69597715.Allele2	0.173432	0.173527	0.173527
chr4.70476831.UGT2A1.Allele1	0.442158		chr4.70465737.UGT2A1.Allele1	0.26111	0.258532	0.258532				chr4.69606416.Allele2	0.245918		chr4.69615724.Allele2	0.184862	0.184224	0.184224
chr4.70477328.UGT2A1.Allele1	0.442158		chr4.70469908.UGT2A1.Allele1	0.270986	0.265054	0.265054				chr4.69606421.Allele2	0.245918		chr4.69604131.Allele2	0.189796	0.188047	0.188047
chr4.70477572.UGT2A1.Allele1	0.442158		chr4.70470038.UGT2A1.Allele1	0.270986	0.265054	0.265054				chr4.69606500.Allele2	0.245918		chr4.69602463.Allele2	0.195059	0.19547	0.19547
chr4.70477865.UGT2A1.Allele1	0.442158		chr4.70471215.UGT2A1.Allele1	0.270986	0.265054	0.265054				chr4.69606573.Allele2	0.245918		chr4.69610870.Allele2	0.20168	0.202101	0.202101
chr4.70477984.UGT2A1.Allele1	0.442158		chr4.70455231.UGT2A1.Allele2	0.281037	0.27378	0.27378				chr4.69606601.Allele2	0.245918		chr4.69571553.Allele2	0.968581	0.202723	0.202723
chr4.70478169.UGT2A1.Allele1	0.442158		chr4.70450542.UGT2A1.Allele2	0.312754	0.277231	0.277231				chr4.69606874.Allele2	0.245918		chr4.69572227.Allele2	0.968581	0.202723	0.202723
chr4.70478668.UGT2A1.Allele1	0.442158		chr4.70454306.UGT2A2.Allele2	0.312754	0.277231	0.277231				chr4.69607055.Allele2	0.245918		chr4.69572295.Allele2	0.968581	0.202723	0.202723
chr4.70478679.UGT2A1.Allele1	0.442158		chr4.70459277.UGT2A1.Allele1	0.312754	0.277231	0.277231				chr4.69607122.Allele2	0.245918		chr4.69572464.Allele2	0.968581	0.202723	0.202723
chr4.70478772.UGT2A1.Allele1	0.442158		chr4.70438235.RP11.401E5.2.Allele2	0.284164	0.279746	0.279746				chr4.69607265.Allele2	0.245918		chr4.69572639.Allele2	0.968581	0.202723	0.202723
chr4.70478813.UGT2A1.Allele1	0.442158		chr4.70439186.RP11.401E5.2.Allele2	0.284164	0.279746	0.279746				chr4.69607521.Allele2	0.245918		chr4.69574867.Allele2	0.968581	0.202723	0.202723
chr4.70480133.UGT2A1.Allele1	0.442158		chr4.70445500.RP11.401E5.2.Allele1	0.301289	0.300521	0.300521				chr4.69607522.Allele2	0.245918		chr4.69575240.Allele1	0.968581	0.202723	0.202723
chr4.70480179.UGT2A1.Allele1	0.442158		chr4.70447885.RP11.401E5.2.Allele1	0.301289	0.300521	0.300521				chr4.69607610.Allele2	0.245918		chr4.69575338.Allele2	0.968581	0.202723	0.202723
chr4.70480926.UGT2A1.Allele1	0.442158		chr4.70450981.UGT2A1.Allele1	0.301289	0.300521	0.300521				chr4.69609750.Allele2	0.245918		chr4.69575597.Allele2	0.968581	0.202723	0.202723
chr4.70481442.UGT2A1.Allele1	0.442158		chr4.70453516.UGT2A1.Allele1	0.301289	0.300521	0.300521				chr4.69612465.Allele2	0.245918		chr4.69575611.Allele2	0.968581	0.202723	0.202723
chr4.70467461.UGT2A1.Allele1	0.453734		chr4.70454289.UGT2A2.Allele1	0.301289	0.300521	0.300521				chr4.69613194.Allele2	0.245918		chr4.69575992.Allele2	0.968581	0.202723	0.202723
chr4.70467461.UGT2A1.Allele2	0.499529		chr4.70456186.UGT2A1.Allele1	0.301289	0.300521	0.300521				chr4.69613693.Allele2	0.245918		chr4.69576223.Allele2	0.968581	0.202723	0.202723
chr4.70472396.UGT2A1.Allele2	0.500857		chr4.70457877.UGT2A1.Allele1	0.301289	0.300521	0.300521				chr4.69615039.Allele2	0.245918		chr4.69576274.Allele2	0.968581	0.202723	0.202723
chr4.70472840.UGT2A1.Allele1	0.500857		chr4.70458648.UGT2A1.Allele1	0.301289	0.300521	0.300521				chr4.69578617.Allele1	0.247042		chr4.69576392.Allele2	0.968581	0.202723	0.202723
chr4.70477005.UGT2A1.Allele1	0.500857		chr4.70441152.RP11.401E5.2.Allele2	0.301534	0.300702	0.300702				chr4.69607183.Allele2	0.24714		chr4.69576606.Allele2	0.968581	0.202723	0.202723
chr4.70465979.UGT2A1.Allele2	0.514617		chr4.70445776.RP11.401E5.2.Allele2	0.301534	0.300702	0.300702				chr4.69615014.Allele2	0.249121		chr4.69577243.Allele1	0.968581	0.202723	0.202723
chr4.70466280.UGT2A1.Allele2	0.514617		chr4.70447838.RP11.401E5.2.Allele2	0.301534	0.300702	0.300702				chr4.69593976.Allele2	0.256473		chr4.69577586.Allele2	0.968581	0.202723	0.202723
chr4.70476595.UGT2A1.Allele1	0.517857		chr4.70448134.RP11.401E5.2.Allele2	0.301534	0.300702	0.300702				chr4.69609610.Allele2	0.275062		chr4.69579110.Allele2	0.968581	0.202723	0.202723
chr4.70468673.UGT2A1.Allele1	0.543677		chr4.70452505.UGT2A1.Allele2	0.301534	0.300702	0.300702				chr4.69610148.Allele2	0.275062		chr4.69579728.Allele2	0.968581	0.202723	0.202723
chr4.70468756.UGT2A1.Allele1	0.543677		chr4.70462250.UGT2A1.Allele2	0.301534	0.300702	0.300702				chr4.69600568.Allele2	0.275879		chr4.69580760.Allele2	0.968581	0.202723	0.202723
chr4.70469070.UGT2A1.Allele1	0.543677		chr4.70463600.UGT2A1.Allele2	0.301534	0.300702	0.300702				chr4.69602216.Allele2	0.275879		chr4.69580846.Allele2	0.968581	0.202723	0.202723
chr4.70469260.UGT2A1.Allele1	0.543677		chr4.70463662.UGT2A1.Allele2	0.301534	0.300702	0.300702				chr4.69602462.Allele2	0.275879		chr4.69582660.Allele2	0.968581	0.202723	0.202723
chr4.70469276.UGT2A1.Allele1	0.543677		chr4.70463663.UGT2A1.Allele2	0.301534	0.300702	0.300702				chr4.69616115.Allele2	0.275879		chr4.69583173.Allele2	0.968581	0.202723	0.202723
chr4.70469332.UGT2A1.Allele1	0.543677		chr4.70465584.UGT2A1.Allele2	0.301534	0.300702	0.300702				chr4.69607186.Allele2	0.277092		chr4.69585297.Allele2	0.968581	0.202723	0.202723
chr4.70469348.UGT2A1.Allele1	0.543677		chr4.70467109.UGT2A1.Allele2	0.301534	0.300702	0.300702				chr4.69613054.Allele2	0.282205		chr4.69586457.Allele2	0.968581	0.202723	0.202723
chr4.70469391.UGT2A1.Allele1	0.543677		chr4.70469908.UGT2A1.Allele2	0.301534	0.300702	0.300702				chr4.69579850.Allele2	0.284288		chr4.69586772.Allele2	0.968581	0.202723	0.202723
chr4.70469417.UGT2A1.Allele1	0.543677		chr4.70470038.UGT2A1.Allele2	0.301534	0.300702	0.300702				chr4.69571932.Allele2	0.285912		chr4.69587475.Allele2	0.968581	0.202723	0.202723
chr4.70469697.UGT2A1.Allele1	0.543677		chr4.70471215.UGT2A1.Allele2	0.301534	0.300702	0.300702				chr4.69571960.Allele2	0.285912		chr4.69587478.Allele2	0.968581	0.202723	0.202723
chr4.70469849.UGT2A1.Allele1	0.543677		chr4.70474950.UGT2A1.Allele2	0.301534	0.300702	0.300702				chr4.69572156.Allele2	0.285912		chr4.69588281.Allele2	0.968581	0.202723	0.202723
chr4.70470045.UGT2A1.Allele1	0.543677		chr4.70475375.UGT2A1.Allele2	0.301534	0.300702	0.300702				chr4.69572265.Allele2	0.285912		chr4.69588295.Allele2	0.968581	0.202723	0.202723
chr4.70470197.UGT2A1.Allele1	0.543677		chr4.70476588.UGT2A1.Allele2	0.301534	0.300702	0.300702				chr4.69572269.Allele2	0.285912		chr4.69589006.Allele2	0.968581	0.202723	0.202723
chr4.70470274.UGT2A1.Allele1	0.543677		chr4.70448668.RP11.401E5.2.Allele2	0.308519	0.307115	0.307115				chr4.69572306.Allele2	0.285912		chr4.69589513.Allele1	0.968581	0.202723	0.202723
chr4.70470437.UGT2A1.Allele1	0.543677		chr4.70448673.RP11.401E5.2.Allele2	0.308519	0.307115	0.307115				chr4.69572428.Allele2	0.285912		chr4.69591429.Allele2	0.968581	0.202723	0.202723
chr4.70470699.UGT2A1.Allele1	0.543677		chr4.70450092.UGT2A1.Allele2	0.308519	0.307115	0.307115				chr4.69572578.Allele2	0.285912		chr4.69593158.Allele2	0.968581	0.202723	0.202723
chr4.70470716.UGT2A1.Allele1	0.543677		chr4.70451749.UGT2A1.Allele2	0.308519	0.307115	0.307115				chr4.69572674.Allele2	0.285912		chr4.69595322.Allele2	0.968581	0.202723	0.202723
chr4.70471052.UGT2A1.Allele1	0.543677		chr4.70453714.UGT2A1.Allele2	0.308519	0.307115	0.307115				chr4.69572852.Allele2	0.285912		chr4.69597205.Allele2	0.968581	0.202723	0.202723
chr4.70471709.UGT2A1.Allele1	0.543677		chr4.70455579.UGT2A1.Allele2	0.308519	0.307115	0.307115				chr4.69572884.Allele2	0.285912		chr4.69597330.Allele2	0.968581	0.202723	0.202723
chr4.70471753.UGT2A1.Allele1	0.543677		chr4.70455650.UGT2A1.Allele2	0.308519	0.307115	0.307115				chr4.69572962.Allele2	0.285912		chr4.69597613.Allele2	0.968581	0.202723	0.202723
chr4.70471875.UGT2A1.Allele1	0.543677		chr4.70457467.UGT2A1.Allele2	0.308519	0.307115	0.307115				chr4.69572994.Allele2	0.285912		chr4.69599231.Allele2	0.968581	0.202723	0.202723
chr4.70471878.UGT2A1.Allele1	0.543677		chr4.70457690.UGT2A1.Allele2	0.308519	0.307115	0.307115				chr4.69573464.Allele2	0.285912		chr4.69600527.Allele2	0.968581	0.202723	0.202723
chr4.70471937.UGT2A1.Allele1	0.543677		chr4.70458182.UGT2A1.Allele2	0.308519	0.307115	0.307115				chr4.69573487.Allele2	0.285912		chr4.69601392.Allele2	0.968581	0.202723	0.202723
chr4.70471965.UGT2A1.Allele1	0.543677		chr4.70459785.UGT2A1.Allele2	0.308519	0.307115	0.307115				chr4.69573664.Allele2	0.285912		chr4.69601784.Allele1	0.968581	0.202723	0.202723
chr4.70472134.UGT2A1.Allele1	0.543677		chr4.70461184.UGT2A1.Allele2	0.308519	0.307115	0.307115				chr4.69573808.Allele2	0.285912		chr4.69601784.Allele2	0.968581	0.202723	0.202723
chr4.70472139.UGT2A1.Allele1	0.543677		chr4.70462297.UGT2A1.Allele2	0.308519	0.307115	0.307115				chr4.69573832.Allele2	0.285912		chr4.69601790.Allele1	0.968581	0.202723	0.202723
chr4.70472218.UGT2A1.Allele1	0.543677		chr4.70462669.UGT2A1.Allele2	0.308519	0.307115	0.307115				chr4.69573836.Allele2	0.285912		chr4.69602418.Allele2	0.968581	0.202723	0.202723
chr4.70472291.UGT2A1.Allele1	0.543677		chr4.70464413.UGT2A1.Allele2	0.308519	0.307115	0.307115				chr4.69573839.Allele2	0.285912		chr4.69602894.Allele1	0.968581	0.202723	0.202723
chr4.70472319.UGT2A1.Allele1	0.543677		chr4.70464511.UGT2A1.Allele2	0.308519	0.307115	0.307115				chr4.69573968.Allele2	0.285912		chr4.69603361.Allele2	0.968581	0.202723	0.202723
chr4.70472592.UGT2A1.Allele1	0.543677		chr4.70465153.UGT2A1.Allele2	0.308519	0.307115	0.307115				chr4.69574125.Allele2	0.285912		chr4.69603863.Allele2	0.968581	0.202723	0.202723
chr4.70472773.UGT2A1.Allele1	0.543677		chr4.70465493.UGT2A1.Allele2	0.308519	0.307115	0.307115				chr4.69574279.Allele2	0.285912		chr4.69605022.Allele1	0.968581	0.202723	0.202723
chr4.70481705.UGT2A1.Allele1	0.55286		chr4.70463433.UGT2A1.Allele2	0.316906	0.315619	0.315619				chr4.69574362.Allele2	0.285912		chr4.69606223.Allele1	0.968581	0.202723	0.202723
chr4.70459277.UGT2A1.Allele2	0.55563		chr4.70448946.RP11.401E5.2.Allele2	0.319485	0.31624	0.31624				chr4.69574413.Allele2	0.285912		chr4.69606223.Allele2	0.968581	0.202723	0.202723
chr4.70470695.UGT2A1.Allele2	0.56624		chr4.70438687.RP11.401E5.2.Allele2	0.359901	0.32669	0.32669				chr4.69578581.Allele2	0.289275		chr4.69606253.Allele2	0.968581	0.202723	0.202723
chr4.70475328.UGT2A1.Allele1	0.571045		chr4.70470183.UGT2A1.Allele2	0.359901	0.32669	0.32669				chr4.69576447.Allele1	0.290523		chr4.69607224.Allele1	0.968581	0.202723	0.202723
chr4.70475866.UGT2A1.Allele1	0.571045		chr4.70466799.UGT2A1.Allele1	0.332266	0.329875	0.329875				chr4.69584226.Allele1	0.290523		chr4.69607228.Allele1	0.968581	0.202723	0.202723
chr4.70450542.UGT2A1.Allele2	0.575689		chr4.70474169.UGT2A1.Allele1	0.332266	0.329875	0.329875				chr4.69573554.Allele1	0.296854		chr4.69607248.Allele2	0.968581	0.202723	0.202723
chr4.70454306.UGT2A2.Allele2	0.575689		chr4.70475964.UGT2A1.Allele1	0.332266	0.329875	0.329875				chr4.69614065.Allele1	0.296854		chr4.69607386.Allele2	0.968581	0.202723	0.202723
chr4.70459277.UGT2A1.Allele1	0.575689		chr4.70476723.UGT2A1.Allele1	0.332266	0.329875	0.329875				chr4.69577243.Allele2	0.298054		chr4.69607936.Allele2	0.968581	0.202723	0.202723
chr4.70445568.RP11.401E5.2.Allele1	0.577885		chr4.70476831.UGT2A1.Allele1	0.332266	0.329875	0.329875				chr4.69582147.Allele2	0.298276		chr4.69608433.Allele2	0.968581	0.202723	0.202723
chr4.70447865.RP11.401E5.2.Allele1	0.630017		chr4.70477328.UGT2A1.Allele1	0.332266	0.329875	0.329875				chr4.69615858.Allele2	0.298276		chr4.69608940.Allele2	0.968581	0.202723	0.202723
chr4.70481576.UGT2A1.Allele1	0.630017		chr4.70477572.UGT2A1.Allele1	0.332266	0.329875	0.329875				chr4.69601746.Allele2	0.299431		chr4.69608989.Allele2	0.968581	0.202723	0.202723
chr4.70474127.UGT2A1.Allele2	0.637884		chr4.70477865.UGT2A1.Allele1	0.332266	0.329875	0.329875				chr4.69610246.Allele2	0.302016		chr4.69609032.Allele2	0.968581	0.202723	0.202723
chr4.70466527.UGT2A1.Allele2	0.643894		chr4.70477984.UGT2A1.Allele1	0.332266	0.329875	0.329875				chr4.69601081.Allele2	0.309599		chr4.69609540.Allele2	0.968581	0.202723	0.202723
chr4.70459695.UGT2A1.Allele2	0.644389		chr4.70478169.UGT2A1.Allele1	0.332266	0.329875	0.329875				chr4.69609685.Allele2	0.309599		chr4.69609635.Allele2	0.968581	0.202723	0.202723
chr4.70481705.UGT2A1.Allele2	0.651277		chr4.70478668.UGT2A1.Allele1	0.332266	0.329875	0.329875				chr4.69611005.Allele2	0.309599		chr4.69609813.Allele2	0.968581	0.202723	0.202723
chr4.70438687.RP11.401E5.2.Allele2	0.651601		chr4.70478679.UGT2A1.Allele1	0.332266	0.329875	0.329875				chr4.69611113.Allele2	0.309599		chr4.69609929.Allele2	0.968581	0.202723	0.202723
chr4.70470183.UGT2A1.Allele2	0.651601		chr4.70478772.UGT2A1.Allele1	0.332266	0.329875	0.329875				chr4.69611610.Allele2	0.309599		chr4.69610015.Allele2	0.968581	0.202723	0.202723
chr4.70473787.UGT2A1.Allele2	0.66079		chr4.70478813.UGT2A1.Allele1	0.332266	0.329875	0.329875				chr4.69611854.Allele2	0.309599		chr4.69610130.Allele2	0.968581	0.202723	0.202723
chr4.70479411.UGT2A1.Allele2	0.672139		chr4.70480133.UGT2A1.Allele1	0.332266	0.329875	0.329875				chr4.69612147.Allele2	0.309599		chr4.69610591.Allele2	0.968581	0.202723	0.202723
chr4.70473542.UGT2A1.Allele1	0.680271		chr4.70480179.UGT2A1.Allele1	0.332266	0.329875	0.329875				chr4.69612266.Allele2	0.309599		chr4.69613518.Allele2	0.968581	0.202723	0.202723
chr4.70473553.UGT2A1.Allele1	0.680271		chr4.70480926.UGT2A1.Allele1	0.332266	0.329875	0.329875				chr4.69612451.Allele2	0.309599		chr4.69613948.Allele2	0.968581	0.202723	0.202723
chr4.70448946.RP11.401E5.2.Allele1	0.693225		chr4.70481442.UGT2A1.Allele1	0.332266	0.329875	0.329875				chr4.69612950.Allele2	0.309599		chr4.69614260.Allele2	0.968581	0.202723	0.202723
chr4.70465413.UGT2A1.Allele2	0.693225		chr4.70467461.UGT2A1.Allele2	0.340759	0.334129	0.334129				chr4.69612961.Allele2	0.309599		chr4.69615731.Allele2	0.968581	0.202723	0.202723
chr4.70443486.RP11.401E5.2.Allele2	0.713324		chr4.70476595.UGT2A1.Allele1	0.363532	0.358658	0.358658				chr4.69613095.Allele2	0.309599		chr4.69615890.Allele2	0.968581	0.202723	0.202723
chr4.70449040.RP11.401E5.2.Allele2	0.713324		chr4.70447865.RP11.401E5.2.Allele1	0.380546	0.366154	0.366154				chr4.69614415.Allele2	0.309599		chr4.69571930.Allele2	0.968581	0.202723	0.202723
chr4.70459393.UGT2A1.Allele2	0.713324		chr4.70481576.UGT2A1.Allele1	0.380546	0.366154	0.366154				chr4.69614461.Allele2	0.309599		chr4.69573174.Allele2	0.968581	0.202723	0.202723
chr4.70469653.UGT2A1.Allele1	0.713324		chr4.70465979.UGT2A1.Allele2	0.394688	0.392014	0.392014				chr4.69615208.Allele2	0.309599		chr4.69574759.Allele2	0.968581	0.202723	0.202723
chr4.70478126.UGT2A1.Allele2	0.713324		chr4.70466280.UGT2A1.Allele2	0.394688	0.392014	0.392014				chr4.69615987.Allele1	0.313998		chr4.69574962.Allele2	0.968581	0.202723	0.202723
chr4.70468077.UGT2A1.Allele1	0.715758		chr4.70468673.UGT2A1.Allele1	0.398102	0.395141	0.395141				chr4.69583228.Allele2	0.314909		chr4.69576478.Allele2	0.968581	0.202723	0.202723
chr4.70450545.UGT2A1.Allele2	0.719546		chr4.70468756.UGT2A1.Allele1	0.398102	0.395141	0.395141				chr4.69611302.Allele2	0.31775		chr4.69577847.Allele2	0.968581	0.202723	0.202723
chr4.70477005.UGT2A1.Allele2	0.719546		chr4.70469070.UGT2A1.Allele1	0.398102	0.395141	0.395141				chr4.69571733.Allele2	0.319066		chr4.69578641.Allele2	0.968581	0.202723	0.202723
chr4.70463872.UGT2A1.Allele2	0.73616		chr4.70469260.UGT2A1.Allele1	0.398102	0.395141	0.395141				chr4.69571747.Allele2	0.319066		chr4.69582024.Allele2	0.968581	0.202723	0.202723
chr4.70444213.RP11.401E5.2.Allele2	0.738456		chr4.70469276.UGT2A1.Allele1	0.398102	0.395141	0.395141				chr4.69572977.Allele2	0.319066		chr4.69582616.Allele2	0.968581	0.202723	0.202723
chr4.70462042.UGT2A2.Allele2	0.757706		chr4.70469332.UGT2A1.Allele1	0.398102	0.395141	0.395141				chr4.69584825.Allele1	0.3222		chr4.69583846.Allele2	0.968581	0.202723	0.202723
chr4.70440958.RP11.401E5.2.Allele2	0.776279		chr4.70469348.UGT2A1.Allele1	0.398102	0.395141	0.395141				chr4.69590638.Allele1	0.325879		chr4.69588951.Allele2	0.968581	0.202723	0.202723
chr4.70474127.UGT2A1.Allele1	0.776279		chr4.70469391.UGT2A1.Allele1	0.398102	0.395141	0.395141				chr4.69581213.Allele1	0.325987		chr4.69590651.Allele2	0.968581	0.202723	0.202723
chr4.70456356.UGT2A1.Allele1	0.77971		chr4.70469417.UGT2A1.Allele1	0.398102	0.395141	0.395141				chr4.69583152.Allele1	0.325987		chr4.69592520.Allele2	0.968581	0.202723	0.202723
chr4.70437451.RP11.401E5.2.Allele2	0.784617		chr4.70469697.UGT2A1.Allele1	0.398102	0.395141	0.395141				chr4.69589760.Allele1	0.325987		chr4.69593432.Allele2	0.968581	0.202723	0.202723
chr4.70437465.RP11.401E5.2.Allele2	0.784617		chr4.70469849.UGT2A1.Allele1	0.398102	0.395141	0.395141				chr4.69591303.Allele1	0.325987		chr4.69595256.Allele2	0.968581	0.202723	0.202723
chr4.70437650.RP11.401E5.2.Allele2	0.784617		chr4.70470045.UGT2A1.Allele1	0.398102	0.395141	0.395141				chr4.69596903.Allele1	0.325987		chr4.69600594.Allele2	0.968581	0.202723	0.202723
chr4.70437678.RP11.401E5.2.Allele2	0.784617		chr4.70470197.UGT2A1.Allele1	0.398102	0.395141	0.395141				chr4.69609338.Allele1	0.325987		chr4.69606272.Allele2	0.968581	0.202723	0.202723
chr4.70437874.RP11.401E5.2.Allele2	0.784617		chr4.70470274.UGT2A1.Allele1	0.398102	0.395141	0.395141				chr4.69614609.Allele1	0.325987		chr4.69607448.Allele2	0.968581	0.202723	0.202723
chr4.70437983.RP11.401E5.2.Allele2	0.784617		chr4.70470437.UGT2A1.Allele1	0.398102	0.395141	0.395141				chr4.69614617.Allele1	0.325987		chr4.69608478.Allele2	0.968581	0.202723	0.202723
chr4.70437987.RP11.401E5.2.Allele2	0.784617		chr4.70470699.UGT2A1.Allele1	0.398102	0.395141	0.395141				chr4.69587589.Allele2	0.331963		chr4.69608588.Allele2	0.968581	0.202723	0.202723
chr4.70438146.RP11.401E5.2.Allele2	0.784617		chr4.70470716.UGT2A1.Allele1	0.398102	0.395141	0.395141				chr4.69589530.Allele1	0.331963		chr4.69609675.Allele2	0.968581	0.202723	0.202723
chr4.70438296.RP11.401E5.2.Allele2	0.784617		chr4.70471052.UGT2A1.Allele1	0.398102	0.395141	0.395141				chr4.69603958.Allele1	0.331963		chr4.69611546.Allele2	0.968581	0.202723	0.202723
chr4.70438392.RP11.401E5.2.Allele2	0.784617		chr4.70471709.UGT2A1.Allele1	0.398102	0.395141	0.395141				chr4.69607313.Allele2	0.331963		chr4.69611903.Allele2	0.968581	0.202723	0.202723
chr4.70438570.RP11.401E5.2.Allele2	0.784617		chr4.70471753.UGT2A1.Allele1	0.398102	0.395141	0.395141				chr4.69582167.Allele1	0.332917		chr4.69571521.Allele2	0.214561	0.212874	0.212874
chr4.70438602.RP11.401E5.2.Allele2	0.784617		chr4.70471875.UGT2A1.Allele1	0.398102	0.395141	0.395141				chr4.69585263.Allele1	0.332917		chr4.69572152.Allele2	0.214561	0.212874	0.212874
chr4.70438680.RP11.401E5.2.Allele2	0.784617		chr4.70471878.UGT2A1.Allele1	0.398102	0.395141	0.395141				chr4.69587798.Allele1	0.332917		chr4.69572555.Allele2	0.214561	0.212874	0.212874
chr4.70438712.RP11.401E5.2.Allele2	0.784617		chr4.70471937.UGT2A1.Allele1	0.398102	0.395141	0.395141				chr4.69588571.Allele1	0.332917		chr4.69572818.Allele2	0.214561	0.212874	0.212874
chr4.70439182.RP11.401E5.2.Allele2	0.784617		chr4.70471965.UGT2A1.Allele1	0.398102	0.395141	0.395141				chr4.69590468.Allele1	0.332917		chr4.69573045.Allele2	0.214561	0.212874	0.212874
chr4.70439205.RP11.401E5.2.Allele2	0.784617		chr4.70472134.UGT2A1.Allele1	0.398102	0.395141	0.395141				chr4.69592159.Allele1	0.332917		chr4.69574313.Allele2	0.214561	0.212874	0.212874
chr4.70439382.RP11.401E5.2.Allele2	0.784617		chr4.70472139.UGT2A1.Allele1	0.398102	0.395141	0.395141				chr4.69592930.Allele1	0.332917		chr4.69578030.Allele2	0.214561	0.212874	0.212874
chr4.70439526.RP11.401E5.2.Allele2	0.784617		chr4.70472218.UGT2A1.Allele1	0.398102	0.395141	0.395141				chr4.69595443.Allele1	0.332917		chr4.69594610.Allele2	0.214561	0.212874	0.212874
chr4.70439550.RP11.401E5.2.Allele2	0.784617		chr4.70472291.UGT2A1.Allele1	0.398102	0.395141	0.395141				chr4.69597085.Allele1	0.332917		chr4.69599689.Allele2	0.214561	0.212874	0.212874
chr4.70439554.RP11.401E5.2.Allele2	0.784617		chr4.70472319.UGT2A1.Allele1	0.398102	0.395141	0.395141				chr4.69597175.Allele1	0.332917		chr4.69600658.Allele2	0.214561	0.212874	0.212874
chr4.70439557.RP11.401E5.2.Allele2	0.784617		chr4.70472592.UGT2A1.Allele1	0.398102	0.395141	0.395141				chr4.69599908.Allele1	0.332917		chr4.69602955.Allele2	0.214561	0.212874	0.212874
chr4.70439686.RP11.401E5.2.Allele2	0.784617		chr4.70472773.UGT2A1.Allele1	0.398102	0.395141	0.395141				chr4.69572969.Allele2	0.335989		chr4.69603038.Allele2	0.214561	0.212874	0.212874
chr4.70439843.RP11.401E5.2.Allele2	0.784617		chr4.70481705.UGT2A1.Allele1	0.411285	0.40889	0.40889				chr4.69583932.Allele2	0.335989		chr4.69603352.Allele2	0.214561	0.212874	0.212874
chr4.70439997.RP11.401E5.2.Allele2	0.784617		chr4.70473787.UGT2A1.Allele2	0.4294	0.421744	0.421744				chr4.69609409.Allele2	0.335989		chr4.69603542.Allele2	0.214561	0.212874	0.212874
chr4.70440131.RP11.401E5.2.Allele2	0.784617		chr4.70470695.UGT2A1.Allele2	0.431819	0.430162	0.430162				chr4.69615891.Allele2	0.335989		chr4.69603558.Allele2	0.214561	0.212874	0.212874
chr4.70478971.UGT2A1.Allele2	0.786552		chr4.70475328.UGT2A1.Allele1	0.439802	0.438394	0.438394				chr4.69611446.Allele2	0.336496		chr4.69603614.Allele2	0.214561	0.212874	0.212874
chr4.70475468.UGT2A1.Allele2	0.789483		chr4.70475866.UGT2A1.Allele1	0.439802	0.438394	0.438394				chr4.69584824.Allele2	0.33872		chr4.69603630.Allele2	0.214561	0.212874	0.212874
chr4.70478183.UGT2A1.Allele2	0.789483		chr4.70459277.UGT2A1.Allele2	0.452138	0.451233	0.451233				chr4.69608451.Allele2	0.338724		chr4.69603673.Allele2	0.214561	0.212874	0.212874
chr4.70480757.UGT2A1.Allele2	0.789483		chr4.70445568.RP11.401E5.2.Allele1	0.452306	0.451251	0.451251				chr4.69579639.Allele1	0.339834		chr4.69603699.Allele2	0.214561	0.212874	0.212874
chr4.70481833.UGT2A1.Allele2	0.789483		chr4.70473542.UGT2A1.Allele1	0.464658	0.459993	0.459993				chr4.69579782.Allele1	0.347387		chr4.69603935.Allele2	0.214561	0.212874	0.212874
chr4.70437239.RP11.401E5.2.Allele2	0.794313		chr4.70473553.UGT2A1.Allele1	0.464658	0.459993	0.459993				chr4.69603958.Allele2	0.350257		chr4.69603979.Allele2	0.214561	0.212874	0.212874
chr4.70478912.UGT2A1.Allele2	0.794313		chr4.70459695.UGT2A1.Allele2	0.50586	0.504254	0.504254				chr4.69608592.Allele1	0.364196		chr4.69604327.Allele2	0.214561	0.212874	0.212874
chr4.70450545.UGT2A1.Allele1	0.808627		chr4.70440958.RP11.401E5.2.Allele2	0.521982	0.515981	0.515981				chr4.69574196.Allele2	0.376619		chr4.69604479.Allele2	0.214561	0.212874	0.212874
chr4.70449944.UGT2A1.Allele2	0.811715		chr4.70474127.UGT2A1.Allele1	0.521982	0.515981	0.515981				chr4.69593981.Allele1	0.378465		chr4.69604556.Allele2	0.214561	0.212874	0.212874
chr4.70438646.RP11.401E5.2.Allele2	0.86457		chr4.70478625.UGT2A1.Allele2	0.538702	0.526172	0.526172				chr4.69599723.Allele1	0.378465		chr4.69604719.Allele2	0.214561	0.212874	0.212874
chr4.70438197.RP11.401E5.2.Allele2	0.882489		chr4.70474127.UGT2A1.Allele2	0.536666	0.536485	0.536485				chr4.69578738.Allele2	0.384197		chr4.69605334.Allele2	0.214561	0.212874	0.212874
chr4.70477328.UGT2A1.Allele2	0.883608		chr4.70443486.RP11.401E5.2.Allele2	0.539445	0.538139	0.538139				chr4.69582780.Allele2	0.384197		chr4.69605991.Allele2	0.214561	0.212874	0.212874
chr4.70439871.RP11.401E5.2.Allele2	0.90524		chr4.70449040.RP11.401E5.2.Allele2	0.539445	0.538139	0.538139				chr4.69598645.Allele2	0.384197		chr4.69606035.Allele2	0.214561	0.212874	0.212874
chr4.70441011.RP11.401E5.2.Allele2	0.90524		chr4.70459393.UGT2A1.Allele2	0.539445	0.538139	0.538139				chr4.69603983.Allele2	0.384197		chr4.69606157.Allele2	0.214561	0.212874	0.212874
chr4.70441870.RP11.401E5.2.Allele2	0.90524		chr4.70469653.UGT2A1.Allele1	0.539445	0.538139	0.538139				chr4.69610259.Allele2	0.384197		chr4.69606160.Allele2	0.214561	0.212874	0.212874
chr4.70442813.RP11.401E5.2.Allele2	0.90524		chr4.70478126.UGT2A1.Allele2	0.539445	0.538139	0.538139				chr4.69600019.Allele1	0.386728		chr4.69606219.Allele2	0.214561	0.212874	0.212874
chr4.70453736.UGT2A1.Allele2	0.90524		chr4.70466527.UGT2A1.Allele2	0.54031	0.539984	0.539984				chr4.69604977.Allele2	0.398453		chr4.69606247.Allele2	0.214561	0.212874	0.212874
chr4.70456428.UGT2A1.Allele2	0.90524		chr4.70481705.UGT2A1.Allele2	0.547604	0.547306	0.547306				chr4.69576152.Allele2	0.398606		chr4.69606416.Allele2	0.214561	0.212874	0.212874
chr4.70458242.UGT2A1.Allele2	0.90524		chr4.70450545.UGT2A1.Allele2	0.564103	0.563395	0.563395				chr4.69579782.Allele2	0.399249		chr4.69606421.Allele2	0.214561	0.212874	0.212874
chr4.70471835.UGT2A1.Allele2	0.90524		chr4.70477005.UGT2A1.Allele2	0.564103	0.563395	0.563395				chr4.69582167.Allele2	0.399249		chr4.69606500.Allele2	0.214561	0.212874	0.212874
chr4.70475130.UGT2A1.Allele2	0.90524		chr4.70479411.UGT2A1.Allele2	0.564577	0.564428	0.564428				chr4.69585263.Allele2	0.399249		chr4.69606573.Allele2	0.214561	0.212874	0.212874
chr4.70478575.UGT2A1.Allele2	0.90524		chr4.70449944.UGT2A1.Allele2	0.575032	0.571695	0.571695				chr4.69587798.Allele2	0.399249		chr4.69606601.Allele2	0.214561	0.212874	0.212874
chr4.70479225.UGT2A1.Allele2	0.90524		chr4.70465413.UGT2A1.Allele2	0.578474	0.578309	0.578309				chr4.69588571.Allele2	0.399249		chr4.69606874.Allele2	0.214561	0.212874	0.212874
chr4.70480128.UGT2A1.Allele2	0.90524		chr4.70448946.RP11.401E5.2.Allele1	0.578474	0.578309	0.578309				chr4.69590468.Allele2	0.399249		chr4.69607055.Allele2	0.214561	0.212874	0.212874
chr4.70437870.RP11.401E5.2.Allele2	0.906813		chr4.70468077.UGT2A1.Allele1	0.582892	0.58258	0.58258				chr4.69590638.Allele2	0.399249		chr4.69607122.Allele2	0.214561	0.212874	0.212874
chr4.70438273.RP11.401E5.2.Allele2	0.906813		chr4.70470997.UGT2A1.Allele1	0.598442	0.588269	0.588269				chr4.69592159.Allele2	0.399249		chr4.69607265.Allele2	0.214561	0.212874	0.212874
chr4.70438536.RP11.401E5.2.Allele2	0.906813		chr4.70462042.UGT2A2.Allele2	0.595844	0.594672	0.594672				chr4.69592930.Allele2	0.399249		chr4.69607521.Allele2	0.214561	0.212874	0.212874
chr4.70438763.RP11.401E5.2.Allele2	0.906813		chr4.70463872.UGT2A1.Allele2	0.624584	0.624368	0.624368				chr4.69595443.Allele2	0.399249		chr4.69607522.Allele2	0.214561	0.212874	0.212874
chr4.70440031.RP11.401E5.2.Allele2	0.906813		chr4.70444213.RP11.401E5.2.Allele2	0.630722	0.630632	0.630632				chr4.69597085.Allele2	0.399249		chr4.69607610.Allele2	0.214561	0.212874	0.212874
chr4.70443748.RP11.401E5.2.Allele2	0.906813		chr4.70439272.RP11.401E5.2.Allele2	0.648828	0.64702	0.64702				chr4.69597175.Allele2	0.399249		chr4.69609750.Allele2	0.214561	0.212874	0.212874
chr4.70460328.UGT2A1.Allele2	0.906813		chr4.70442165.RP11.401E5.2.Allele2	0.648828	0.64702	0.64702				chr4.69599723.Allele2	0.399249		chr4.69612465.Allele2	0.214561	0.212874	0.212874
chr4.70463854.UGT2A1.Allele2	0.906813		chr4.70445357.RP11.401E5.2.Allele2	0.648828	0.64702	0.64702				chr4.69599908.Allele2	0.399249		chr4.69613194.Allele2	0.214561	0.212874	0.212874
chr4.70464701.UGT2A1.Allele2	0.906813		chr4.70446931.RP11.401E5.2.Allele2	0.648828	0.64702	0.64702				chr4.69593559.Allele2	0.401615		chr4.69613693.Allele2	0.214561	0.212874	0.212874
chr4.70466286.UGT2A1.Allele2	0.906813		chr4.70448870.RP11.401E5.2.Allele2	0.648828	0.64702	0.64702				chr4.69574153.Allele2	0.406701		chr4.69615039.Allele2	0.214561	0.212874	0.212874
chr4.70466367.UGT2A1.Allele2	0.906813		chr4.70455478.UGT2A1.Allele2	0.648828	0.64702	0.64702				chr4.69575293.Allele2	0.406701		chr4.69607183.Allele2	0.214809	0.212964	0.212964
chr4.70466376.UGT2A1.Allele2	0.906813		chr4.70457021.UGT2A1.Allele2	0.648828	0.64702	0.64702				chr4.69584827.Allele2	0.415596		chr4.69593559.Allele1	0.251397	0.213472	0.213472
chr4.70466593.UGT2A1.Allele2	0.906813		chr4.70462621.UGT2A1.Allele2	0.648828	0.64702	0.64702				chr4.69609155.Allele1	0.418145		chr4.69605022.Allele2	0.251397	0.213472	0.213472
chr4.70466642.UGT2A1.Allele2	0.906813		chr4.70472984.UGT2A1.Allele2	0.648828	0.64702	0.64702				chr4.69595553.Allele1	0.422365		chr4.69607266.Allele1	0.217598	0.21774	0.21774
chr4.70466810.UGT2A1.Allele2	0.906813		chr4.70474310.UGT2A1.Allele2	0.648828	0.64702	0.64702				chr4.69595553.Allele2	0.422365		chr4.69603958.Allele2	0.237425	0.218348	0.218348
chr4.70467031.UGT2A1.Allele2	0.906813		chr4.70475056.UGT2A1.Allele2	0.648828	0.64702	0.64702				chr4.69600996.Allele1	0.422365		chr4.69584825.Allele1	0.232965	0.220445	0.220445
chr4.70467102.UGT2A1.Allele2	0.906813		chr4.70479783.UGT2A1.Allele2	0.648828	0.64702	0.64702				chr4.69600996.Allele2	0.422365		chr4.69577243.Allele2	0.230779	0.229933	0.229933
chr4.70468673.UGT2A1.Allele2	0.906813		chr4.70480327.UGT2A1.Allele2	0.648828	0.64702	0.64702				chr4.69593981.Allele2	0.42415		chr4.69593976.Allele2	0.230174	0.230049	0.230049
chr4.70468756.UGT2A1.Allele2	0.906813		chr4.70480335.UGT2A1.Allele2	0.648828	0.64702	0.64702				chr4.69596324.Allele2	0.434642		chr4.69584824.Allele2	0.235366	0.230711	0.230711
chr4.70469070.UGT2A1.Allele2	0.906813		chr4.70456356.UGT2A1.Allele1	0.666317	0.666264	0.666264				chr4.69601187.Allele1	0.445742		chr4.69611446.Allele2	0.241711	0.238596	0.238596
chr4.70469260.UGT2A1.Allele2	0.906813		chr4.70437451.RP11.401E5.2.Allele2	0.67027	0.67022	0.67022				chr4.69577095.Allele2	0.446525		chr4.69611302.Allele2	0.240151	0.238731	0.238731
chr4.70469276.UGT2A1.Allele2	0.906813		chr4.70437465.RP11.401E5.2.Allele2	0.67027	0.67022	0.67022				chr4.69588018.Allele2	0.446525		chr4.69600568.Allele2	0.24169	0.240082	0.240082
chr4.70469332.UGT2A1.Allele2	0.906813		chr4.70437650.RP11.401E5.2.Allele2	0.67027	0.67022	0.67022				chr4.69590710.Allele2	0.446525		chr4.69602216.Allele2	0.24169	0.240082	0.240082
chr4.70469348.UGT2A1.Allele2	0.906813		chr4.70437678.RP11.401E5.2.Allele2	0.67027	0.67022	0.67022				chr4.69592524.Allele2	0.446525		chr4.69602462.Allele2	0.24169	0.240082	0.240082
chr4.70469391.UGT2A1.Allele2	0.906813		chr4.70437874.RP11.401E5.2.Allele2	0.67027	0.67022	0.67022				chr4.69606117.Allele2	0.446525		chr4.69616115.Allele2	0.24169	0.240082	0.240082
chr4.70469417.UGT2A1.Allele2	0.906813		chr4.70437983.RP11.401E5.2.Allele2	0.67027	0.67022	0.67022				chr4.69609412.Allele2	0.446525		chr4.69607186.Allele2	0.242335	0.240656	0.240656
chr4.70469697.UGT2A1.Allele2	0.906813		chr4.70437987.RP11.401E5.2.Allele2	0.67027	0.67022	0.67022				chr4.69612857.Allele2	0.446525		chr4.69609610.Allele2	0.246655	0.246104	0.246104
chr4.70469849.UGT2A1.Allele2	0.906813		chr4.70438146.RP11.401E5.2.Allele2	0.67027	0.67022	0.67022				chr4.69613253.Allele2	0.446525		chr4.69610148.Allele2	0.246655	0.246104	0.246104
chr4.70470045.UGT2A1.Allele2	0.906813		chr4.70438296.RP11.401E5.2.Allele2	0.67027	0.67022	0.67022				chr4.69613507.Allele2	0.446525		chr4.69586293.Allele2	0.296391	0.249212	0.249212
chr4.70470274.UGT2A1.Allele2	0.906813		chr4.70438392.RP11.401E5.2.Allele2	0.67027	0.67022	0.67022				chr4.69614410.Allele2	0.446525		chr4.69605370.Allele2	0.296391	0.249212	0.249212
chr4.70470437.UGT2A1.Allele2	0.906813		chr4.70438570.RP11.401E5.2.Allele2	0.67027	0.67022	0.67022				chr4.69602359.Allele1	0.446656		chr4.69605376.Allele2	0.296391	0.249212	0.249212
chr4.70470699.UGT2A1.Allele2	0.906813		chr4.70438602.RP11.401E5.2.Allele2	0.67027	0.67022	0.67022				chr4.69580932.Allele2	0.450318		chr4.69607184.Allele2	0.296391	0.249212	0.249212
chr4.70470716.UGT2A1.Allele2	0.906813		chr4.70438680.RP11.401E5.2.Allele2	0.67027	0.67022	0.67022				chr4.69582147.Allele1	0.450318		chr4.69571932.Allele2	0.250959	0.249403	0.249403
chr4.70471052.UGT2A1.Allele2	0.906813		chr4.70438712.RP11.401E5.2.Allele2	0.67027	0.67022	0.67022				chr4.69611299.Allele2	0.450318		chr4.69571960.Allele2	0.250959	0.249403	0.249403
chr4.70471709.UGT2A1.Allele2	0.906813		chr4.70439182.RP11.401E5.2.Allele2	0.67027	0.67022	0.67022				chr4.69615858.Allele1	0.450318		chr4.69572156.Allele2	0.250959	0.249403	0.249403
chr4.70471753.UGT2A1.Allele2	0.906813		chr4.70439205.RP11.401E5.2.Allele2	0.67027	0.67022	0.67022				chr4.69582950.Allele1	0.457076		chr4.69572265.Allele2	0.250959	0.249403	0.249403
chr4.70471875.UGT2A1.Allele2	0.906813		chr4.70439382.RP11.401E5.2.Allele2	0.67027	0.67022	0.67022				chr4.69582955.Allele1	0.457076		chr4.69572269.Allele2	0.250959	0.249403	0.249403
chr4.70471878.UGT2A1.Allele2	0.906813		chr4.70439526.RP11.401E5.2.Allele2	0.67027	0.67022	0.67022				chr4.69584374.Allele1	0.457076		chr4.69572306.Allele2	0.250959	0.249403	0.249403
chr4.70471937.UGT2A1.Allele2	0.906813		chr4.70439550.RP11.401E5.2.Allele2	0.67027	0.67022	0.67022				chr4.69586031.Allele1	0.457076		chr4.69572428.Allele2	0.250959	0.249403	0.249403
chr4.70471965.UGT2A1.Allele2	0.906813		chr4.70439554.RP11.401E5.2.Allele2	0.67027	0.67022	0.67022				chr4.69587996.Allele1	0.457076		chr4.69572578.Allele2	0.250959	0.249403	0.249403
chr4.70472134.UGT2A1.Allele2	0.906813		chr4.70439557.RP11.401E5.2.Allele2	0.67027	0.67022	0.67022				chr4.69589861.Allele1	0.457076		chr4.69572674.Allele2	0.250959	0.249403	0.249403
chr4.70472139.UGT2A1.Allele2	0.906813		chr4.70439686.RP11.401E5.2.Allele2	0.67027	0.67022	0.67022				chr4.69589932.Allele1	0.457076		chr4.69572852.Allele2	0.250959	0.249403	0.249403
chr4.70472218.UGT2A1.Allele2	0.906813		chr4.70439843.RP11.401E5.2.Allele2	0.67027	0.67022	0.67022				chr4.69591749.Allele1	0.457076		chr4.69572884.Allele2	0.250959	0.249403	0.249403
chr4.70472291.UGT2A1.Allele2	0.906813		chr4.70439997.RP11.401E5.2.Allele2	0.67027	0.67022	0.67022				chr4.69591972.Allele1	0.457076		chr4.69572962.Allele2	0.250959	0.249403	0.249403
chr4.70472319.UGT2A1.Allele2	0.906813		chr4.70440131.RP11.401E5.2.Allele2	0.67027	0.67022	0.67022				chr4.69592464.Allele1	0.457076		chr4.69572994.Allele2	0.250959	0.249403	0.249403
chr4.70472592.UGT2A1.Allele2	0.906813		chr4.70463854.UGT2A1.Allele1	0.672483	0.671441	0.671441				chr4.69594067.Allele1	0.457076		chr4.69573464.Allele2	0.250959	0.249403	0.249403
chr4.70472773.UGT2A1.Allele2	0.906813		chr4.70464701.UGT2A1.Allele1	0.672483	0.671441	0.671441				chr4.69595466.Allele1	0.457076		chr4.69573487.Allele2	0.250959	0.249403	0.249403
chr4.70472840.UGT2A1.Allele2	0.906813		chr4.70466593.UGT2A1.Allele1	0.672483	0.671441	0.671441				chr4.69596579.Allele1	0.457076		chr4.69573664.Allele2	0.250959	0.249403	0.249403
chr4.70472983.UGT2A1.Allele2	0.906813		chr4.70466642.UGT2A1.Allele1	0.672483	0.671441	0.671441				chr4.69596951.Allele1	0.457076		chr4.69573808.Allele2	0.250959	0.249403	0.249403
chr4.70473004.UGT2A1.Allele2	0.906813		chr4.70466810.UGT2A1.Allele1	0.672483	0.671441	0.671441				chr4.69598695.Allele1	0.457076		chr4.69573832.Allele2	0.250959	0.249403	0.249403
chr4.70473085.UGT2A1.Allele2	0.906813		chr4.70467031.UGT2A1.Allele1	0.672483	0.671441	0.671441				chr4.69598793.Allele1	0.457076		chr4.69573836.Allele2	0.250959	0.249403	0.249403
chr4.70473086.UGT2A1.Allele2	0.906813		chr4.70473004.UGT2A1.Allele1	0.672483	0.671441	0.671441				chr4.69599435.Allele1	0.457076		chr4.69573839.Allele2	0.250959	0.249403	0.249403
chr4.70473099.UGT2A1.Allele2	0.906813		chr4.70473085.UGT2A1.Allele1	0.672483	0.671441	0.671441				chr4.69599775.Allele1	0.457076		chr4.69573968.Allele2	0.250959	0.249403	0.249403
chr4.70473239.UGT2A1.Allele2	0.906813		chr4.70473099.UGT2A1.Allele1	0.672483	0.671441	0.671441				chr4.69593559.Allele1	0.466755		chr4.69574125.Allele2	0.250959	0.249403	0.249403
chr4.70473240.UGT2A1.Allele2	0.906813		chr4.70473788.UGT2A1.Allele1	0.672483	0.671441	0.671441				chr4.69605022.Allele2	0.466755		chr4.69574279.Allele2	0.250959	0.249403	0.249403
chr4.70473328.UGT2A1.Allele2	0.906813		chr4.70473859.UGT2A1.Allele1	0.672483	0.671441	0.671441				chr4.69573562.Allele2	0.473163		chr4.69574362.Allele2	0.250959	0.249403	0.249403
chr4.70473362.UGT2A1.Allele2	0.906813		chr4.70473861.UGT2A1.Allele1	0.672483	0.671441	0.671441				chr4.69582839.Allele2	0.475271		chr4.69574413.Allele2	0.250959	0.249403	0.249403
chr4.70473788.UGT2A1.Allele2	0.906813		chr4.70474039.UGT2A1.Allele1	0.672483	0.671441	0.671441				chr4.69604981.Allele1	0.477181		chr4.69580932.Allele2	0.281235	0.252083	0.252083
chr4.70473859.UGT2A1.Allele2	0.906813		chr4.70474097.UGT2A1.Allele1	0.672483	0.671441	0.671441				chr4.69604998.Allele1	0.477181		chr4.69582147.Allele1	0.281235	0.252083	0.252083
chr4.70473861.UGT2A1.Allele2	0.906813		chr4.70474149.UGT2A1.Allele1	0.672483	0.671441	0.671441				chr4.69601809.Allele2	0.492565		chr4.69611299.Allele2	0.281235	0.252083	0.252083
chr4.70474039.UGT2A1.Allele2	0.906813		chr4.70479829.UGT2A1.Allele1	0.672483	0.671441	0.671441				chr4.69604606.Allele2	0.492565		chr4.69615858.Allele1	0.281235	0.252083	0.252083
chr4.70474097.UGT2A1.Allele2	0.906813		chr4.70479831.UGT2A1.Allele1	0.672483	0.671441	0.671441				chr4.69600353.Allele2	0.512671		chr4.69613054.Allele2	0.253306	0.252771	0.252771
chr4.70474149.UGT2A1.Allele2	0.906813		chr4.70480136.UGT2A1.Allele1	0.672483	0.671441	0.671441				chr4.69602216.Allele1	0.513043		chr4.69579850.Allele2	0.255062	0.255202	0.255202
chr4.70474770.UGT2A1.Allele2	0.906813		chr4.70475468.UGT2A1.Allele2	0.674116	0.674068	0.674068				chr4.69604327.Allele1	0.513043		chr4.69582147.Allele2	0.257722	0.258214	0.258214
chr4.70474798.UGT2A1.Allele2	0.906813		chr4.70478183.UGT2A1.Allele2	0.674116	0.674068	0.674068				chr4.69604719.Allele1	0.513043		chr4.69615858.Allele2	0.257722	0.258214	0.258214
chr4.70476535.UGT2A1.Allele2	0.906813		chr4.70480757.UGT2A1.Allele2	0.674116	0.674068	0.674068				chr4.69606157.Allele1	0.513043		chr4.69615987.Allele1	0.260478	0.260786	0.260786
chr4.70478784.UGT2A1.Allele2	0.906813		chr4.70481833.UGT2A1.Allele2	0.674116	0.674068	0.674068				chr4.69606160.Allele1	0.513043		chr4.69576447.Allele1	0.260814	0.26096	0.26096
chr4.70476595.UGT2A1.Allele2	0.916751		chr4.70478971.UGT2A1.Allele2	0.67569	0.67559	0.67559				chr4.69606416.Allele1	0.513043		chr4.69584226.Allele1	0.260814	0.26096	0.26096
chr4.70469653.UGT2A1.Allele2	0.918591		chr4.70437239.RP11.401E5.2.Allele2	0.677855	0.677808	0.677808				chr4.69606421.Allele1	0.513043		chr4.69601746.Allele2	0.264792	0.263498	0.263498
chr4.70459695.UGT2A1.Allele1	0.927142		chr4.70478912.UGT2A1.Allele2	0.677855	0.677808	0.677808				chr4.69606500.Allele1	0.513043		chr4.69573554.Allele1	0.26666	0.266811	0.266811
chr4.70463854.UGT2A1.Allele1	0.934451		chr4.70459695.UGT2A1.Allele1	0.688075	0.6874	0.6874				chr4.69606874.Allele1	0.513043		chr4.69614065.Allele1	0.26666	0.266811	0.266811
chr4.70464701.UGT2A1.Allele1	0.934451		chr4.70450545.UGT2A1.Allele1	0.688409	0.688366	0.688366				chr4.69586293.Allele2	0.51425		chr4.69610246.Allele2	0.271654	0.27114	0.27114
chr4.70466593.UGT2A1.Allele1	0.934451		chr4.70455248.UGT2A1.Allele2	0.695863	0.69327	0.69327				chr4.69605370.Allele2	0.51425		chr4.69601809.Allele2	0.288656	0.271968	0.271968
chr4.70466642.UGT2A1.Allele1	0.934451		chr4.70468312.UGT2A1.Allele2	0.695863	0.69327	0.69327				chr4.69605376.Allele2	0.51425		chr4.69604606.Allele2	0.288656	0.271968	0.271968
chr4.70466810.UGT2A1.Allele1	0.934451		chr4.70479867.UGT2A1.Allele2	0.695863	0.69327	0.69327				chr4.69607184.Allele2	0.51425		chr4.69571725.Allele2	0.969675	0.278001	0.278001
chr4.70467031.UGT2A1.Allele1	0.934451		chr4.70438197.RP11.401E5.2.Allele2	0.747771	0.747616	0.747616				chr4.69610973.Allele2	0.526892		chr4.69571794.Allele2	0.969675	0.278001	0.278001
chr4.70473004.UGT2A1.Allele1	0.934451		chr4.70438646.RP11.401E5.2.Allele2	0.747695	0.747625	0.747625				chr4.69595617.Allele2	0.545196		chr4.69572071.Allele2	0.969675	0.278001	0.278001
chr4.70473085.UGT2A1.Allele1	0.934451		chr4.70437814.RP11.401E5.2.Allele1	0.754608	0.753592	0.753592				chr4.69605279.Allele1	0.545196		chr4.69572089.Allele2	0.969675	0.278001	0.278001
chr4.70473099.UGT2A1.Allele1	0.934451		chr4.70441898.RP11.401E5.2.Allele1	0.754608	0.753592	0.753592				chr4.69607132.Allele2	0.554762		chr4.69572149.Allele2	0.969675	0.278001	0.278001
chr4.70473788.UGT2A1.Allele1	0.934451		chr4.70442377.RP11.401E5.2.Allele1	0.754608	0.753592	0.753592				chr4.69572954.Allele2	0.579371		chr4.69572354.Allele2	0.969675	0.278001	0.278001
chr4.70473859.UGT2A1.Allele1	0.934451		chr4.70443189.RP11.401E5.2.Allele1	0.754608	0.753592	0.753592				chr4.69574300.Allele2	0.579371		chr4.69572940.Allele2	0.969675	0.278001	0.278001
chr4.70473861.UGT2A1.Allele1	0.934451		chr4.70443405.RP11.401E5.2.Allele1	0.754608	0.753592	0.753592				chr4.69575841.Allele2	0.579371		chr4.69572950.Allele2	0.969675	0.278001	0.278001
chr4.70474039.UGT2A1.Allele1	0.934451		chr4.70447358.RP11.401E5.2.Allele1	0.754608	0.753592	0.753592				chr4.69578477.Allele2	0.579371		chr4.69572955.Allele2	0.969675	0.278001	0.278001
chr4.70474097.UGT2A1.Allele1	0.934451		chr4.70447693.RP11.401E5.2.Allele1	0.754608	0.753592	0.753592				chr4.69588783.Allele2	0.579371		chr4.69573169.Allele2	0.969675	0.278001	0.278001
chr4.70474149.UGT2A1.Allele1	0.934451		chr4.70448535.RP11.401E5.2.Allele1	0.754608	0.753592	0.753592				chr4.69594611.Allele2	0.579371		chr4.69573347.Allele2	0.969675	0.278001	0.278001
chr4.70479829.UGT2A1.Allele1	0.934451		chr4.70449652.UGT2A2.Allele1	0.754608	0.753592	0.753592				chr4.69596130.Allele2	0.579371		chr4.69573382.Allele2	0.969675	0.278001	0.278001
chr4.70479831.UGT2A1.Allele1	0.934451		chr4.70451448.UGT2A1.Allele1	0.754608	0.753592	0.753592				chr4.69597299.Allele2	0.579371		chr4.69573423.Allele2	0.969675	0.278001	0.278001
chr4.70480136.UGT2A1.Allele1	0.934451		chr4.70458649.UGT2A1.Allele1	0.754608	0.753592	0.753592				chr4.69600353.Allele1	0.579371		chr4.69573598.Allele2	0.969675	0.278001	0.278001
chr4.70439272.RP11.401E5.2.Allele2	0.942498		chr4.70459579.UGT2A1.Allele1	0.754608	0.753592	0.753592				chr4.69603787.Allele1	0.579371		chr4.69573747.Allele2	0.969675	0.278001	0.278001
chr4.70442165.RP11.401E5.2.Allele2	0.942498		chr4.70477328.UGT2A1.Allele2	0.767256	0.767244	0.767244				chr4.69603787.Allele2	0.579371		chr4.69574439.Allele2	0.969675	0.278001	0.278001
chr4.70445357.RP11.401E5.2.Allele2	0.942498		chr4.70437870.RP11.401E5.2.Allele2	0.787074	0.787068	0.787068				chr4.69603790.Allele1	0.579371		chr4.69574893.Allele2	0.969675	0.278001	0.278001
chr4.70446931.RP11.401E5.2.Allele2	0.942498		chr4.70438273.RP11.401E5.2.Allele2	0.787074	0.787068	0.787068				chr4.69603790.Allele2	0.579371		chr4.69575148.Allele2	0.969675	0.278001	0.278001
chr4.70448870.RP11.401E5.2.Allele2	0.942498		chr4.70438536.RP11.401E5.2.Allele2	0.787074	0.787068	0.787068				chr4.69603806.Allele2	0.579371		chr4.69575304.Allele1	0.969675	0.278001	0.278001
chr4.70455478.UGT2A1.Allele2	0.942498		chr4.70438763.RP11.401E5.2.Allele2	0.787074	0.787068	0.787068				chr4.69603810.Allele2	0.579371		chr4.69575442.Allele2	0.969675	0.278001	0.278001
chr4.70457021.UGT2A1.Allele2	0.942498		chr4.70440031.RP11.401E5.2.Allele2	0.787074	0.787068	0.787068				chr4.69603811.Allele2	0.579371		chr4.69575901.Allele2	0.969675	0.278001	0.278001
chr4.70462621.UGT2A1.Allele2	0.942498		chr4.70443748.RP11.401E5.2.Allele2	0.787074	0.787068	0.787068				chr4.69607314.Allele2	0.579371		chr4.69576646.Allele2	0.969675	0.278001	0.278001
chr4.70472984.UGT2A1.Allele2	0.942498		chr4.70460328.UGT2A1.Allele2	0.787074	0.787068	0.787068				chr4.69607342.Allele2	0.579371		chr4.69576697.Allele2	0.969675	0.278001	0.278001
chr4.70474310.UGT2A1.Allele2	0.942498		chr4.70463854.UGT2A1.Allele2	0.787074	0.787068	0.787068				chr4.69609555.Allele2	0.579371		chr4.69577291.Allele2	0.969675	0.278001	0.278001
chr4.70475056.UGT2A1.Allele2	0.942498		chr4.70464701.UGT2A1.Allele2	0.787074	0.787068	0.787068				chr4.69611307.Allele2	0.579371		chr4.69577768.Allele1	0.969675	0.278001	0.278001
chr4.70479783.UGT2A1.Allele2	0.942498		chr4.70466286.UGT2A1.Allele2	0.787074	0.787068	0.787068				chr4.69612235.Allele2	0.579371		chr4.69578606.Allele2	0.969675	0.278001	0.278001
chr4.70480327.UGT2A1.Allele2	0.942498		chr4.70466367.UGT2A1.Allele2	0.787074	0.787068	0.787068				chr4.69602462.Allele1	0.593665		chr4.69578632.Allele2	0.969675	0.278001	0.278001
chr4.70480335.UGT2A1.Allele2	0.942498		chr4.70466376.UGT2A1.Allele2	0.787074	0.787068	0.787068				chr4.69602955.Allele1	0.593665		chr4.69578635.Allele2	0.969675	0.278001	0.278001
chr4.70466905.UGT2A1.Allele2	0.942884		chr4.70466593.UGT2A1.Allele2	0.787074	0.787068	0.787068				chr4.69603038.Allele1	0.593665		chr4.69578653.Allele2	0.969675	0.278001	0.278001
chr4.70468077.UGT2A1.Allele2	0.961843		chr4.70466642.UGT2A1.Allele2	0.787074	0.787068	0.787068				chr4.69603352.Allele1	0.593665		chr4.69578793.Allele2	0.969675	0.278001	0.278001
chr4.70478625.UGT2A1.Allele2	0.962749		chr4.70466810.UGT2A1.Allele2	0.787074	0.787068	0.787068				chr4.69603542.Allele1	0.593665		chr4.69578880.Allele2	0.969675	0.278001	0.278001
chr4.70459703.UGT2A1.Allele2	0.967892		chr4.70467031.UGT2A1.Allele2	0.787074	0.787068	0.787068				chr4.69603558.Allele1	0.593665		chr4.69580446.Allele2	0.969675	0.278001	0.278001
chr4.70455248.UGT2A1.Allele1	0.978604		chr4.70467102.UGT2A1.Allele2	0.787074	0.787068	0.787068				chr4.69603614.Allele1	0.593665		chr4.69580530.Allele2	0.969675	0.278001	0.278001
chr4.70462042.UGT2A2.Allele1	0.978604		chr4.70468673.UGT2A1.Allele2	0.787074	0.787068	0.787068				chr4.69603630.Allele1	0.593665		chr4.69580840.Allele2	0.969675	0.278001	0.278001
chr4.70470997.UGT2A1.Allele1	1		chr4.70468756.UGT2A1.Allele2	0.787074	0.787068	0.787068				chr4.69603673.Allele1	0.593665		chr4.69580979.Allele2	0.969675	0.278001	0.278001
chr4.70437239.RP11.401E5.2.Allele1	1		chr4.70469070.UGT2A1.Allele2	0.787074	0.787068	0.787068				chr4.69603699.Allele1	0.593665		chr4.69582665.Allele2	0.969675	0.278001	0.278001
chr4.70437451.RP11.401E5.2.Allele1	1		chr4.70469260.UGT2A1.Allele2	0.787074	0.787068	0.787068				chr4.69603935.Allele1	0.593665		chr4.69582820.Allele2	0.969675	0.278001	0.278001
chr4.70437465.RP11.401E5.2.Allele1	1		chr4.70469276.UGT2A1.Allele2	0.787074	0.787068	0.787068				chr4.69603979.Allele1	0.593665		chr4.69583322.Allele1	0.969675	0.278001	0.278001
chr4.70437650.RP11.401E5.2.Allele1	1		chr4.70469332.UGT2A1.Allele2	0.787074	0.787068	0.787068				chr4.69604479.Allele1	0.593665		chr4.69583451.Allele2	0.969675	0.278001	0.278001
chr4.70437678.RP11.401E5.2.Allele1	1		chr4.70469348.UGT2A1.Allele2	0.787074	0.787068	0.787068				chr4.69604556.Allele1	0.593665		chr4.69583771.Allele2	0.969675	0.278001	0.278001
chr4.70437870.RP11.401E5.2.Allele1	1		chr4.70469391.UGT2A1.Allele2	0.787074	0.787068	0.787068				chr4.69605334.Allele1	0.593665		chr4.69583929.Allele2	0.969675	0.278001	0.278001
chr4.70437874.RP11.401E5.2.Allele1	1		chr4.70469417.UGT2A1.Allele2	0.787074	0.787068	0.787068				chr4.69605991.Allele1	0.593665		chr4.69584095.Allele2	0.969675	0.278001	0.278001
chr4.70437983.RP11.401E5.2.Allele1	1		chr4.70469697.UGT2A1.Allele2	0.787074	0.787068	0.787068				chr4.69606035.Allele1	0.593665		chr4.69584112.Allele2	0.969675	0.278001	0.278001
chr4.70437987.RP11.401E5.2.Allele1	1		chr4.70469849.UGT2A1.Allele2	0.787074	0.787068	0.787068				chr4.69606219.Allele1	0.593665		chr4.69584344.Allele2	0.969675	0.278001	0.278001
chr4.70438146.RP11.401E5.2.Allele1	1		chr4.70470045.UGT2A1.Allele2	0.787074	0.787068	0.787068				chr4.69606247.Allele1	0.593665		chr4.69584384.Allele2	0.969675	0.278001	0.278001
chr4.70438273.RP11.401E5.2.Allele1	1		chr4.70470274.UGT2A1.Allele2	0.787074	0.787068	0.787068				chr4.69606573.Allele1	0.593665		chr4.69584421.Allele2	0.969675	0.278001	0.278001
chr4.70438296.RP11.401E5.2.Allele1	1		chr4.70470437.UGT2A1.Allele2	0.787074	0.787068	0.787068				chr4.69606601.Allele1	0.593665		chr4.69584463.Allele2	0.969675	0.278001	0.278001
chr4.70438392.RP11.401E5.2.Allele1	1		chr4.70470699.UGT2A1.Allele2	0.787074	0.787068	0.787068				chr4.69607055.Allele1	0.593665		chr4.69584826.Allele2	0.969675	0.278001	0.278001
chr4.70438536.RP11.401E5.2.Allele1	1		chr4.70470716.UGT2A1.Allele2	0.787074	0.787068	0.787068				chr4.69572517.Allele2	0.600574		chr4.69585293.Allele2	0.969675	0.278001	0.278001
chr4.70438570.RP11.401E5.2.Allele1	1		chr4.70471052.UGT2A1.Allele2	0.787074	0.787068	0.787068				chr4.69573468.Allele2	0.600574		chr4.69586270.Allele2	0.969675	0.278001	0.278001
chr4.70438602.RP11.401E5.2.Allele1	1		chr4.70471709.UGT2A1.Allele2	0.787074	0.787068	0.787068				chr4.69600261.Allele2	0.600574		chr4.69586445.Allele2	0.969675	0.278001	0.278001
chr4.70438680.RP11.401E5.2.Allele1	1		chr4.70471753.UGT2A1.Allele2	0.787074	0.787068	0.787068				chr4.69600562.Allele2	0.600574		chr4.69586665.Allele2	0.969675	0.278001	0.278001
chr4.70438712.RP11.401E5.2.Allele1	1		chr4.70471875.UGT2A1.Allele2	0.787074	0.787068	0.787068				chr4.69577426.Allele2	0.610912		chr4.69586797.Allele2	0.969675	0.278001	0.278001
chr4.70438763.RP11.401E5.2.Allele1	1		chr4.70471878.UGT2A1.Allele2	0.787074	0.787068	0.787068				chr4.69580550.Allele2	0.623249		chr4.69587128.Allele2	0.969675	0.278001	0.278001
chr4.70439182.RP11.401E5.2.Allele1	1		chr4.70471937.UGT2A1.Allele2	0.787074	0.787068	0.787068				chr4.69586773.Allele2	0.623249		chr4.69587611.Allele2	0.969675	0.278001	0.278001
chr4.70439205.RP11.401E5.2.Allele1	1		chr4.70471965.UGT2A1.Allele2	0.787074	0.787068	0.787068				chr4.69584097.Allele2	0.625529		chr4.69587612.Allele2	0.969675	0.278001	0.278001
chr4.70439382.RP11.401E5.2.Allele1	1		chr4.70472134.UGT2A1.Allele2	0.787074	0.787068	0.787068				chr4.69611287.Allele1	0.625529		chr4.69587741.Allele2	0.969675	0.278001	0.278001
chr4.70439526.RP11.401E5.2.Allele1	1		chr4.70472139.UGT2A1.Allele2	0.787074	0.787068	0.787068				chr4.69578472.Allele2	0.640373		chr4.69587775.Allele2	0.969675	0.278001	0.278001
chr4.70439550.RP11.401E5.2.Allele1	1		chr4.70472218.UGT2A1.Allele2	0.787074	0.787068	0.787068				chr4.69596645.Allele2	0.640373		chr4.69587819.Allele2	0.969675	0.278001	0.278001
chr4.70439554.RP11.401E5.2.Allele1	1		chr4.70472291.UGT2A1.Allele2	0.787074	0.787068	0.787068				chr4.69600561.Allele2	0.640373		chr4.69588715.Allele2	0.969675	0.278001	0.278001
chr4.70439557.RP11.401E5.2.Allele1	1		chr4.70472319.UGT2A1.Allele2	0.787074	0.787068	0.787068				chr4.69575240.Allele2	0.663802		chr4.69589272.Allele2	0.969675	0.278001	0.278001
chr4.70439686.RP11.401E5.2.Allele1	1		chr4.70472592.UGT2A1.Allele2	0.787074	0.787068	0.787068				chr4.69602359.Allele2	0.665783		chr4.69589527.Allele2	0.969675	0.278001	0.278001
chr4.70439843.RP11.401E5.2.Allele1	1		chr4.70472773.UGT2A1.Allele2	0.787074	0.787068	0.787068				chr4.69601741.Allele2	0.674584		chr4.69589881.Allele2	0.969675	0.278001	0.278001
chr4.70439997.RP11.401E5.2.Allele1	1		chr4.70472840.UGT2A1.Allele2	0.787074	0.787068	0.787068				chr4.69587427.Allele2	0.676283		chr4.69590531.Allele2	0.969675	0.278001	0.278001
chr4.70440031.RP11.401E5.2.Allele1	1		chr4.70472983.UGT2A1.Allele2	0.787074	0.787068	0.787068				chr4.69601746.Allele1	0.67834		chr4.69590579.Allele2	0.969675	0.278001	0.278001
chr4.70440131.RP11.401E5.2.Allele1	1		chr4.70473004.UGT2A1.Allele2	0.787074	0.787068	0.787068				chr4.69588662.Allele2	0.684567		chr4.69591190.Allele2	0.969675	0.278001	0.278001
chr4.70443748.RP11.401E5.2.Allele1	1		chr4.70473085.UGT2A1.Allele2	0.787074	0.787068	0.787068				chr4.69611300.Allele2	0.695289		chr4.69591506.Allele2	0.969675	0.278001	0.278001
chr4.70460328.UGT2A1.Allele1	1		chr4.70473086.UGT2A1.Allele2	0.787074	0.787068	0.787068				chr4.69572517.Allele1	0.697407		chr4.69591675.Allele2	0.969675	0.278001	0.278001
chr4.70466286.UGT2A1.Allele1	1		chr4.70473099.UGT2A1.Allele2	0.787074	0.787068	0.787068				chr4.69573468.Allele1	0.697407		chr4.69591902.Allele2	0.969675	0.278001	0.278001
chr4.70466376.UGT2A1.Allele1	1		chr4.70473239.UGT2A1.Allele2	0.787074	0.787068	0.787068				chr4.69608409.Allele1	0.714455		chr4.69592308.Allele2	0.969675	0.278001	0.278001
chr4.70467527.UGT2A1.Allele1	1		chr4.70473240.UGT2A1.Allele2	0.787074	0.787068	0.787068				chr4.69612907.Allele2	0.723195		chr4.69592412.Allele2	0.969675	0.278001	0.278001
chr4.70467527.UGT2A1.Allele2	1		chr4.70473328.UGT2A1.Allele2	0.787074	0.787068	0.787068				chr4.69573542.Allele2	0.736649		chr4.69592414.Allele2	0.969675	0.278001	0.278001
chr4.70470183.UGT2A1.Allele1	1		chr4.70473362.UGT2A1.Allele2	0.787074	0.787068	0.787068				chr4.69575602.Allele2	0.736649		chr4.69592826.Allele2	0.969675	0.278001	0.278001
chr4.70472396.UGT2A1.Allele1	1		chr4.70473788.UGT2A1.Allele2	0.787074	0.787068	0.787068				chr4.69602594.Allele2	0.736649		chr4.69593478.Allele2	0.969675	0.278001	0.278001
chr4.70472983.UGT2A1.Allele1	1		chr4.70473859.UGT2A1.Allele2	0.787074	0.787068	0.787068				chr4.69577365.Allele2	0.739845		chr4.69593675.Allele1	0.969675	0.278001	0.278001
chr4.70473239.UGT2A1.Allele1	1		chr4.70473861.UGT2A1.Allele2	0.787074	0.787068	0.787068				chr4.69580190.Allele2	0.739845		chr4.69593866.Allele1	0.969675	0.278001	0.278001
chr4.70473240.UGT2A1.Allele1	1		chr4.70474039.UGT2A1.Allele2	0.787074	0.787068	0.787068				chr4.69580207.Allele2	0.739845		chr4.69593866.Allele2	0.969675	0.278001	0.278001
chr4.70473328.UGT2A1.Allele1	1		chr4.70474097.UGT2A1.Allele2	0.787074	0.787068	0.787068				chr4.69580299.Allele2	0.739845		chr4.69593899.Allele2	0.969675	0.278001	0.278001
chr4.70473615.UGT2A1.Allele1	1		chr4.70474149.UGT2A1.Allele2	0.787074	0.787068	0.787068				chr4.69580912.Allele2	0.739845		chr4.69593977.Allele1	0.969675	0.278001	0.278001
chr4.70475468.UGT2A1.Allele1	1		chr4.70474770.UGT2A1.Allele2	0.787074	0.787068	0.787068				chr4.69581378.Allele2	0.739845		chr4.69594176.Allele2	0.969675	0.278001	0.278001
chr4.70478183.UGT2A1.Allele1	1		chr4.70474798.UGT2A1.Allele2	0.787074	0.787068	0.787068				chr4.69583334.Allele2	0.739845		chr4.69594360.Allele2	0.969675	0.278001	0.278001
chr4.70478912.UGT2A1.Allele1	1		chr4.70476535.UGT2A1.Allele2	0.787074	0.787068	0.787068				chr4.69583896.Allele2	0.739845		chr4.69594374.Allele2	0.969675	0.278001	0.278001
chr4.70479411.UGT2A1.Allele1	1		chr4.70478784.UGT2A1.Allele2	0.787074	0.787068	0.787068				chr4.69584328.Allele2	0.739845		chr4.69594415.Allele2	0.969675	0.278001	0.278001
chr4.70480757.UGT2A1.Allele1	1		chr4.70476595.UGT2A1.Allele2	0.788124	0.788046	0.788046				chr4.69584725.Allele2	0.739845		chr4.69594506.Allele2	0.969675	0.278001	0.278001
chr4.70481833.UGT2A1.Allele1	1		chr4.70439871.RP11.401E5.2.Allele2	0.78989	0.789861	0.789861				chr4.69585451.Allele2	0.739845		chr4.69594611.Allele1	0.969675	0.278001	0.278001
chr4.70437814.RP11.401E5.2.Allele2	1		chr4.70441011.RP11.401E5.2.Allele2	0.78989	0.789861	0.789861				chr4.69586480.Allele2	0.739845		chr4.69595351.Allele2	0.969675	0.278001	0.278001
chr4.70441898.RP11.401E5.2.Allele2	1		chr4.70441870.RP11.401E5.2.Allele2	0.78989	0.789861	0.789861				chr4.69587188.Allele2	0.739845		chr4.69595970.Allele2	0.969675	0.278001	0.278001
chr4.70442377.RP11.401E5.2.Allele2	1		chr4.70442813.RP11.401E5.2.Allele2	0.78989	0.789861	0.789861				chr4.69587920.Allele2	0.739845		chr4.69596011.Allele2	0.969675	0.278001	0.278001
chr4.70443083.RP11.401E5.2.Allele2	1		chr4.70453736.UGT2A1.Allele2	0.78989	0.789861	0.789861				chr4.69590166.Allele2	0.739845		chr4.69596493.Allele2	0.969675	0.278001	0.278001
chr4.70443189.RP11.401E5.2.Allele2	1		chr4.70456428.UGT2A1.Allele2	0.78989	0.789861	0.789861				chr4.69591838.Allele2	0.739845		chr4.69596508.Allele2	0.969675	0.278001	0.278001
chr4.70443405.RP11.401E5.2.Allele2	1		chr4.70458242.UGT2A1.Allele2	0.78989	0.789861	0.789861				chr4.69593313.Allele2	0.739845		chr4.69597462.Allele2	0.969675	0.278001	0.278001
chr4.70445908.RP11.401E5.2.Allele2	1		chr4.70471835.UGT2A1.Allele2	0.78989	0.789861	0.789861				chr4.69598136.Allele2	0.739845		chr4.69597632.Allele2	0.969675	0.278001	0.278001
chr4.70445925.RP11.401E5.2.Allele2	1		chr4.70475130.UGT2A1.Allele2	0.78989	0.789861	0.789861				chr4.69598983.Allele2	0.739845		chr4.69597758.Allele2	0.969675	0.278001	0.278001
chr4.70446017.RP11.401E5.2.Allele2	1		chr4.70478575.UGT2A1.Allele2	0.78989	0.789861	0.789861				chr4.69600875.Allele2	0.739845		chr4.69598359.Allele2	0.969675	0.278001	0.278001
chr4.70446630.RP11.401E5.2.Allele2	1		chr4.70479225.UGT2A1.Allele2	0.78989	0.789861	0.789861				chr4.69600924.Allele2	0.739845		chr4.69598568.Allele2	0.969675	0.278001	0.278001
chr4.70447096.RP11.401E5.2.Allele2	1		chr4.70480128.UGT2A1.Allele2	0.78989	0.789861	0.789861				chr4.69601092.Allele2	0.739845		chr4.69599226.Allele2	0.969675	0.278001	0.278001
chr4.70447358.RP11.401E5.2.Allele2	1		chr4.70469653.UGT2A1.Allele2	0.796734	0.796731	0.796731				chr4.69601313.Allele2	0.739845		chr4.69599532.Allele2	0.969675	0.278001	0.278001
chr4.70447693.RP11.401E5.2.Allele2	1		chr4.70466905.UGT2A1.Allele2	0.815728	0.815729	0.815729				chr4.69607286.Allele2	0.739845		chr4.69599694.Allele2	0.969675	0.278001	0.278001
chr4.70448535.RP11.401E5.2.Allele2	1		chr4.70459703.UGT2A1.Allele1	0.826402	0.826144	0.826144				chr4.69607367.Allele2	0.739845		chr4.69600204.Allele2	0.969675	0.278001	0.278001
chr4.70449052.RP11.401E5.2.Allele2	1		chr4.70464800.UGT2A1.Allele2	0.826402	0.826144	0.826144				chr4.69607824.Allele2	0.739845		chr4.69600502.Allele2	0.969675	0.278001	0.278001
chr4.70449614.UGT2A2.Allele2	1		chr4.70468077.UGT2A1.Allele2	0.845787	0.845782	0.845782				chr4.69607835.Allele2	0.739845		chr4.69600916.Allele2	0.969675	0.278001	0.278001
chr4.70449652.UGT2A2.Allele2	1		chr4.70459703.UGT2A1.Allele2	0.846285	0.846262	0.846262				chr4.69608070.Allele2	0.739845		chr4.69601014.Allele2	0.969675	0.278001	0.278001
chr4.70450046.UGT2A1.Allele2	1		chr4.70474169.UGT2A1.Allele2	0.886499	0.8865	0.8865				chr4.69608143.Allele2	0.739845		chr4.69601743.Allele1	0.969675	0.278001	0.278001
chr4.70450443.UGT2A1.Allele2	1		chr4.70475328.UGT2A1.Allele2	0.886499	0.8865	0.8865				chr4.69608321.Allele2	0.739845		chr4.69602339.Allele2	0.969675	0.278001	0.278001
chr4.70451169.UGT2A1.Allele2	1		chr4.70476723.UGT2A1.Allele2	0.886499	0.8865	0.8865				chr4.69608379.Allele2	0.739845		chr4.69602514.Allele1	0.969675	0.278001	0.278001
chr4.70451448.UGT2A1.Allele2	1		chr4.70476831.UGT2A1.Allele2	0.886499	0.8865	0.8865				chr4.69608431.Allele2	0.739845		chr4.69602995.Allele1	0.969675	0.278001	0.278001
chr4.70452198.UGT2A1.Allele2	1		chr4.70477572.UGT2A1.Allele2	0.886499	0.8865	0.8865				chr4.69614111.Allele2	0.739845		chr4.69602995.Allele2	0.969675	0.278001	0.278001
chr4.70452906.UGT2A1.Allele2	1		chr4.70477865.UGT2A1.Allele2	0.886499	0.8865	0.8865				chr4.69614113.Allele2	0.739845		chr4.69603065.Allele2	0.969675	0.278001	0.278001
chr4.70453145.UGT2A1.Allele2	1		chr4.70477984.UGT2A1.Allele2	0.886499	0.8865	0.8865				chr4.69614118.Allele2	0.739845		chr4.69603221.Allele1	0.969675	0.278001	0.278001
chr4.70453638.UGT2A1.Allele2	1		chr4.70478169.UGT2A1.Allele2	0.886499	0.8865	0.8865				chr4.69614418.Allele2	0.739845		chr4.69603221.Allele2	0.969675	0.278001	0.278001
chr4.70455884.UGT2A1.Allele2	1		chr4.70478668.UGT2A1.Allele2	0.886499	0.8865	0.8865				chr4.69576447.Allele2	0.756783		chr4.69603488.Allele2	0.969675	0.278001	0.278001
chr4.70457556.UGT2A1.Allele2	1		chr4.70478679.UGT2A1.Allele2	0.886499	0.8865	0.8865				chr4.69609685.Allele1	0.757275		chr4.69603778.Allele1	0.969675	0.278001	0.278001
chr4.70458649.UGT2A1.Allele2	1		chr4.70478772.UGT2A1.Allele2	0.886499	0.8865	0.8865				chr4.69578617.Allele2	0.764483		chr4.69603778.Allele2	0.969675	0.278001	0.278001
chr4.70459031.UGT2A1.Allele2	1		chr4.70478813.UGT2A1.Allele2	0.886499	0.8865	0.8865				chr4.69611301.Allele2	0.767025		chr4.69603806.Allele1	0.969675	0.278001	0.278001
chr4.70459579.UGT2A1.Allele2	1		chr4.70473615.UGT2A1.Allele2	0.898077	0.898079	0.898079				chr4.69602463.Allele1	0.769276		chr4.69603810.Allele1	0.969675	0.278001	0.278001
chr4.70459703.UGT2A1.Allele1	1		chr4.70470197.UGT2A1.Allele2	0.903895	0.903897	0.903897				chr4.69593976.Allele1	0.778287		chr4.69603811.Allele1	0.969675	0.278001	0.278001
chr4.70464800.UGT2A1.Allele2	1		chr4.70479829.UGT2A1.Allele2	0.903895	0.903897	0.903897				chr4.69572975.Allele2	0.779043		chr4.69603829.Allele2	0.969675	0.278001	0.278001
chr4.70466071.UGT2A1.Allele2	1		chr4.70479831.UGT2A1.Allele2	0.903895	0.903897	0.903897				chr4.69574193.Allele2	0.779043		chr4.69603865.Allele2	0.969675	0.278001	0.278001
chr4.70474873.UGT2A1.Allele2	1		chr4.70480136.UGT2A1.Allele2	0.903895	0.903897	0.903897				chr4.69574200.Allele2	0.779043		chr4.69603927.Allele2	0.969675	0.278001	0.278001
chr4.70437814.RP11.401E5.2.Allele1	1		chr4.70473542.UGT2A1.Allele2	0.909743	0.909745	0.909745				chr4.69574874.Allele2	0.779043		chr4.69603949.Allele2	0.969675	0.278001	0.278001
chr4.70441898.RP11.401E5.2.Allele1	1		chr4.70473553.UGT2A1.Allele2	0.909743	0.909745	0.909745				chr4.69601741.Allele1	0.779043		chr4.69604068.Allele1	0.969675	0.278001	0.278001
chr4.70442377.RP11.401E5.2.Allele1	1		chr4.70466071.UGT2A1.Allele2	0.930727	0.930731	0.930731				chr4.69602630.Allele2	0.779043		chr4.69604068.Allele2	0.969675	0.278001	0.278001
chr4.70443083.RP11.401E5.2.Allele1	1		chr4.70443083.RP11.401E5.2.Allele1	0.938372	0.938375	0.938375				chr4.69603761.Allele2	0.779043		chr4.69604084.Allele1	0.969675	0.278001	0.278001
chr4.70443189.RP11.401E5.2.Allele1	1		chr4.70445908.RP11.401E5.2.Allele1	0.938372	0.938375	0.938375				chr4.69606678.Allele2	0.779043		chr4.69604084.Allele2	0.969675	0.278001	0.278001
chr4.70443405.RP11.401E5.2.Allele1	1		chr4.70445925.RP11.401E5.2.Allele1	0.938372	0.938375	0.938375				chr4.69578596.Allele2	0.78026		chr4.69604669.Allele1	0.969675	0.278001	0.278001
chr4.70445908.RP11.401E5.2.Allele1	1		chr4.70446017.RP11.401E5.2.Allele1	0.938372	0.938375	0.938375				chr4.69604131.Allele1	0.784835		chr4.69604669.Allele2	0.969675	0.278001	0.278001
chr4.70445925.RP11.401E5.2.Allele1	1		chr4.70446630.RP11.401E5.2.Allele1	0.938372	0.938375	0.938375				chr4.69608141.Allele2	0.79279		chr4.69604753.Allele2	0.969675	0.278001	0.278001
chr4.70446017.RP11.401E5.2.Allele1	1		chr4.70447096.RP11.401E5.2.Allele1	0.938372	0.938375	0.938375				chr4.69573554.Allele2	0.801946		chr4.69604916.Allele2	0.969675	0.278001	0.278001
chr4.70446630.RP11.401E5.2.Allele1	1		chr4.70449052.RP11.401E5.2.Allele1	0.938372	0.938375	0.938375				chr4.69579639.Allele2	0.801946		chr4.69605370.Allele1	0.969675	0.278001	0.278001
chr4.70447096.RP11.401E5.2.Allele1	1		chr4.70449614.UGT2A2.Allele1	0.938372	0.938375	0.938375				chr4.69581213.Allele2	0.801946		chr4.69605376.Allele1	0.969675	0.278001	0.278001
chr4.70447358.RP11.401E5.2.Allele1	1		chr4.70450046.UGT2A1.Allele1	0.938372	0.938375	0.938375				chr4.69583152.Allele2	0.801946		chr4.69605401.Allele1	0.969675	0.278001	0.278001
chr4.70447693.RP11.401E5.2.Allele1	1		chr4.70450443.UGT2A1.Allele1	0.938372	0.938375	0.938375				chr4.69584226.Allele2	0.801946		chr4.69605411.Allele2	0.969675	0.278001	0.278001
chr4.70448535.RP11.401E5.2.Allele1	1		chr4.70451169.UGT2A1.Allele1	0.938372	0.938375	0.938375				chr4.69589760.Allele2	0.801946		chr4.69605953.Allele2	0.969675	0.278001	0.278001
chr4.70449052.RP11.401E5.2.Allele1	1		chr4.70452198.UGT2A1.Allele1	0.938372	0.938375	0.938375				chr4.69591303.Allele2	0.801946		chr4.69606207.Allele2	0.969675	0.278001	0.278001
chr4.70449614.UGT2A2.Allele1	1		chr4.70452906.UGT2A1.Allele1	0.938372	0.938375	0.938375				chr4.69596903.Allele2	0.801946		chr4.69606499.Allele2	0.969675	0.278001	0.278001
chr4.70449652.UGT2A2.Allele1	1		chr4.70453145.UGT2A1.Allele1	0.938372	0.938375	0.938375				chr4.69607266.Allele2	0.801946		chr4.69606665.Allele1	0.969675	0.278001	0.278001
chr4.70450046.UGT2A1.Allele1	1		chr4.70453638.UGT2A1.Allele1	0.938372	0.938375	0.938375				chr4.69608592.Allele2	0.801946		chr4.69606665.Allele2	0.969675	0.278001	0.278001
chr4.70450443.UGT2A1.Allele1	1		chr4.70455884.UGT2A1.Allele1	0.938372	0.938375	0.938375				chr4.69609338.Allele2	0.801946		chr4.69606666.Allele1	0.969675	0.278001	0.278001
chr4.70451169.UGT2A1.Allele1	1		chr4.70457556.UGT2A1.Allele1	0.938372	0.938375	0.938375				chr4.69614065.Allele2	0.801946		chr4.69606666.Allele2	0.969675	0.278001	0.278001
chr4.70451448.UGT2A1.Allele1	1		chr4.70459031.UGT2A1.Allele1	0.938372	0.938375	0.938375				chr4.69614609.Allele2	0.801946		chr4.69606672.Allele1	0.969675	0.278001	0.278001
chr4.70452198.UGT2A1.Allele1	1		chr4.70466367.UGT2A1.Allele1	0.938372	0.938375	0.938375				chr4.69614617.Allele2	0.801946		chr4.69606672.Allele2	0.969675	0.278001	0.278001
chr4.70452906.UGT2A1.Allele1	1		chr4.70467102.UGT2A1.Allele1	0.938372	0.938375	0.938375				chr4.69589530.Allele2	0.802224		chr4.69606706.Allele1	0.969675	0.278001	0.278001
chr4.70453145.UGT2A1.Allele1	1		chr4.70473086.UGT2A1.Allele1	0.938372	0.938375	0.938375				chr4.69576785.Allele2	0.802489		chr4.69606706.Allele2	0.969675	0.278001	0.278001
chr4.70453638.UGT2A1.Allele1	1		chr4.70473362.UGT2A1.Allele1	0.938372	0.938375	0.938375				chr4.69581821.Allele2	0.802489		chr4.69606743.Allele1	0.969675	0.278001	0.278001
chr4.70455248.UGT2A1.Allele2	1		chr4.70474770.UGT2A1.Allele1	0.938372	0.938375	0.938375				chr4.69583664.Allele2	0.802489		chr4.69606743.Allele2	0.969675	0.278001	0.278001
chr4.70455884.UGT2A1.Allele1	1		chr4.70474798.UGT2A1.Allele1	0.938372	0.938375	0.938375				chr4.69601749.Allele2	0.802489		chr4.69606772.Allele1	0.969675	0.278001	0.278001
chr4.70457556.UGT2A1.Allele1	1		chr4.70476535.UGT2A1.Allele1	0.938372	0.938375	0.938375				chr4.69605497.Allele1	0.802501		chr4.69606772.Allele2	0.969675	0.278001	0.278001
chr4.70458649.UGT2A1.Allele1	1		chr4.70478784.UGT2A1.Allele1	0.938372	0.938375	0.938375				chr4.69572096.Allele2	0.805446		chr4.69607071.Allele1	0.969675	0.278001	0.278001
chr4.70459031.UGT2A1.Allele1	1		chr4.70474873.UGT2A1.Allele2	0.94691	0.946913	0.946913				chr4.69576180.Allele2	0.805446		chr4.69607071.Allele2	0.969675	0.278001	0.278001
chr4.70459579.UGT2A1.Allele1	1		chr4.70437814.RP11.401E5.2.Allele2	0.964488	0.964487	0.964487				chr4.69576659.Allele2	0.805446		chr4.69607132.Allele1	0.969675	0.278001	0.278001
chr4.70466367.UGT2A1.Allele1	1		chr4.70441898.RP11.401E5.2.Allele2	0.964488	0.964487	0.964487				chr4.69577471.Allele2	0.805446		chr4.69607150.Allele2	0.969675	0.278001	0.278001
chr4.70466799.UGT2A1.Allele2	1		chr4.70442377.RP11.401E5.2.Allele2	0.964488	0.964487	0.964487				chr4.69577687.Allele2	0.805446		chr4.69607157.Allele2	0.969675	0.278001	0.278001
chr4.70467102.UGT2A1.Allele1	1		chr4.70443083.RP11.401E5.2.Allele2	0.964488	0.964487	0.964487				chr4.69581640.Allele2	0.805446		chr4.69607247.Allele2	0.969675	0.278001	0.278001
chr4.70468312.UGT2A1.Allele2	1		chr4.70443189.RP11.401E5.2.Allele2	0.964488	0.964487	0.964487				chr4.69581975.Allele2	0.805446		chr4.69607263.Allele2	0.969675	0.278001	0.278001
chr4.70470197.UGT2A1.Allele2	1		chr4.70443405.RP11.401E5.2.Allele2	0.964488	0.964487	0.964487				chr4.69582817.Allele2	0.805446		chr4.69607295.Allele2	0.969675	0.278001	0.278001
chr4.70473086.UGT2A1.Allele1	1		chr4.70445908.RP11.401E5.2.Allele2	0.964488	0.964487	0.964487				chr4.69583934.Allele2	0.805446		chr4.69607423.Allele2	0.969675	0.278001	0.278001
chr4.70473362.UGT2A1.Allele1	1		chr4.70445925.RP11.401E5.2.Allele2	0.964488	0.964487	0.964487				chr4.69585730.Allele2	0.805446		chr4.69607667.Allele2	0.969675	0.278001	0.278001
chr4.70473542.UGT2A1.Allele2	1		chr4.70446017.RP11.401E5.2.Allele2	0.964488	0.964487	0.964487				chr4.69592931.Allele2	0.805446		chr4.69608116.Allele2	0.969675	0.278001	0.278001
chr4.70473553.UGT2A1.Allele2	1		chr4.70446630.RP11.401E5.2.Allele2	0.964488	0.964487	0.964487				chr4.69593861.Allele2	0.805446		chr4.69608121.Allele2	0.969675	0.278001	0.278001
chr4.70473615.UGT2A1.Allele2	1		chr4.70447096.RP11.401E5.2.Allele2	0.964488	0.964487	0.964487				chr4.69600649.Allele2	0.805446		chr4.69609051.Allele2	0.969675	0.278001	0.278001
chr4.70474169.UGT2A1.Allele2	1		chr4.70447358.RP11.401E5.2.Allele2	0.964488	0.964487	0.964487				chr4.69601384.Allele2	0.805446		chr4.69610024.Allele2	0.969675	0.278001	0.278001
chr4.70474770.UGT2A1.Allele1	1		chr4.70447693.RP11.401E5.2.Allele2	0.964488	0.964487	0.964487				chr4.69607368.Allele2	0.805446		chr4.69610973.Allele1	0.969675	0.278001	0.278001
chr4.70474798.UGT2A1.Allele1	1		chr4.70448535.RP11.401E5.2.Allele2	0.964488	0.964487	0.964487				chr4.69607381.Allele2	0.805446		chr4.69611028.Allele2	0.969675	0.278001	0.278001
chr4.70475328.UGT2A1.Allele2	1		chr4.70449052.RP11.401E5.2.Allele2	0.964488	0.964487	0.964487				chr4.69607644.Allele2	0.805446		chr4.69611300.Allele1	0.969675	0.278001	0.278001
chr4.70475866.UGT2A1.Allele2	1		chr4.70449614.UGT2A2.Allele2	0.964488	0.964487	0.964487				chr4.69609052.Allele2	0.805446		chr4.69611307.Allele1	0.969675	0.278001	0.278001
chr4.70475964.UGT2A1.Allele2	1		chr4.70449652.UGT2A2.Allele2	0.964488	0.964487	0.964487				chr4.69609080.Allele2	0.805446		chr4.69611333.Allele2	0.969675	0.278001	0.278001
chr4.70476535.UGT2A1.Allele1	1		chr4.70450046.UGT2A1.Allele2	0.964488	0.964487	0.964487				chr4.69610817.Allele2	0.805446		chr4.69611713.Allele2	0.969675	0.278001	0.278001
chr4.70476723.UGT2A1.Allele2	1		chr4.70450443.UGT2A1.Allele2	0.964488	0.964487	0.964487				chr4.69612534.Allele2	0.805446		chr4.69612408.Allele1	0.969675	0.278001	0.278001
chr4.70476831.UGT2A1.Allele2	1		chr4.70451169.UGT2A1.Allele2	0.964488	0.964487	0.964487				chr4.69613066.Allele2	0.805446		chr4.69614369.Allele2	0.969675	0.278001	0.278001
chr4.70477572.UGT2A1.Allele2	1		chr4.70451448.UGT2A1.Allele2	0.964488	0.964487	0.964487				chr4.69571733.Allele1	0.809972		chr4.69614930.Allele2	0.969675	0.278001	0.278001
chr4.70477865.UGT2A1.Allele2	1		chr4.70452198.UGT2A1.Allele2	0.964488	0.964487	0.964487				chr4.69571747.Allele1	0.809972		chr4.69615221.Allele2	0.969675	0.278001	0.278001
chr4.70477984.UGT2A1.Allele2	1		chr4.70452906.UGT2A1.Allele2	0.964488	0.964487	0.964487				chr4.69600568.Allele1	0.809972		chr4.69615223.Allele2	0.969675	0.278001	0.278001
chr4.70478169.UGT2A1.Allele2	1		chr4.70453145.UGT2A1.Allele2	0.964488	0.964487	0.964487				chr4.69608451.Allele1	0.811186		chr4.69615668.Allele2	0.969675	0.278001	0.278001
chr4.70478668.UGT2A1.Allele2	1		chr4.70453638.UGT2A1.Allele2	0.964488	0.964487	0.964487				chr4.69600261.Allele1	0.822328		chr4.69616025.Allele2	0.969675	0.278001	0.278001
chr4.70478679.UGT2A1.Allele2	1		chr4.70455884.UGT2A1.Allele2	0.964488	0.964487	0.964487				chr4.69600562.Allele1	0.822328		chr4.69601081.Allele2	0.278743	0.278245	0.278245
chr4.70478772.UGT2A1.Allele2	1		chr4.70457556.UGT2A1.Allele2	0.964488	0.964487	0.964487				chr4.69577426.Allele1	0.823634		chr4.69609685.Allele2	0.278743	0.278245	0.278245
chr4.70478784.UGT2A1.Allele1	1		chr4.70458649.UGT2A1.Allele2	0.964488	0.964487	0.964487				chr4.69597715.Allele1	0.844575		chr4.69611005.Allele2	0.278743	0.278245	0.278245
chr4.70478813.UGT2A1.Allele2	1		chr4.70459031.UGT2A1.Allele2	0.964488	0.964487	0.964487				chr4.69578623.Allele2	0.846535		chr4.69611113.Allele2	0.278743	0.278245	0.278245
chr4.70479829.UGT2A1.Allele2	1		chr4.70459579.UGT2A1.Allele2	0.964488	0.964487	0.964487				chr4.69594643.Allele2	0.846535		chr4.69611610.Allele2	0.278743	0.278245	0.278245
chr4.70479831.UGT2A1.Allele2	1		chr4.70480133.UGT2A1.Allele2	0.99102	0.99102	0.99102				chr4.69602894.Allele2	0.846535		chr4.69611854.Allele2	0.278743	0.278245	0.278245
chr4.70479867.UGT2A1.Allele2	1		chr4.70480179.UGT2A1.Allele2	0.99102	0.99102	0.99102				chr4.69607940.Allele2	0.846535		chr4.69612147.Allele2	0.278743	0.278245	0.278245
chr4.70480133.UGT2A1.Allele2	1		chr4.70480926.UGT2A1.Allele2	0.99102	0.99102	0.99102				chr4.69615987.Allele2	0.847254		chr4.69612266.Allele2	0.278743	0.278245	0.278245
chr4.70480136.UGT2A1.Allele2	1		chr4.70481442.UGT2A1.Allele2	0.996187	0.996187	0.996187				chr4.69609155.Allele2	0.870608		chr4.69612451.Allele2	0.278743	0.278245	0.278245
chr4.70480179.UGT2A1.Allele2	1		chr4.70466799.UGT2A1.Allele2	0.997447	0.997447	0.997447				chr4.69598154.Allele2	0.872401		chr4.69612950.Allele2	0.278743	0.278245	0.278245
chr4.70480926.UGT2A1.Allele2	1		chr4.70475866.UGT2A1.Allele2	0.997447	0.997447	0.997447				chr4.69600809.Allele2	0.876677		chr4.69612961.Allele2	0.278743	0.278245	0.278245
chr4.70481442.UGT2A1.Allele2	1		chr4.70475964.UGT2A1.Allele2	0.997447	0.997447	0.997447				chr4.69601081.Allele1	0.88868		chr4.69613095.Allele2	0.278743	0.278245	0.278245
										chr4.69609610.Allele1	0.88868		chr4.69614415.Allele2	0.278743	0.278245	0.278245
										chr4.69610148.Allele1	0.88868		chr4.69614461.Allele2	0.278743	0.278245	0.278245
										chr4.69610246.Allele1	0.88868		chr4.69615208.Allele2	0.278743	0.278245	0.278245
										chr4.69611610.Allele1	0.88868		chr4.69571733.Allele2	0.281218	0.27976	0.27976
										chr4.69611854.Allele1	0.88868		chr4.69571747.Allele2	0.281218	0.27976	0.27976
										chr4.69612147.Allele1	0.88868		chr4.69572977.Allele2	0.281218	0.27976	0.27976
										chr4.69612266.Allele1	0.88868		chr4.69583228.Allele2	0.284498	0.284423	0.284423
										chr4.69612451.Allele1	0.88868		chr4.69590638.Allele1	0.288334	0.288773	0.288773
										chr4.69613054.Allele1	0.88868		chr4.69581213.Allele1	0.293799	0.293952	0.293952
										chr4.69613095.Allele1	0.88868		chr4.69583152.Allele1	0.293799	0.293952	0.293952
										chr4.69614415.Allele1	0.88868		chr4.69589760.Allele1	0.293799	0.293952	0.293952
										chr4.69614461.Allele1	0.88868		chr4.69591303.Allele1	0.293799	0.293952	0.293952
										chr4.69615208.Allele1	0.88868		chr4.69596903.Allele1	0.293799	0.293952	0.293952
										chr4.69601740.Allele2	0.890285		chr4.69609338.Allele1	0.293799	0.293952	0.293952
										chr4.69611298.Allele2	0.890285		chr4.69614609.Allele1	0.293799	0.293952	0.293952
										chr4.69593977.Allele2	0.906975		chr4.69614617.Allele1	0.293799	0.293952	0.293952
										chr4.69612857.Allele1	0.906975		chr4.69582167.Allele1	0.294686	0.295128	0.295128
										chr4.69613253.Allele1	0.906975		chr4.69585263.Allele1	0.294686	0.295128	0.295128
										chr4.69613507.Allele1	0.906975		chr4.69587798.Allele1	0.294686	0.295128	0.295128
										chr4.69614410.Allele1	0.906975		chr4.69588571.Allele1	0.294686	0.295128	0.295128
										chr4.69571553.Allele2	0.911122		chr4.69590468.Allele1	0.294686	0.295128	0.295128
										chr4.69571930.Allele2	0.911122		chr4.69592159.Allele1	0.294686	0.295128	0.295128
										chr4.69572227.Allele2	0.911122		chr4.69592930.Allele1	0.294686	0.295128	0.295128
										chr4.69572295.Allele2	0.911122		chr4.69595443.Allele1	0.294686	0.295128	0.295128
										chr4.69572464.Allele2	0.911122		chr4.69597085.Allele1	0.294686	0.295128	0.295128
										chr4.69572639.Allele2	0.911122		chr4.69597175.Allele1	0.294686	0.295128	0.295128
										chr4.69573174.Allele2	0.911122		chr4.69599908.Allele1	0.294686	0.295128	0.295128
										chr4.69574759.Allele2	0.911122		chr4.69608451.Allele2	0.305904	0.305438	0.305438
										chr4.69574867.Allele2	0.911122		chr4.69579639.Allele1	0.306652	0.306815	0.306815
										chr4.69574962.Allele2	0.911122		chr4.69579782.Allele1	0.307754	0.308204	0.308204
										chr4.69575240.Allele1	0.911122		chr4.69600019.Allele1	0.328425	0.328938	0.328938
										chr4.69575338.Allele2	0.911122		chr4.69608592.Allele1	0.329517	0.329675	0.329675
										chr4.69575597.Allele2	0.911122		chr4.69593981.Allele1	0.336725	0.337165	0.337165
										chr4.69575611.Allele2	0.911122		chr4.69599723.Allele1	0.336725	0.337165	0.337165
										chr4.69575992.Allele2	0.911122		chr4.69574196.Allele2	0.337104	0.337485	0.337485
										chr4.69576223.Allele2	0.911122		chr4.69573562.Allele2	0.342584	0.340624	0.340624
										chr4.69576274.Allele2	0.911122		chr4.69604977.Allele2	0.341828	0.342371	0.342371
										chr4.69576392.Allele2	0.911122		chr4.69595617.Allele2	0.362766	0.346098	0.346098
										chr4.69576478.Allele2	0.911122		chr4.69605279.Allele1	0.362766	0.346098	0.346098
										chr4.69576606.Allele2	0.911122		chr4.69593559.Allele2	0.351583	0.352115	0.352115
										chr4.69577243.Allele1	0.911122		chr4.69576152.Allele2	0.357895	0.35826	0.35826
										chr4.69577586.Allele2	0.911122		chr4.69579782.Allele2	0.363745	0.363612	0.363612
										chr4.69577847.Allele2	0.911122		chr4.69582167.Allele2	0.363745	0.363612	0.363612
										chr4.69578641.Allele2	0.911122		chr4.69585263.Allele2	0.363745	0.363612	0.363612
										chr4.69579110.Allele2	0.911122		chr4.69587798.Allele2	0.363745	0.363612	0.363612
										chr4.69579728.Allele2	0.911122		chr4.69588571.Allele2	0.363745	0.363612	0.363612
										chr4.69580760.Allele2	0.911122		chr4.69590468.Allele2	0.363745	0.363612	0.363612
										chr4.69580846.Allele2	0.911122		chr4.69592159.Allele2	0.363745	0.363612	0.363612
										chr4.69582024.Allele2	0.911122		chr4.69592930.Allele2	0.363745	0.363612	0.363612
										chr4.69582616.Allele2	0.911122		chr4.69595443.Allele2	0.363745	0.363612	0.363612
										chr4.69582660.Allele2	0.911122		chr4.69597085.Allele2	0.363745	0.363612	0.363612
										chr4.69583173.Allele2	0.911122		chr4.69597175.Allele2	0.363745	0.363612	0.363612
										chr4.69583846.Allele2	0.911122		chr4.69599723.Allele2	0.363745	0.363612	0.363612
										chr4.69585297.Allele2	0.911122		chr4.69599908.Allele2	0.363745	0.363612	0.363612
										chr4.69586457.Allele2	0.911122		chr4.69590638.Allele2	0.363745	0.363612	0.363612
										chr4.69586772.Allele2	0.911122		chr4.69574153.Allele2	0.365355	0.365721	0.365721
										chr4.69587475.Allele2	0.911122		chr4.69575293.Allele2	0.365355	0.365721	0.365721
										chr4.69587478.Allele2	0.911122		chr4.69582839.Allele2	0.376719	0.371543	0.371543
										chr4.69588281.Allele2	0.911122		chr4.69596324.Allele2	0.374492	0.372321	0.372321
										chr4.69588295.Allele2	0.911122		chr4.69584827.Allele2	0.37918	0.379045	0.379045
										chr4.69588951.Allele2	0.911122		chr4.69609155.Allele1	0.380584	0.38071	0.38071
										chr4.69589006.Allele2	0.911122		chr4.69602359.Allele1	0.382889	0.383443	0.383443
										chr4.69589513.Allele1	0.911122		chr4.69610973.Allele2	0.39274	0.384889	0.384889
										chr4.69590651.Allele2	0.911122		chr4.69595553.Allele1	0.384886	0.384978	0.384978
										chr4.69591429.Allele2	0.911122		chr4.69595553.Allele2	0.384886	0.384978	0.384978
										chr4.69592520.Allele2	0.911122		chr4.69600996.Allele1	0.384886	0.384978	0.384978
										chr4.69593158.Allele2	0.911122		chr4.69600996.Allele2	0.384886	0.384978	0.384978
										chr4.69593432.Allele2	0.911122		chr4.69578472.Allele2	0.405292	0.385782	0.385782
										chr4.69595256.Allele2	0.911122		chr4.69596645.Allele2	0.405292	0.385782	0.385782
										chr4.69595322.Allele2	0.911122		chr4.69600561.Allele2	0.405292	0.385782	0.385782
										chr4.69597205.Allele2	0.911122		chr4.69601187.Allele1	0.385614	0.386171	0.386171
										chr4.69597330.Allele2	0.911122		chr4.69593981.Allele2	0.387296	0.387189	0.387189
										chr4.69597613.Allele2	0.911122		chr4.69582950.Allele1	0.391747	0.392302	0.392302
										chr4.69599231.Allele2	0.911122		chr4.69582955.Allele1	0.391747	0.392302	0.392302
										chr4.69600527.Allele2	0.911122		chr4.69584374.Allele1	0.391747	0.392302	0.392302
										chr4.69600594.Allele2	0.911122		chr4.69586031.Allele1	0.391747	0.392302	0.392302
										chr4.69601392.Allele2	0.911122		chr4.69587996.Allele1	0.391747	0.392302	0.392302
										chr4.69601784.Allele1	0.911122		chr4.69589861.Allele1	0.391747	0.392302	0.392302
										chr4.69601784.Allele2	0.911122		chr4.69589932.Allele1	0.391747	0.392302	0.392302
										chr4.69601790.Allele1	0.911122		chr4.69591749.Allele1	0.391747	0.392302	0.392302
										chr4.69602418.Allele2	0.911122		chr4.69591972.Allele1	0.391747	0.392302	0.392302
										chr4.69602894.Allele1	0.911122		chr4.69592464.Allele1	0.391747	0.392302	0.392302
										chr4.69603361.Allele2	0.911122		chr4.69594067.Allele1	0.391747	0.392302	0.392302
										chr4.69603863.Allele2	0.911122		chr4.69595466.Allele1	0.391747	0.392302	0.392302
										chr4.69605022.Allele1	0.911122		chr4.69596579.Allele1	0.391747	0.392302	0.392302
										chr4.69606223.Allele1	0.911122		chr4.69596951.Allele1	0.391747	0.392302	0.392302
										chr4.69606223.Allele2	0.911122		chr4.69598695.Allele1	0.391747	0.392302	0.392302
										chr4.69606253.Allele2	0.911122		chr4.69598793.Allele1	0.391747	0.392302	0.392302
										chr4.69606272.Allele2	0.911122		chr4.69599435.Allele1	0.391747	0.392302	0.392302
										chr4.69607224.Allele1	0.911122		chr4.69599775.Allele1	0.391747	0.392302	0.392302
										chr4.69607228.Allele1	0.911122		chr4.69577095.Allele2	0.402775	0.403122	0.403122
										chr4.69607248.Allele2	0.911122		chr4.69588018.Allele2	0.402775	0.403122	0.403122
										chr4.69607386.Allele2	0.911122		chr4.69590710.Allele2	0.402775	0.403122	0.403122
										chr4.69607448.Allele2	0.911122		chr4.69592524.Allele2	0.402775	0.403122	0.403122
										chr4.69607936.Allele2	0.911122		chr4.69606117.Allele2	0.402775	0.403122	0.403122
										chr4.69608433.Allele2	0.911122		chr4.69609412.Allele2	0.402775	0.403122	0.403122
										chr4.69608478.Allele2	0.911122		chr4.69612857.Allele2	0.402775	0.403122	0.403122
										chr4.69608588.Allele2	0.911122		chr4.69613253.Allele2	0.402775	0.403122	0.403122
										chr4.69608940.Allele2	0.911122		chr4.69613507.Allele2	0.402775	0.403122	0.403122
										chr4.69608989.Allele2	0.911122		chr4.69614410.Allele2	0.402775	0.403122	0.403122
										chr4.69609032.Allele2	0.911122		chr4.69604981.Allele1	0.403473	0.404006	0.404006
										chr4.69609540.Allele2	0.911122		chr4.69604998.Allele1	0.403473	0.404006	0.404006
										chr4.69609635.Allele2	0.911122		chr4.69572975.Allele2	0.447098	0.418957	0.418957
										chr4.69609675.Allele2	0.911122		chr4.69574193.Allele2	0.447098	0.418957	0.418957
										chr4.69609813.Allele2	0.911122		chr4.69574200.Allele2	0.447098	0.418957	0.418957
										chr4.69609929.Allele2	0.911122		chr4.69574874.Allele2	0.447098	0.418957	0.418957
										chr4.69610015.Allele2	0.911122		chr4.69601741.Allele1	0.447098	0.418957	0.418957
										chr4.69610130.Allele2	0.911122		chr4.69602630.Allele2	0.447098	0.418957	0.418957
										chr4.69610591.Allele2	0.911122		chr4.69603761.Allele2	0.447098	0.418957	0.418957
										chr4.69611546.Allele2	0.911122		chr4.69606678.Allele2	0.447098	0.418957	0.418957
										chr4.69611903.Allele2	0.911122		chr4.69607132.Allele2	0.432993	0.427841	0.427841
										chr4.69613518.Allele2	0.911122		chr4.69584097.Allele2	0.439359	0.429317	0.429317
										chr4.69613948.Allele2	0.911122		chr4.69611287.Allele1	0.439359	0.429317	0.429317
										chr4.69614260.Allele2	0.911122		chr4.69602216.Allele1	0.432921	0.433454	0.433454
										chr4.69615731.Allele2	0.911122		chr4.69604327.Allele1	0.432921	0.433454	0.433454
										chr4.69615890.Allele2	0.911122		chr4.69604719.Allele1	0.432921	0.433454	0.433454
										chr4.69610877.Allele1	0.912501		chr4.69606157.Allele1	0.432921	0.433454	0.433454
										chr4.69593985.Allele1	0.912697		chr4.69606160.Allele1	0.432921	0.433454	0.433454
										chr4.69594836.Allele2	0.92303		chr4.69606416.Allele1	0.432921	0.433454	0.433454
										chr4.69578495.Allele2	0.928238		chr4.69606421.Allele1	0.432921	0.433454	0.433454
										chr4.69604190.Allele1	0.933291		chr4.69606500.Allele1	0.432921	0.433454	0.433454
										chr4.69604320.Allele1	0.933291		chr4.69606874.Allele1	0.432921	0.433454	0.433454
										chr4.69611287.Allele2	0.939989		chr4.69600353.Allele2	0.436158	0.433883	0.433883
										chr4.69574196.Allele1	0.941868		chr4.69578623.Allele2	0.45365	0.438014	0.438014
										chr4.69584827.Allele1	0.942347		chr4.69594643.Allele2	0.45365	0.438014	0.438014
										chr4.69600809.Allele1	0.945514		chr4.69602894.Allele2	0.45365	0.438014	0.438014
										chr4.69599695.Allele2	0.954004		chr4.69607940.Allele2	0.45365	0.438014	0.438014
										chr4.69597761.Allele2	0.967801		chr4.69580550.Allele2	0.470744	0.470466	0.470466
										chr4.69571971.Allele2	0.972246		chr4.69586773.Allele2	0.470744	0.470466	0.470466
										chr4.69571521.Allele1	0.977387		chr4.69576785.Allele2	0.490182	0.484611	0.484611
										chr4.69571932.Allele1	0.977387		chr4.69581821.Allele2	0.490182	0.484611	0.484611
										chr4.69571960.Allele1	0.977387		chr4.69583664.Allele2	0.490182	0.484611	0.484611
										chr4.69572152.Allele1	0.977387		chr4.69601749.Allele2	0.490182	0.484611	0.484611
										chr4.69572156.Allele1	0.977387		chr4.69611301.Allele2	0.502376	0.499498	0.499498
										chr4.69572265.Allele1	0.977387		chr4.69602594.Allele2	0.504251	0.502503	0.502503
										chr4.69572269.Allele1	0.977387		chr4.69573542.Allele2	0.504251	0.502503	0.502503
										chr4.69572306.Allele1	0.977387		chr4.69575602.Allele2	0.504251	0.502503	0.502503
										chr4.69572428.Allele1	0.977387		chr4.69602462.Allele1	0.507251	0.507785	0.507785
										chr4.69572555.Allele1	0.977387		chr4.69602955.Allele1	0.507251	0.507785	0.507785
										chr4.69572578.Allele1	0.977387		chr4.69603038.Allele1	0.507251	0.507785	0.507785
										chr4.69572674.Allele1	0.977387		chr4.69603352.Allele1	0.507251	0.507785	0.507785
										chr4.69572818.Allele1	0.977387		chr4.69603542.Allele1	0.507251	0.507785	0.507785
										chr4.69572852.Allele1	0.977387		chr4.69603558.Allele1	0.507251	0.507785	0.507785
										chr4.69572884.Allele1	0.977387		chr4.69603614.Allele1	0.507251	0.507785	0.507785
										chr4.69572962.Allele1	0.977387		chr4.69603630.Allele1	0.507251	0.507785	0.507785
										chr4.69572977.Allele1	0.977387		chr4.69603673.Allele1	0.507251	0.507785	0.507785
										chr4.69572994.Allele1	0.977387		chr4.69603699.Allele1	0.507251	0.507785	0.507785
										chr4.69573045.Allele1	0.977387		chr4.69603935.Allele1	0.507251	0.507785	0.507785
										chr4.69573464.Allele1	0.977387		chr4.69603979.Allele1	0.507251	0.507785	0.507785
										chr4.69573487.Allele1	0.977387		chr4.69604479.Allele1	0.507251	0.507785	0.507785
										chr4.69573664.Allele1	0.977387		chr4.69604556.Allele1	0.507251	0.507785	0.507785
										chr4.69573808.Allele1	0.977387		chr4.69605334.Allele1	0.507251	0.507785	0.507785
										chr4.69573832.Allele1	0.977387		chr4.69605991.Allele1	0.507251	0.507785	0.507785
										chr4.69573836.Allele1	0.977387		chr4.69606035.Allele1	0.507251	0.507785	0.507785
										chr4.69573839.Allele1	0.977387		chr4.69606219.Allele1	0.507251	0.507785	0.507785
										chr4.69573968.Allele1	0.977387		chr4.69606247.Allele1	0.507251	0.507785	0.507785
										chr4.69574125.Allele1	0.977387		chr4.69606573.Allele1	0.507251	0.507785	0.507785
										chr4.69574279.Allele1	0.977387		chr4.69606601.Allele1	0.507251	0.507785	0.507785
										chr4.69574313.Allele1	0.977387		chr4.69607055.Allele1	0.507251	0.507785	0.507785
										chr4.69574362.Allele1	0.977387		chr4.69588662.Allele2	0.549794	0.550191	0.550191
										chr4.69574413.Allele1	0.977387		chr4.69575240.Allele2	0.554526	0.555024	0.555024
										chr4.69578030.Allele1	0.977387		chr4.69572517.Allele2	0.555885	0.555867	0.555867
										chr4.69594610.Allele1	0.977387		chr4.69573468.Allele2	0.555885	0.555867	0.555867
										chr4.69599689.Allele1	0.977387		chr4.69600261.Allele2	0.555885	0.555867	0.555867
										chr4.69600658.Allele1	0.977387		chr4.69600562.Allele2	0.555885	0.555867	0.555867
										chr4.69607183.Allele1	0.977387		chr4.69577426.Allele2	0.565872	0.565847	0.565847
										chr4.69607186.Allele1	0.977387		chr4.69601741.Allele2	0.56879	0.567075	0.567075
										chr4.69607265.Allele1	0.977387		chr4.69608409.Allele1	0.576887	0.574436	0.574436
										chr4.69607521.Allele1	0.977387		chr4.69601740.Allele2	0.585742	0.577438	0.577438
										chr4.69607522.Allele1	0.977387		chr4.69611298.Allele2	0.585742	0.577438	0.577438
										chr4.69607610.Allele1	0.977387		chr4.69601746.Allele1	0.586653	0.58712	0.58712
										chr4.69609750.Allele1	0.977387		chr4.69611300.Allele2	0.601275	0.601728	0.601728
										chr4.69612465.Allele1	0.977387		chr4.69602359.Allele2	0.611888	0.611583	0.611583
										chr4.69613194.Allele1	0.977387		chr4.69587427.Allele2	0.620663	0.620869	0.620869
										chr4.69613693.Allele1	0.977387		chr4.69571733.Allele1	0.631986	0.62952	0.62952
										chr4.69615039.Allele1	0.977387		chr4.69571747.Allele1	0.631986	0.62952	0.62952
										chr4.69607897.Allele1	0.980158		chr4.69600568.Allele1	0.631986	0.62952	0.62952
										chr4.69611005.Allele1	0.988199		chr4.69572517.Allele1	0.637713	0.637938	0.637938
										chr4.69611113.Allele1	0.988199		chr4.69573468.Allele1	0.637713	0.637938	0.637938
										chr4.69612950.Allele1	0.988199		chr4.69589530.Allele2	0.649946	0.648238	0.648238
										chr4.69612961.Allele1	0.988199		chr4.69602463.Allele1	0.665087	0.665469	0.665469
										chr4.69572932.Allele2	1		chr4.69612907.Allele2	0.67421	0.674245	0.674245
										chr4.69575198.Allele2	1		chr4.69609685.Allele1	0.674951	0.674412	0.674412
										chr4.69575386.Allele2	1		chr4.69577365.Allele2	0.682117	0.682272	0.682272
										chr4.69580932.Allele1	1		chr4.69580190.Allele2	0.682117	0.682272	0.682272
										chr4.69584872.Allele2	1		chr4.69580207.Allele2	0.682117	0.682272	0.682272
										chr4.69593980.Allele2	1		chr4.69580299.Allele2	0.682117	0.682272	0.682272
										chr4.69610519.Allele1	1		chr4.69580912.Allele2	0.682117	0.682272	0.682272
										chr4.69610871.Allele2	1		chr4.69581378.Allele2	0.682117	0.682272	0.682272
										chr4.69612335.Allele2	1		chr4.69583334.Allele2	0.682117	0.682272	0.682272
										chr4.69616117.Allele2	1		chr4.69583896.Allele2	0.682117	0.682272	0.682272
										chr4.69582237.Allele2	1		chr4.69584328.Allele2	0.682117	0.682272	0.682272
										chr4.69595226.Allele2	1		chr4.69584725.Allele2	0.682117	0.682272	0.682272
										chr4.69611302.Allele1	1		chr4.69585451.Allele2	0.682117	0.682272	0.682272
										chr4.69614149.Allele2	1		chr4.69586480.Allele2	0.682117	0.682272	0.682272
										chr4.69615107.Allele2	1		chr4.69587188.Allele2	0.682117	0.682272	0.682272
										chr4.69571725.Allele2	1		chr4.69587920.Allele2	0.682117	0.682272	0.682272
										chr4.69571794.Allele2	1		chr4.69590166.Allele2	0.682117	0.682272	0.682272
										chr4.69572071.Allele2	1		chr4.69591838.Allele2	0.682117	0.682272	0.682272
										chr4.69572089.Allele2	1		chr4.69593313.Allele2	0.682117	0.682272	0.682272
										chr4.69572149.Allele2	1		chr4.69598136.Allele2	0.682117	0.682272	0.682272
										chr4.69572354.Allele2	1		chr4.69598983.Allele2	0.682117	0.682272	0.682272
										chr4.69572940.Allele2	1		chr4.69600875.Allele2	0.682117	0.682272	0.682272
										chr4.69572950.Allele2	1		chr4.69600924.Allele2	0.682117	0.682272	0.682272
										chr4.69572955.Allele2	1		chr4.69601092.Allele2	0.682117	0.682272	0.682272
										chr4.69573169.Allele2	1		chr4.69601313.Allele2	0.682117	0.682272	0.682272
										chr4.69573347.Allele2	1		chr4.69607286.Allele2	0.682117	0.682272	0.682272
										chr4.69573382.Allele2	1		chr4.69607367.Allele2	0.682117	0.682272	0.682272
										chr4.69573423.Allele2	1		chr4.69607824.Allele2	0.682117	0.682272	0.682272
										chr4.69573598.Allele2	1		chr4.69607835.Allele2	0.682117	0.682272	0.682272
										chr4.69573747.Allele2	1		chr4.69608070.Allele2	0.682117	0.682272	0.682272
										chr4.69574439.Allele2	1		chr4.69608143.Allele2	0.682117	0.682272	0.682272
										chr4.69574893.Allele2	1		chr4.69608321.Allele2	0.682117	0.682272	0.682272
										chr4.69575148.Allele2	1		chr4.69608379.Allele2	0.682117	0.682272	0.682272
										chr4.69575304.Allele1	1		chr4.69608431.Allele2	0.682117	0.682272	0.682272
										chr4.69575442.Allele2	1		chr4.69614111.Allele2	0.682117	0.682272	0.682272
										chr4.69575901.Allele2	1		chr4.69614113.Allele2	0.682117	0.682272	0.682272
										chr4.69576646.Allele2	1		chr4.69614118.Allele2	0.682117	0.682272	0.682272
										chr4.69576697.Allele2	1		chr4.69614418.Allele2	0.682117	0.682272	0.682272
										chr4.69577291.Allele2	1		chr4.69604131.Allele1	0.686853	0.687185	0.687185
										chr4.69577768.Allele1	1		chr4.69597761.Allele2	0.691863	0.68888	0.68888
										chr4.69578606.Allele2	1		chr4.69605497.Allele1	0.689907	0.689108	0.689108
										chr4.69578632.Allele2	1		chr4.69572932.Allele2	0.700292	0.694068	0.694068
										chr4.69578635.Allele2	1		chr4.69575198.Allele2	0.700292	0.694068	0.694068
										chr4.69578653.Allele2	1		chr4.69575386.Allele2	0.700292	0.694068	0.694068
										chr4.69578793.Allele2	1		chr4.69580932.Allele1	0.700292	0.694068	0.694068
										chr4.69578880.Allele2	1		chr4.69584872.Allele2	0.700292	0.694068	0.694068
										chr4.69580446.Allele2	1		chr4.69593980.Allele2	0.700292	0.694068	0.694068
										chr4.69580530.Allele2	1		chr4.69610519.Allele1	0.700292	0.694068	0.694068
										chr4.69580840.Allele2	1		chr4.69610871.Allele2	0.700292	0.694068	0.694068
										chr4.69580979.Allele2	1		chr4.69612335.Allele2	0.700292	0.694068	0.694068
										chr4.69582665.Allele2	1		chr4.69616117.Allele2	0.700292	0.694068	0.694068
										chr4.69582820.Allele2	1		chr4.69594836.Allele2	0.697905	0.698197	0.698197
										chr4.69583322.Allele1	1		chr4.69578617.Allele2	0.705707	0.705846	0.705846
										chr4.69583451.Allele2	1		chr4.69576447.Allele2	0.707042	0.70707	0.70707
										chr4.69583771.Allele2	1		chr4.69593976.Allele1	0.711465	0.711646	0.711646
										chr4.69583929.Allele2	1		chr4.69578596.Allele2	0.721734	0.721856	0.721856
										chr4.69584095.Allele2	1		chr4.69571971.Allele2	0.723376	0.723646	0.723646
										chr4.69584112.Allele2	1		chr4.69608451.Allele1	0.725673	0.72529	0.72529
										chr4.69584344.Allele2	1		chr4.69608141.Allele2	0.733782	0.733896	0.733896
										chr4.69584384.Allele2	1		chr4.69593977.Allele2	0.742146	0.742477	0.742477
										chr4.69584421.Allele2	1		chr4.69612857.Allele1	0.742146	0.742477	0.742477
										chr4.69584463.Allele2	1		chr4.69613253.Allele1	0.742146	0.742477	0.742477
										chr4.69584826.Allele2	1		chr4.69613507.Allele1	0.742146	0.742477	0.742477
										chr4.69585293.Allele2	1		chr4.69614410.Allele1	0.742146	0.742477	0.742477
										chr4.69586270.Allele2	1		chr4.69572096.Allele2	0.745965	0.746071	0.746071
										chr4.69586445.Allele2	1		chr4.69576180.Allele2	0.745965	0.746071	0.746071
										chr4.69586665.Allele2	1		chr4.69576659.Allele2	0.745965	0.746071	0.746071
										chr4.69586797.Allele2	1		chr4.69577471.Allele2	0.745965	0.746071	0.746071
										chr4.69587128.Allele2	1		chr4.69577687.Allele2	0.745965	0.746071	0.746071
										chr4.69587611.Allele2	1		chr4.69581640.Allele2	0.745965	0.746071	0.746071
										chr4.69587612.Allele2	1		chr4.69581975.Allele2	0.745965	0.746071	0.746071
										chr4.69587741.Allele2	1		chr4.69582817.Allele2	0.745965	0.746071	0.746071
										chr4.69587775.Allele2	1		chr4.69583934.Allele2	0.745965	0.746071	0.746071
										chr4.69587819.Allele2	1		chr4.69585730.Allele2	0.745965	0.746071	0.746071
										chr4.69588715.Allele2	1		chr4.69592931.Allele2	0.745965	0.746071	0.746071
										chr4.69589272.Allele2	1		chr4.69593861.Allele2	0.745965	0.746071	0.746071
										chr4.69589527.Allele2	1		chr4.69600649.Allele2	0.745965	0.746071	0.746071
										chr4.69589881.Allele2	1		chr4.69601384.Allele2	0.745965	0.746071	0.746071
										chr4.69590531.Allele2	1		chr4.69607368.Allele2	0.745965	0.746071	0.746071
										chr4.69590579.Allele2	1		chr4.69607644.Allele2	0.745965	0.746071	0.746071
										chr4.69591190.Allele2	1		chr4.69609052.Allele2	0.745965	0.746071	0.746071
										chr4.69591506.Allele2	1		chr4.69609080.Allele2	0.745965	0.746071	0.746071
										chr4.69591675.Allele2	1		chr4.69610817.Allele2	0.745965	0.746071	0.746071
										chr4.69591902.Allele2	1		chr4.69612534.Allele2	0.745965	0.746071	0.746071
										chr4.69592308.Allele2	1		chr4.69613066.Allele2	0.745965	0.746071	0.746071
										chr4.69592412.Allele2	1		chr4.69607381.Allele2	0.745965	0.746071	0.746071
										chr4.69592414.Allele2	1		chr4.69573554.Allele2	0.751293	0.751314	0.751314
										chr4.69592826.Allele2	1		chr4.69579639.Allele2	0.751293	0.751314	0.751314
										chr4.69593478.Allele2	1		chr4.69581213.Allele2	0.751293	0.751314	0.751314
										chr4.69593675.Allele1	1		chr4.69583152.Allele2	0.751293	0.751314	0.751314
										chr4.69593866.Allele1	1		chr4.69584226.Allele2	0.751293	0.751314	0.751314
										chr4.69593866.Allele2	1		chr4.69589760.Allele2	0.751293	0.751314	0.751314
										chr4.69593899.Allele2	1		chr4.69591303.Allele2	0.751293	0.751314	0.751314
										chr4.69593977.Allele1	1		chr4.69596903.Allele2	0.751293	0.751314	0.751314
										chr4.69594176.Allele2	1		chr4.69607266.Allele2	0.751293	0.751314	0.751314
										chr4.69594360.Allele2	1		chr4.69608592.Allele2	0.751293	0.751314	0.751314
										chr4.69594374.Allele2	1		chr4.69609338.Allele2	0.751293	0.751314	0.751314
										chr4.69594415.Allele2	1		chr4.69614065.Allele2	0.751293	0.751314	0.751314
										chr4.69594506.Allele2	1		chr4.69614609.Allele2	0.751293	0.751314	0.751314
										chr4.69594611.Allele1	1		chr4.69614617.Allele2	0.751293	0.751314	0.751314
										chr4.69595351.Allele2	1		chr4.69597715.Allele1	0.75282	0.753032	0.753032
										chr4.69595970.Allele2	1		chr4.69600261.Allele1	0.759093	0.759206	0.759206
										chr4.69596011.Allele2	1		chr4.69600562.Allele1	0.759093	0.759206	0.759206
										chr4.69596493.Allele2	1		chr4.69577426.Allele1	0.762877	0.76275	0.76275
										chr4.69596508.Allele2	1		chr4.69574196.Allele1	0.768166	0.768462	0.768462
										chr4.69597462.Allele2	1		chr4.69571521.Allele1	0.783765	0.783031	0.783031
										chr4.69597632.Allele2	1		chr4.69571932.Allele1	0.783765	0.783031	0.783031
										chr4.69597758.Allele2	1		chr4.69571960.Allele1	0.783765	0.783031	0.783031
										chr4.69598359.Allele2	1		chr4.69572152.Allele1	0.783765	0.783031	0.783031
										chr4.69598568.Allele2	1		chr4.69572156.Allele1	0.783765	0.783031	0.783031
										chr4.69599226.Allele2	1		chr4.69572265.Allele1	0.783765	0.783031	0.783031
										chr4.69599532.Allele2	1		chr4.69572269.Allele1	0.783765	0.783031	0.783031
										chr4.69599694.Allele2	1		chr4.69572306.Allele1	0.783765	0.783031	0.783031
										chr4.69600204.Allele2	1		chr4.69572428.Allele1	0.783765	0.783031	0.783031
										chr4.69600502.Allele2	1		chr4.69572555.Allele1	0.783765	0.783031	0.783031
										chr4.69600916.Allele2	1		chr4.69572578.Allele1	0.783765	0.783031	0.783031
										chr4.69601014.Allele2	1		chr4.69572674.Allele1	0.783765	0.783031	0.783031
										chr4.69601743.Allele1	1		chr4.69572818.Allele1	0.783765	0.783031	0.783031
										chr4.69602339.Allele2	1		chr4.69572852.Allele1	0.783765	0.783031	0.783031
										chr4.69602514.Allele1	1		chr4.69572884.Allele1	0.783765	0.783031	0.783031
										chr4.69602995.Allele1	1		chr4.69572962.Allele1	0.783765	0.783031	0.783031
										chr4.69602995.Allele2	1		chr4.69572977.Allele1	0.783765	0.783031	0.783031
										chr4.69603065.Allele2	1		chr4.69572994.Allele1	0.783765	0.783031	0.783031
										chr4.69603221.Allele1	1		chr4.69573045.Allele1	0.783765	0.783031	0.783031
										chr4.69603221.Allele2	1		chr4.69573464.Allele1	0.783765	0.783031	0.783031
										chr4.69603488.Allele2	1		chr4.69573487.Allele1	0.783765	0.783031	0.783031
										chr4.69603778.Allele1	1		chr4.69573664.Allele1	0.783765	0.783031	0.783031
										chr4.69603778.Allele2	1		chr4.69573808.Allele1	0.783765	0.783031	0.783031
										chr4.69603806.Allele1	1		chr4.69573832.Allele1	0.783765	0.783031	0.783031
										chr4.69603810.Allele1	1		chr4.69573836.Allele1	0.783765	0.783031	0.783031
										chr4.69603811.Allele1	1		chr4.69573839.Allele1	0.783765	0.783031	0.783031
										chr4.69603829.Allele2	1		chr4.69573968.Allele1	0.783765	0.783031	0.783031
										chr4.69603865.Allele2	1		chr4.69574125.Allele1	0.783765	0.783031	0.783031
										chr4.69603927.Allele2	1		chr4.69574279.Allele1	0.783765	0.783031	0.783031
										chr4.69603949.Allele2	1		chr4.69574313.Allele1	0.783765	0.783031	0.783031
										chr4.69604068.Allele1	1		chr4.69574362.Allele1	0.783765	0.783031	0.783031
										chr4.69604068.Allele2	1		chr4.69574413.Allele1	0.783765	0.783031	0.783031
										chr4.69604084.Allele1	1		chr4.69578030.Allele1	0.783765	0.783031	0.783031
										chr4.69604084.Allele2	1		chr4.69594610.Allele1	0.783765	0.783031	0.783031
										chr4.69604669.Allele1	1		chr4.69599689.Allele1	0.783765	0.783031	0.783031
										chr4.69604669.Allele2	1		chr4.69600658.Allele1	0.783765	0.783031	0.783031
										chr4.69604753.Allele2	1		chr4.69607183.Allele1	0.783765	0.783031	0.783031
										chr4.69604916.Allele2	1		chr4.69607186.Allele1	0.783765	0.783031	0.783031
										chr4.69605370.Allele1	1		chr4.69607265.Allele1	0.783765	0.783031	0.783031
										chr4.69605376.Allele1	1		chr4.69607521.Allele1	0.783765	0.783031	0.783031
										chr4.69605401.Allele1	1		chr4.69607522.Allele1	0.783765	0.783031	0.783031
										chr4.69605411.Allele2	1		chr4.69607610.Allele1	0.783765	0.783031	0.783031
										chr4.69605953.Allele2	1		chr4.69609750.Allele1	0.783765	0.783031	0.783031
										chr4.69606207.Allele2	1		chr4.69612465.Allele1	0.783765	0.783031	0.783031
										chr4.69606499.Allele2	1		chr4.69613194.Allele1	0.783765	0.783031	0.783031
										chr4.69606665.Allele1	1		chr4.69613693.Allele1	0.783765	0.783031	0.783031
										chr4.69606665.Allele2	1		chr4.69615039.Allele1	0.783765	0.783031	0.783031
										chr4.69606666.Allele1	1		chr4.69586452.Allele2	0.784405	0.78462	0.78462
										chr4.69606666.Allele2	1		chr4.69615987.Allele2	0.794935	0.794901	0.794901
										chr4.69606672.Allele1	1		chr4.69607897.Allele1	0.796472	0.796728	0.796728
										chr4.69606672.Allele2	1		chr4.69610877.Allele1	0.799983	0.800162	0.800162
										chr4.69606706.Allele1	1		chr4.69601081.Allele1	0.800597	0.800403	0.800403
										chr4.69606706.Allele2	1		chr4.69609610.Allele1	0.800597	0.800403	0.800403
										chr4.69606743.Allele1	1		chr4.69610148.Allele1	0.800597	0.800403	0.800403
										chr4.69606743.Allele2	1		chr4.69610246.Allele1	0.800597	0.800403	0.800403
										chr4.69606772.Allele1	1		chr4.69611610.Allele1	0.800597	0.800403	0.800403
										chr4.69606772.Allele2	1		chr4.69611854.Allele1	0.800597	0.800403	0.800403
										chr4.69607071.Allele1	1		chr4.69612147.Allele1	0.800597	0.800403	0.800403
										chr4.69607071.Allele2	1		chr4.69612266.Allele1	0.800597	0.800403	0.800403
										chr4.69607132.Allele1	1		chr4.69612451.Allele1	0.800597	0.800403	0.800403
										chr4.69607150.Allele2	1		chr4.69613054.Allele1	0.800597	0.800403	0.800403
										chr4.69607157.Allele2	1		chr4.69613095.Allele1	0.800597	0.800403	0.800403
										chr4.69607247.Allele2	1		chr4.69614415.Allele1	0.800597	0.800403	0.800403
										chr4.69607263.Allele2	1		chr4.69614461.Allele1	0.800597	0.800403	0.800403
										chr4.69607295.Allele2	1		chr4.69615208.Allele1	0.800597	0.800403	0.800403
										chr4.69607423.Allele2	1		chr4.69593985.Allele1	0.803963	0.803703	0.803703
										chr4.69607667.Allele2	1		chr4.69598154.Allele2	0.807415	0.807319	0.807319
										chr4.69608116.Allele2	1		chr4.69604190.Allele1	0.817095	0.816849	0.816849
										chr4.69608121.Allele2	1		chr4.69604320.Allele1	0.817095	0.816849	0.816849
										chr4.69609051.Allele2	1		chr4.69609155.Allele2	0.818822	0.818836	0.818836
										chr4.69610024.Allele2	1		chr4.69600809.Allele2	0.822795	0.822824	0.822824
										chr4.69610973.Allele1	1		chr4.69611302.Allele1	0.823425	0.823603	0.823603
										chr4.69611028.Allele2	1		chr4.69582237.Allele2	0.823425	0.823603	0.823603
										chr4.69611300.Allele1	1		chr4.69595226.Allele2	0.823425	0.823603	0.823603
										chr4.69611307.Allele1	1		chr4.69614149.Allele2	0.823425	0.823603	0.823603
										chr4.69611333.Allele2	1		chr4.69615107.Allele2	0.823425	0.823603	0.823603
										chr4.69611713.Allele2	1		chr4.69601745.Allele2	0.840862	0.840023	0.840023
										chr4.69612408.Allele1	1		chr4.69599082.Allele2	0.844916	0.844483	0.844483
										chr4.69614369.Allele2	1		chr4.69600809.Allele1	0.84541	0.845511	0.845511
										chr4.69614930.Allele2	1		chr4.69611287.Allele2	0.8664	0.866341	0.866341
										chr4.69615221.Allele2	1		chr4.69578495.Allele2	0.873219	0.873201	0.873201
										chr4.69615223.Allele2	1		chr4.69575304.Allele2	0.874758	0.874886	0.874886
										chr4.69615668.Allele2	1		chr4.69575993.Allele2	0.874758	0.874886	0.874886
										chr4.69616025.Allele2	1		chr4.69578638.Allele2	0.874758	0.874886	0.874886
										chr4.69575304.Allele2	1		chr4.69592416.Allele2	0.874758	0.874886	0.874886
										chr4.69575993.Allele2	1		chr4.69595456.Allele2	0.874758	0.874886	0.874886
										chr4.69578638.Allele2	1		chr4.69598710.Allele2	0.874758	0.874886	0.874886
										chr4.69592416.Allele2	1		chr4.69601790.Allele2	0.874758	0.874886	0.874886
										chr4.69595456.Allele2	1		chr4.69601809.Allele1	0.874758	0.874886	0.874886
										chr4.69598710.Allele2	1		chr4.69602514.Allele2	0.874758	0.874886	0.874886
										chr4.69601790.Allele2	1		chr4.69602594.Allele1	0.874758	0.874886	0.874886
										chr4.69601809.Allele1	1		chr4.69604465.Allele1	0.874758	0.874886	0.874886
										chr4.69602514.Allele2	1		chr4.69604606.Allele1	0.874758	0.874886	0.874886
										chr4.69602594.Allele1	1		chr4.69605401.Allele2	0.874758	0.874886	0.874886
										chr4.69604465.Allele1	1		chr4.69605988.Allele2	0.874758	0.874886	0.874886
										chr4.69604606.Allele1	1		chr4.69607084.Allele1	0.874758	0.874886	0.874886
										chr4.69605401.Allele2	1		chr4.69607084.Allele2	0.874758	0.874886	0.874886
										chr4.69605988.Allele2	1		chr4.69609340.Allele2	0.874758	0.874886	0.874886
										chr4.69607084.Allele1	1		chr4.69610073.Allele2	0.874758	0.874886	0.874886
										chr4.69607084.Allele2	1		chr4.69611303.Allele1	0.874758	0.874886	0.874886
										chr4.69609340.Allele2	1		chr4.69611577.Allele2	0.874758	0.874886	0.874886
										chr4.69610073.Allele2	1		chr4.69601743.Allele2	0.87962	0.8795	0.8795
										chr4.69611303.Allele1	1		chr4.69584827.Allele1	0.890052	0.890048	0.890048
										chr4.69611577.Allele2	1		chr4.69611005.Allele1	0.899066	0.89902	0.89902
										chr4.69573317.Allele2	1		chr4.69611113.Allele1	0.899066	0.89902	0.89902
										chr4.69576037.Allele2	1		chr4.69612950.Allele1	0.899066	0.89902	0.89902
										chr4.69575434.Allele1	1		chr4.69612961.Allele1	0.899066	0.89902	0.89902
										chr4.69580058.Allele1	1		chr4.69608069.Allele2	0.901307	0.901401	0.901401
										chr4.69582120.Allele1	1		chr4.69599695.Allele2	0.90153	0.901526	0.901526
										chr4.69582416.Allele1	1		chr4.69575434.Allele1	0.903466	0.903329	0.903329
										chr4.69586787.Allele1	1		chr4.69580058.Allele1	0.903466	0.903329	0.903329
										chr4.69596532.Allele1	1		chr4.69582120.Allele1	0.903466	0.903329	0.903329
										chr4.69597882.Allele1	1		chr4.69582416.Allele1	0.903466	0.903329	0.903329
										chr4.69597944.Allele1	1		chr4.69586787.Allele1	0.903466	0.903329	0.903329
										chr4.69597945.Allele1	1		chr4.69596532.Allele1	0.903466	0.903329	0.903329
										chr4.69599866.Allele1	1		chr4.69597882.Allele1	0.903466	0.903329	0.903329
										chr4.69601391.Allele1	1		chr4.69597944.Allele1	0.903466	0.903329	0.903329
										chr4.69609232.Allele1	1		chr4.69597945.Allele1	0.903466	0.903329	0.903329
										chr4.69609657.Allele1	1		chr4.69599866.Allele1	0.903466	0.903329	0.903329
										chr4.69610870.Allele1	1		chr4.69601391.Allele1	0.903466	0.903329	0.903329
										chr4.69601743.Allele2	1		chr4.69609232.Allele1	0.903466	0.903329	0.903329
										chr4.69586452.Allele2	1		chr4.69609657.Allele1	0.903466	0.903329	0.903329
										chr4.69574153.Allele1	1		chr4.69610870.Allele1	0.903466	0.903329	0.903329
										chr4.69575293.Allele1	1		chr4.69579850.Allele1	0.913763	0.913797	0.913797
										chr4.69576152.Allele1	1		chr4.69574153.Allele1	0.924041	0.924089	0.924089
										chr4.69577095.Allele1	1		chr4.69575293.Allele1	0.924041	0.924089	0.924089
										chr4.69588018.Allele1	1		chr4.69576152.Allele1	0.924041	0.924089	0.924089
										chr4.69590710.Allele1	1		chr4.69577095.Allele1	0.924041	0.924089	0.924089
										chr4.69592524.Allele1	1		chr4.69588018.Allele1	0.924041	0.924089	0.924089
										chr4.69604465.Allele2	1		chr4.69590710.Allele1	0.924041	0.924089	0.924089
										chr4.69609412.Allele1	1		chr4.69592524.Allele1	0.924041	0.924089	0.924089
										chr4.69583228.Allele1	1		chr4.69609412.Allele1	0.924041	0.924089	0.924089
										chr4.69615724.Allele1	1		chr4.69604465.Allele2	0.931911	0.931813	0.931813
										chr4.69601187.Allele2	1		chr4.69584825.Allele2	0.95448	0.954476	0.954476
										chr4.69578495.Allele1	1		chr4.69572928.Allele1	0.96127	0.961277	0.961277
										chr4.69607224.Allele2	1		chr4.69572928.Allele2	0.971568	0.971567	0.971567
										chr4.69607228.Allele2	1		chr4.69577768.Allele2	0.973158	0.973154	0.973154
										chr4.69572928.Allele1	1		chr4.69583322.Allele2	0.973158	0.973154	0.973154
										chr4.69577768.Allele2	1		chr4.69593675.Allele2	0.973158	0.973154	0.973154
										chr4.69579850.Allele1	1		chr4.69612408.Allele2	0.973158	0.973154	0.973154
										chr4.69583322.Allele2	1		chr4.69578495.Allele1	0.974635	0.974639	0.974639
										chr4.69593675.Allele2	1		chr4.69615724.Allele1	0.981297	0.981298	0.981298
										chr4.69599082.Allele2	1		chr4.69601187.Allele2	0.993191	0.993191	0.993191
										chr4.69601745.Allele2	1		chr4.69583228.Allele1	0.997545	0.997545	0.997545
										chr4.69607122.Allele1	1		chr4.69584954.Allele2	0.998705	0.998705	0.998705
										chr4.69612408.Allele2	1		chr4.69607224.Allele2	0.998848	0.998848	0.998848
										chr4.69616115.Allele1	1		chr4.69607228.Allele2	0.998848	0.998848	0.998848
										chr4.69572928.Allele2	1		chr4.69607122.Allele1	0.999193	0.999193	0.999193
										chr4.69584825.Allele2	1		chr4.69616115.Allele1	0.999193	0.999193	0.999193
										chr4.69584954.Allele2	1		chr4.69573317.Allele2	0.999432	0.999432	0.999432
										chr4.69608069.Allele2	1		chr4.69576037.Allele2	0.999432	0.999432	0.999432
UI Cohort Additive Variable Encoding All Variants from Credible Set Region										AoU Cohort Additive Variable Encoding All Variants from Credible Set Region
	chi-squared test			Wald test	Liklihood Ratio Test with lmtest	Liklihood Ratio Test with anova					chi-squared test			Wald test	Liklihood Ratio Test with lmtest	Liklihood Ratio Test with anova
var_names	p_vals		var_names	z_p_vals	lrt_p_vals	lrt_anova_p_vals				var_names	p_vals		var_names	z_p_vals	lrt_p_vals	lrt_anova_p_vals
chr4.70474310.UGT2A1	0.0126581		chr4.70474873.UGT2A1	0.0264925	0.0223742	0.0223742				chr4.69589513	0.00675331		chr4.69589513	0.0157627	0.0103442	0.0103442
chr4.70480327.UGT2A1	0.0126581		chr4.70449944.UGT2A1	0.0296831	0.0263219	0.0263219				chr4.69612907	0.0582431		chr4.69584910	0.973254	0.0107479	0.0107479
chr4.70480335.UGT2A1	0.0126581		chr4.70478625.UGT2A1	0.030019	0.0270522	0.0270522				chr4.69584910	0.0825452		chr4.69581867	0.97684	0.0272341	0.0272341
chr4.70439272.RP11.401E5.2	0.0189635		chr4.70474310.UGT2A1	0.0361995	0.0323388	0.0323388				chr4.69596324	0.0830144		chr4.69581870	0.97684	0.0272341	0.0272341
chr4.70462621.UGT2A1	0.0189635		chr4.70480327.UGT2A1	0.0361995	0.0323388	0.0323388				chr4.69601407	0.0921196		chr4.69581873	0.97684	0.0272341	0.0272341
chr4.70472984.UGT2A1	0.0189635		chr4.70480335.UGT2A1	0.0361995	0.0323388	0.0323388				chr4.69578596	0.103093		chr4.69581880	0.97684	0.0272341	0.0272341
chr4.70475056.UGT2A1	0.0189635		chr4.70439272.RP11.401E5.2	0.0482677	0.0439992	0.0439992				chr4.69604327	0.105298		chr4.69581881	0.97684	0.0272341	0.0272341
chr4.70479783.UGT2A1	0.0189635		chr4.70462621.UGT2A1	0.0482677	0.0439992	0.0439992				chr4.69604719	0.105298		chr4.69586435	0.97684	0.0272341	0.0272341
chr4.70474873.UGT2A1	0.0193258		chr4.70472984.UGT2A1	0.0482677	0.0439992	0.0439992				chr4.69606157	0.105298		chr4.69611306	0.97684	0.0272341	0.0272341
chr4.70478625.UGT2A1	0.0215391		chr4.70475056.UGT2A1	0.0482677	0.0439992	0.0439992				chr4.69606160	0.105298		chr4.69601407	0.0642939	0.0402941	0.0402941
chr4.70449944.UGT2A1	0.0502448		chr4.70479783.UGT2A1	0.0482677	0.0439992	0.0439992				chr4.69606416	0.105298		chr4.69572479	0.0594596	0.0593845	0.0593845
chr4.70442165.RP11.401E5.2	0.0520344		chr4.70452491.UGT2A1	0.985241	0.0442521	0.0442521				chr4.69606421	0.105298		chr4.69587589	0.977539	0.0600641	0.0600641
chr4.70445357.RP11.401E5.2	0.0520344		chr4.70461161.UGT2A1	0.0737767	0.0707633	0.0707633				chr4.69606500	0.105298		chr4.69594611	0.977539	0.0600641	0.0600641
chr4.70446931.RP11.401E5.2	0.0520344		chr4.70462803.UGT2A1	0.0737767	0.0707633	0.0707633				chr4.69606874	0.105298		chr4.69607313	0.977539	0.0600641	0.0600641
chr4.70448870.RP11.401E5.2	0.0520344		chr4.70462893.UGT2A1	0.0737767	0.0707633	0.0707633				chr4.69602216	0.12274		chr4.69578738	0.970937	0.0715129	0.0715129
chr4.70455478.UGT2A1	0.0520344		chr4.70465626.UGT2A1	0.0737767	0.0707633	0.0707633				chr4.69605497	0.130162		chr4.69582780	0.970937	0.0715129	0.0715129
chr4.70457021.UGT2A1	0.0520344		chr4.70442165.RP11.401E5.2	0.0904823	0.0862196	0.0862196				chr4.69602955	0.130958		chr4.69598645	0.970937	0.0715129	0.0715129
chr4.70438646.RP11.401E5.2	0.0521338		chr4.70445357.RP11.401E5.2	0.0904823	0.0862196	0.0862196				chr4.69603038	0.130958		chr4.69603983	0.970937	0.0715129	0.0715129
chr4.70459695.UGT2A1	0.110713		chr4.70446931.RP11.401E5.2	0.0904823	0.0862196	0.0862196				chr4.69603352	0.130958		chr4.69610259	0.970937	0.0715129	0.0715129
chr4.70461161.UGT2A1	0.192532		chr4.70448870.RP11.401E5.2	0.0904823	0.0862196	0.0862196				chr4.69603542	0.130958		chr4.69615014	0.148691	0.102199	0.102199
chr4.70462803.UGT2A1	0.192532		chr4.70455478.UGT2A1	0.0904823	0.0862196	0.0862196				chr4.69603558	0.130958		chr4.69610519	0.12968	0.110637	0.110637
chr4.70462893.UGT2A1	0.192532		chr4.70457021.UGT2A1	0.0904823	0.0862196	0.0862196				chr4.69603614	0.130958		chr4.69603958	0.151731	0.117091	0.117091
chr4.70465626.UGT2A1	0.192532		chr4.70465441.UGT2A1	0.0939155	0.0908838	0.0908838				chr4.69603630	0.130958		chr4.69603806	0.976345	0.124852	0.124852
chr4.70465441.UGT2A1	0.228469		chr4.70459694.UGT2A1	0.103713	0.100871	0.100871				chr4.69603673	0.130958		chr4.69603810	0.976345	0.124852	0.124852
chr4.70459694.UGT2A1	0.241114		chr4.70472396.UGT2A1	0.984242	0.101136	0.101136				chr4.69603699	0.130958		chr4.69603811	0.976345	0.124852	0.124852
chr4.70459699.UGT2A1	0.256508		chr4.70459699.UGT2A1	0.11225	0.109341	0.109341				chr4.69603935	0.130958		chr4.69611307	0.976345	0.124852	0.124852
chr4.70465413.UGT2A1	0.263341		chr4.70438235.RP11.401E5.2	0.135414	0.132802	0.132802				chr4.69603979	0.130958		chr4.69572954	0.971877	0.124852	0.124852
chr4.70452491.UGT2A1	0.263658		chr4.70439186.RP11.401E5.2	0.135414	0.132802	0.132802				chr4.69604479	0.130958		chr4.69574300	0.971877	0.124852	0.124852
chr4.70445500.RP11.401E5.2	0.300218		chr4.70438646.RP11.401E5.2	0.14426	0.141964	0.141964				chr4.69604556	0.130958		chr4.69575841	0.971877	0.124852	0.124852
chr4.70447885.RP11.401E5.2	0.300218		chr4.70445500.RP11.401E5.2	0.147993	0.145169	0.145169				chr4.69604981	0.130958		chr4.69578477	0.971877	0.124852	0.124852
chr4.70450981.UGT2A1	0.300218		chr4.70447885.RP11.401E5.2	0.147993	0.145169	0.145169				chr4.69604998	0.130958		chr4.69588783	0.971877	0.124852	0.124852
chr4.70453516.UGT2A1	0.300218		chr4.70450981.UGT2A1	0.147993	0.145169	0.145169				chr4.69605334	0.130958		chr4.69593866	0.971877	0.124852	0.124852
chr4.70454289.UGT2A2	0.300218		chr4.70453516.UGT2A1	0.147993	0.145169	0.145169				chr4.69605991	0.130958		chr4.69596130	0.971877	0.124852	0.124852
chr4.70456186.UGT2A1	0.300218		chr4.70454289.UGT2A2	0.147993	0.145169	0.145169				chr4.69606035	0.130958		chr4.69597299	0.971877	0.124852	0.124852
chr4.70457877.UGT2A1	0.300218		chr4.70456186.UGT2A1	0.147993	0.145169	0.145169				chr4.69606219	0.130958		chr4.69603787	0.971877	0.124852	0.124852
chr4.70458648.UGT2A1	0.300218		chr4.70457877.UGT2A1	0.147993	0.145169	0.145169				chr4.69606247	0.130958		chr4.69603790	0.971877	0.124852	0.124852
chr4.70471835.UGT2A1	0.320441		chr4.70458648.UGT2A1	0.147993	0.145169	0.145169				chr4.69606573	0.130958		chr4.69607314	0.971877	0.124852	0.124852
chr4.70438235.RP11.401E5.2	0.324187		chr4.70465737.UGT2A1	0.153394	0.151019	0.151019				chr4.69606601	0.130958		chr4.69607342	0.971877	0.124852	0.124852
chr4.70439186.RP11.401E5.2	0.324187		chr4.70465979.UGT2A1	0.169272	0.166877	0.166877				chr4.69607055	0.130958		chr4.69609555	0.971877	0.124852	0.124852
chr4.70459277.UGT2A1	0.331438		chr4.70466280.UGT2A1	0.169272	0.166877	0.166877				chr4.69604190	0.133206		chr4.69612235	0.971877	0.124852	0.124852
chr4.70472840.UGT2A1	0.343532		chr4.70467461.UGT2A1	0.186047	0.169289	0.169289				chr4.69604320	0.133206		chr4.69589040	0.143073	0.133075	0.133075
chr4.70439871.RP11.401E5.2	0.345596		chr4.70472942.UGT2A1	0.226171	0.177824	0.177824				chr4.69602462	0.151995		chr4.69600019	0.134833	0.134904	0.134904
chr4.70441011.RP11.401E5.2	0.345596		chr4.70472946.UGT2A1	0.226171	0.177824	0.177824				chr4.69608431	0.154656		chr4.69608409	0.145061	0.142514	0.142514
chr4.70441870.RP11.401E5.2	0.345596		chr4.70447865.RP11.401E5.2	0.188895	0.185521	0.185521				chr4.69607266	0.157036		chr4.69605279	0.156284	0.14497	0.14497
chr4.70442813.RP11.401E5.2	0.345596		chr4.70481576.UGT2A1	0.188895	0.185521	0.185521				chr4.69572479	0.163697		chr4.69572969	0.204001	0.146671	0.146671
chr4.70453736.UGT2A1	0.345596		chr4.70448668.RP11.401E5.2	0.189104	0.186981	0.186981				chr4.69581867	0.174701		chr4.69583932	0.204001	0.146671	0.146671
chr4.70456428.UGT2A1	0.345596		chr4.70448673.RP11.401E5.2	0.189104	0.186981	0.186981				chr4.69581870	0.174701		chr4.69609409	0.204001	0.146671	0.146671
chr4.70458242.UGT2A1	0.345596		chr4.70450092.UGT2A1	0.189104	0.186981	0.186981				chr4.69581873	0.174701		chr4.69615891	0.204001	0.146671	0.146671
chr4.70463872.UGT2A1	0.345596		chr4.70451749.UGT2A1	0.189104	0.186981	0.186981				chr4.69581880	0.174701		chr4.69578581	0.171675	0.147469	0.147469
chr4.70475130.UGT2A1	0.345596		chr4.70453714.UGT2A1	0.189104	0.186981	0.186981				chr4.69581881	0.174701		chr4.69582950	0.14876	0.148857	0.148857
chr4.70478575.UGT2A1	0.345596		chr4.70455579.UGT2A1	0.189104	0.186981	0.186981				chr4.69586435	0.174701		chr4.69582955	0.14876	0.148857	0.148857
chr4.70478971.UGT2A1	0.345596		chr4.70455650.UGT2A1	0.189104	0.186981	0.186981				chr4.69611306	0.174701		chr4.69584374	0.14876	0.148857	0.148857
chr4.70479225.UGT2A1	0.345596		chr4.70457467.UGT2A1	0.189104	0.186981	0.186981				chr4.69606117	0.175804		chr4.69586031	0.14876	0.148857	0.148857
chr4.70480128.UGT2A1	0.345596		chr4.70457690.UGT2A1	0.189104	0.186981	0.186981				chr4.69604131	0.177036		chr4.69587996	0.14876	0.148857	0.148857
chr4.70466905.UGT2A1	0.34728		chr4.70458182.UGT2A1	0.189104	0.186981	0.186981				chr4.69576447	0.178811		chr4.69589861	0.14876	0.148857	0.148857
chr4.70470695.UGT2A1	0.356499		chr4.70459785.UGT2A1	0.189104	0.186981	0.186981				chr4.69587427	0.191757		chr4.69589932	0.14876	0.148857	0.148857
chr4.70465737.UGT2A1	0.357593		chr4.70461184.UGT2A1	0.189104	0.186981	0.186981				chr4.69582147	0.196899		chr4.69591749	0.14876	0.148857	0.148857
chr4.70444213.RP11.401E5.2	0.360176		chr4.70462297.UGT2A1	0.189104	0.186981	0.186981				chr4.69615858	0.196899		chr4.69591972	0.14876	0.148857	0.148857
chr4.70467461.UGT2A1	0.362715		chr4.70462669.UGT2A1	0.189104	0.186981	0.186981				chr4.69584226	0.198797		chr4.69592464	0.14876	0.148857	0.148857
chr4.70441152.RP11.401E5.2	0.364002		chr4.70464413.UGT2A1	0.189104	0.186981	0.186981				chr4.69573554	0.207877		chr4.69594067	0.14876	0.148857	0.148857
chr4.70445776.RP11.401E5.2	0.364002		chr4.70464511.UGT2A1	0.189104	0.186981	0.186981				chr4.69614065	0.207877		chr4.69595466	0.14876	0.148857	0.148857
chr4.70447838.RP11.401E5.2	0.364002		chr4.70465153.UGT2A1	0.189104	0.186981	0.186981				chr4.69577365	0.208259		chr4.69596579	0.14876	0.148857	0.148857
chr4.70448134.RP11.401E5.2	0.364002		chr4.70465493.UGT2A1	0.189104	0.186981	0.186981				chr4.69580190	0.208259		chr4.69596951	0.14876	0.148857	0.148857
chr4.70452505.UGT2A1	0.364002		chr4.70470997.UGT2A1	0.204581	0.188114	0.188114				chr4.69580207	0.208259		chr4.69598695	0.14876	0.148857	0.148857
chr4.70462250.UGT2A1	0.364002		chr4.70463433.UGT2A1	0.194607	0.192559	0.192559				chr4.69580299	0.208259		chr4.69598793	0.14876	0.148857	0.148857
chr4.70463600.UGT2A1	0.364002		chr4.70441152.RP11.401E5.2	0.196653	0.19364	0.19364				chr4.69580912	0.208259		chr4.69599435	0.14876	0.148857	0.148857
chr4.70463662.UGT2A1	0.364002		chr4.70445776.RP11.401E5.2	0.196653	0.19364	0.19364				chr4.69581378	0.208259		chr4.69599775	0.14876	0.148857	0.148857
chr4.70463663.UGT2A1	0.364002		chr4.70447838.RP11.401E5.2	0.196653	0.19364	0.19364				chr4.69583334	0.208259		chr4.69606117	0.160969	0.161168	0.161168
chr4.70465584.UGT2A1	0.364002		chr4.70448134.RP11.401E5.2	0.196653	0.19364	0.19364				chr4.69583896	0.208259		chr4.69605022	0.233778	0.161277	0.161277
chr4.70467109.UGT2A1	0.364002		chr4.70452505.UGT2A1	0.196653	0.19364	0.19364				chr4.69584328	0.208259		chr4.69593985	0.165294	0.162784	0.162784
chr4.70474950.UGT2A1	0.364002		chr4.70462250.UGT2A1	0.196653	0.19364	0.19364				chr4.69584725	0.208259		chr4.69596324	0.181531	0.176885	0.176885
chr4.70475375.UGT2A1	0.364002		chr4.70463600.UGT2A1	0.196653	0.19364	0.19364				chr4.69585451	0.208259		chr4.69577243	0.184959	0.182878	0.182878
chr4.70476588.UGT2A1	0.364002		chr4.70463662.UGT2A1	0.196653	0.19364	0.19364				chr4.69586480	0.208259		chr4.69575434	0.18606	0.186185	0.186185
chr4.70438197.RP11.401E5.2	0.370815		chr4.70463663.UGT2A1	0.196653	0.19364	0.19364				chr4.69587188	0.208259		chr4.69582120	0.18606	0.186185	0.186185
chr4.70465979.UGT2A1	0.370991		chr4.70465584.UGT2A1	0.196653	0.19364	0.19364				chr4.69587920	0.208259		chr4.69582416	0.18606	0.186185	0.186185
chr4.70466280.UGT2A1	0.370991		chr4.70467109.UGT2A1	0.196653	0.19364	0.19364				chr4.69590166	0.208259		chr4.69586787	0.18606	0.186185	0.186185
chr4.70472396.UGT2A1	0.383596		chr4.70474950.UGT2A1	0.196653	0.19364	0.19364				chr4.69591838	0.208259		chr4.69596532	0.18606	0.186185	0.186185
chr4.70470997.UGT2A1	0.391886		chr4.70475375.UGT2A1	0.196653	0.19364	0.19364				chr4.69593313	0.208259		chr4.69597882	0.18606	0.186185	0.186185
chr4.70472942.UGT2A1	0.397369		chr4.70476588.UGT2A1	0.196653	0.19364	0.19364				chr4.69598136	0.208259		chr4.69597944	0.18606	0.186185	0.186185
chr4.70472946.UGT2A1	0.397369		chr4.70445568.RP11.401E5.2	0.219667	0.217671	0.217671				chr4.69598983	0.208259		chr4.69597945	0.18606	0.186185	0.186185
chr4.70455231.UGT2A1	0.397829		chr4.70469908.UGT2A1	0.220647	0.217972	0.217972				chr4.69600875	0.208259		chr4.69599866	0.18606	0.186185	0.186185
chr4.70447865.RP11.401E5.2	0.411085		chr4.70470038.UGT2A1	0.220647	0.217972	0.217972				chr4.69600924	0.208259		chr4.69601391	0.18606	0.186185	0.186185
chr4.70481576.UGT2A1	0.411085		chr4.70471215.UGT2A1	0.220647	0.217972	0.217972				chr4.69601092	0.208259		chr4.69609232	0.18606	0.186185	0.186185
chr4.70448668.RP11.401E5.2	0.412659		chr4.70467527.UGT2A1	0.986874	0.247278	0.247278				chr4.69601313	0.208259		chr4.69609657	0.18606	0.186185	0.186185
chr4.70448673.RP11.401E5.2	0.412659		chr4.70470695.UGT2A1	0.257022	0.249468	0.249468				chr4.69607286	0.208259		chr4.69580058	0.194327	0.194465	0.194465
chr4.70450092.UGT2A1	0.412659		chr4.70470183.UGT2A1	0.316984	0.250183	0.250183				chr4.69607367	0.208259		chr4.69611303	0.207443	0.198266	0.198266
chr4.70451749.UGT2A1	0.412659		chr4.70455231.UGT2A1	0.281037	0.27378	0.27378				chr4.69607824	0.208259		chr4.69605370	0.277669	0.202009	0.202009
chr4.70453714.UGT2A1	0.412659		chr4.70450542.UGT2A1	0.312754	0.277231	0.277231				chr4.69607835	0.208259		chr4.69605376	0.277669	0.202009	0.202009
chr4.70455579.UGT2A1	0.412659		chr4.70454306.UGT2A2	0.312754	0.277231	0.277231				chr4.69608070	0.208259		chr4.69571553	0.968581	0.202723	0.202723
chr4.70455650.UGT2A1	0.412659		chr4.70438197.RP11.401E5.2	0.284675	0.283091	0.283091				chr4.69608143	0.208259		chr4.69572227	0.968581	0.202723	0.202723
chr4.70457467.UGT2A1	0.412659		chr4.70466527.UGT2A1	0.285982	0.284459	0.284459				chr4.69608321	0.208259		chr4.69572295	0.968581	0.202723	0.202723
chr4.70457690.UGT2A1	0.412659		chr4.70438687.RP11.401E5.2	0.359901	0.32669	0.32669				chr4.69608379	0.208259		chr4.69572464	0.968581	0.202723	0.202723
chr4.70458182.UGT2A1	0.412659		chr4.70448946.RP11.401E5.2	0.347711	0.3464	0.3464				chr4.69614111	0.208259		chr4.69572639	0.968581	0.202723	0.202723
chr4.70459785.UGT2A1	0.412659		chr4.70456356.UGT2A1	0.382841	0.381624	0.381624				chr4.69614113	0.208259		chr4.69574867	0.968581	0.202723	0.202723
chr4.70461184.UGT2A1	0.412659		chr4.70481705.UGT2A1	0.397005	0.396075	0.396075				chr4.69614118	0.208259		chr4.69575338	0.968581	0.202723	0.202723
chr4.70462297.UGT2A1	0.412659		chr4.70473787.UGT2A1	0.4294	0.421744	0.421744				chr4.69614418	0.208259		chr4.69575597	0.968581	0.202723	0.202723
chr4.70462669.UGT2A1	0.412659		chr4.70440958.RP11.401E5.2	0.521982	0.515981	0.515981				chr4.69589040	0.217447		chr4.69575611	0.968581	0.202723	0.202723
chr4.70464413.UGT2A1	0.412659		chr4.70450545.UGT2A1	0.518491	0.517972	0.517972				chr4.69599695	0.220473		chr4.69575992	0.968581	0.202723	0.202723
chr4.70464511.UGT2A1	0.412659		chr4.70443486.RP11.401E5.2	0.539445	0.538139	0.538139				chr4.69608141	0.222023		chr4.69576223	0.968581	0.202723	0.202723
chr4.70465153.UGT2A1	0.412659		chr4.70449040.RP11.401E5.2	0.539445	0.538139	0.538139				chr4.69572096	0.22451		chr4.69576274	0.968581	0.202723	0.202723
chr4.70465493.UGT2A1	0.412659		chr4.70459393.UGT2A1	0.539445	0.538139	0.538139				chr4.69576180	0.22451		chr4.69576392	0.968581	0.202723	0.202723
chr4.70463433.UGT2A1	0.420138		chr4.70478126.UGT2A1	0.539445	0.538139	0.538139				chr4.69576659	0.22451		chr4.69576606	0.968581	0.202723	0.202723
chr4.70466527.UGT2A1	0.443006		chr4.70466905.UGT2A1	0.557047	0.556681	0.556681				chr4.69577471	0.22451		chr4.69577586	0.968581	0.202723	0.202723
chr4.70462042.UGT2A2	0.445051		chr4.70468673.UGT2A1	0.566141	0.565782	0.565782				chr4.69577687	0.22451		chr4.69579110	0.968581	0.202723	0.202723
chr4.70445568.RP11.401E5.2	0.451825		chr4.70468756.UGT2A1	0.566141	0.565782	0.565782				chr4.69581640	0.22451		chr4.69579728	0.968581	0.202723	0.202723
chr4.70469908.UGT2A1	0.455384		chr4.70469070.UGT2A1	0.566141	0.565782	0.565782				chr4.69581975	0.22451		chr4.69580760	0.968581	0.202723	0.202723
chr4.70470038.UGT2A1	0.455384		chr4.70469260.UGT2A1	0.566141	0.565782	0.565782				chr4.69582817	0.22451		chr4.69580846	0.968581	0.202723	0.202723
chr4.70471215.UGT2A1	0.455384		chr4.70469276.UGT2A1	0.566141	0.565782	0.565782				chr4.69583934	0.22451		chr4.69582660	0.968581	0.202723	0.202723
chr4.70479411.UGT2A1	0.493926		chr4.70469332.UGT2A1	0.566141	0.565782	0.565782				chr4.69585730	0.22451		chr4.69583173	0.968581	0.202723	0.202723
chr4.70477328.UGT2A1	0.498657		chr4.70469348.UGT2A1	0.566141	0.565782	0.565782				chr4.69592931	0.22451		chr4.69585297	0.968581	0.202723	0.202723
chr4.70456356.UGT2A1	0.506043		chr4.70469391.UGT2A1	0.566141	0.565782	0.565782				chr4.69593861	0.22451		chr4.69586457	0.968581	0.202723	0.202723
chr4.70477005.UGT2A1	0.533632		chr4.70469417.UGT2A1	0.566141	0.565782	0.565782				chr4.69600649	0.22451		chr4.69586772	0.968581	0.202723	0.202723
chr4.70470183.UGT2A1	0.535337		chr4.70469697.UGT2A1	0.566141	0.565782	0.565782				chr4.69601384	0.22451		chr4.69587475	0.968581	0.202723	0.202723
chr4.70437451.RP11.401E5.2	0.541238		chr4.70469849.UGT2A1	0.566141	0.565782	0.565782				chr4.69607368	0.22451		chr4.69587478	0.968581	0.202723	0.202723
chr4.70437465.RP11.401E5.2	0.541238		chr4.70470045.UGT2A1	0.566141	0.565782	0.565782				chr4.69607381	0.22451		chr4.69588281	0.968581	0.202723	0.202723
chr4.70437650.RP11.401E5.2	0.541238		chr4.70470274.UGT2A1	0.566141	0.565782	0.565782				chr4.69607644	0.22451		chr4.69588295	0.968581	0.202723	0.202723
chr4.70437678.RP11.401E5.2	0.541238		chr4.70470437.UGT2A1	0.566141	0.565782	0.565782				chr4.69609052	0.22451		chr4.69589006	0.968581	0.202723	0.202723
chr4.70437874.RP11.401E5.2	0.541238		chr4.70470699.UGT2A1	0.566141	0.565782	0.565782				chr4.69609080	0.22451		chr4.69591429	0.968581	0.202723	0.202723
chr4.70437983.RP11.401E5.2	0.541238		chr4.70470716.UGT2A1	0.566141	0.565782	0.565782				chr4.69610817	0.22451		chr4.69593158	0.968581	0.202723	0.202723
chr4.70437987.RP11.401E5.2	0.541238		chr4.70471052.UGT2A1	0.566141	0.565782	0.565782				chr4.69612534	0.22451		chr4.69595322	0.968581	0.202723	0.202723
chr4.70438146.RP11.401E5.2	0.541238		chr4.70471709.UGT2A1	0.566141	0.565782	0.565782				chr4.69613066	0.22451		chr4.69597205	0.968581	0.202723	0.202723
chr4.70438296.RP11.401E5.2	0.541238		chr4.70471753.UGT2A1	0.566141	0.565782	0.565782				chr4.69581213	0.237135		chr4.69597330	0.968581	0.202723	0.202723
chr4.70438392.RP11.401E5.2	0.541238		chr4.70471875.UGT2A1	0.566141	0.565782	0.565782				chr4.69583152	0.237135		chr4.69597613	0.968581	0.202723	0.202723
chr4.70438570.RP11.401E5.2	0.541238		chr4.70471878.UGT2A1	0.566141	0.565782	0.565782				chr4.69589760	0.237135		chr4.69599231	0.968581	0.202723	0.202723
chr4.70438602.RP11.401E5.2	0.541238		chr4.70471937.UGT2A1	0.566141	0.565782	0.565782				chr4.69591303	0.237135		chr4.69600527	0.968581	0.202723	0.202723
chr4.70438680.RP11.401E5.2	0.541238		chr4.70471965.UGT2A1	0.566141	0.565782	0.565782				chr4.69596903	0.237135		chr4.69601392	0.968581	0.202723	0.202723
chr4.70438712.RP11.401E5.2	0.541238		chr4.70472134.UGT2A1	0.566141	0.565782	0.565782				chr4.69609338	0.237135		chr4.69601784	0.968581	0.202723	0.202723
chr4.70439182.RP11.401E5.2	0.541238		chr4.70472139.UGT2A1	0.566141	0.565782	0.565782				chr4.69614609	0.237135		chr4.69602418	0.968581	0.202723	0.202723
chr4.70439205.RP11.401E5.2	0.541238		chr4.70472218.UGT2A1	0.566141	0.565782	0.565782				chr4.69614617	0.237135		chr4.69603361	0.968581	0.202723	0.202723
chr4.70439382.RP11.401E5.2	0.541238		chr4.70472291.UGT2A1	0.566141	0.565782	0.565782				chr4.69601746	0.237232		chr4.69603863	0.968581	0.202723	0.202723
chr4.70439526.RP11.401E5.2	0.541238		chr4.70472319.UGT2A1	0.566141	0.565782	0.565782				chr4.69610519	0.239863		chr4.69606223	0.968581	0.202723	0.202723
chr4.70439550.RP11.401E5.2	0.541238		chr4.70472592.UGT2A1	0.566141	0.565782	0.565782				chr4.69615014	0.249121		chr4.69606253	0.968581	0.202723	0.202723
chr4.70439554.RP11.401E5.2	0.541238		chr4.70472773.UGT2A1	0.566141	0.565782	0.565782				chr4.69603958	0.257387		chr4.69607248	0.968581	0.202723	0.202723
chr4.70439557.RP11.401E5.2	0.541238		chr4.70480133.UGT2A1	0.610486	0.610268	0.610268				chr4.69579639	0.257431		chr4.69607386	0.968581	0.202723	0.202723
chr4.70439686.RP11.401E5.2	0.541238		chr4.70480179.UGT2A1	0.610486	0.610268	0.610268				chr4.69575434	0.269764		chr4.69607936	0.968581	0.202723	0.202723
chr4.70439843.RP11.401E5.2	0.541238		chr4.70480926.UGT2A1	0.610486	0.610268	0.610268				chr4.69582120	0.269764		chr4.69608433	0.968581	0.202723	0.202723
chr4.70439997.RP11.401E5.2	0.541238		chr4.70466799.UGT2A1	0.616475	0.616272	0.616272				chr4.69582416	0.269764		chr4.69608940	0.968581	0.202723	0.202723
chr4.70440131.RP11.401E5.2	0.541238		chr4.70475964.UGT2A1	0.616475	0.616272	0.616272				chr4.69586787	0.269764		chr4.69608989	0.968581	0.202723	0.202723
chr4.70475468.UGT2A1	0.542057		chr4.70481442.UGT2A1	0.62233	0.622139	0.622139				chr4.69596532	0.269764		chr4.69609032	0.968581	0.202723	0.202723
chr4.70476595.UGT2A1	0.542057		chr4.70470197.UGT2A1	0.639964	0.639782	0.639782				chr4.69597882	0.269764		chr4.69609540	0.968581	0.202723	0.202723
chr4.70478183.UGT2A1	0.542057		chr4.70469653.UGT2A1	0.647249	0.647067	0.647067				chr4.69597944	0.269764		chr4.69609635	0.968581	0.202723	0.202723
chr4.70480757.UGT2A1	0.542057		chr4.70479411.UGT2A1	0.67728	0.677208	0.677208				chr4.69597945	0.269764		chr4.69609813	0.968581	0.202723	0.202723
chr4.70481833.UGT2A1	0.542057		chr4.70468077.UGT2A1	0.688022	0.68795	0.68795				chr4.69599866	0.269764		chr4.69609929	0.968581	0.202723	0.202723
chr4.70437239.RP11.401E5.2	0.542802		chr4.70474169.UGT2A1	0.689259	0.689155	0.689155				chr4.69601391	0.269764		chr4.69610015	0.968581	0.202723	0.202723
chr4.70478912.UGT2A1	0.542802		chr4.70476723.UGT2A1	0.689259	0.689155	0.689155				chr4.69609232	0.269764		chr4.69610130	0.968581	0.202723	0.202723
chr4.70474169.UGT2A1	0.549779		chr4.70476831.UGT2A1	0.689259	0.689155	0.689155				chr4.69609657	0.269764		chr4.69610591	0.968581	0.202723	0.202723
chr4.70476723.UGT2A1	0.549779		chr4.70477572.UGT2A1	0.689259	0.689155	0.689155				chr4.69580058	0.27968		chr4.69613518	0.968581	0.202723	0.202723
chr4.70476831.UGT2A1	0.549779		chr4.70477865.UGT2A1	0.689259	0.689155	0.689155				chr4.69608592	0.279792		chr4.69613948	0.968581	0.202723	0.202723
chr4.70477572.UGT2A1	0.549779		chr4.70477984.UGT2A1	0.689259	0.689155	0.689155				chr4.69578617	0.281458		chr4.69614260	0.968581	0.202723	0.202723
chr4.70477865.UGT2A1	0.549779		chr4.70478169.UGT2A1	0.689259	0.689155	0.689155				chr4.69578581	0.289275		chr4.69615731	0.968581	0.202723	0.202723
chr4.70477984.UGT2A1	0.549779		chr4.70478668.UGT2A1	0.689259	0.689155	0.689155				chr4.69584825	0.297361		chr4.69615890	0.968581	0.202723	0.202723
chr4.70478169.UGT2A1	0.549779		chr4.70478679.UGT2A1	0.689259	0.689155	0.689155				chr4.69577243	0.31071		chr4.69571930	0.968581	0.202723	0.202723
chr4.70478668.UGT2A1	0.549779		chr4.70478772.UGT2A1	0.689259	0.689155	0.689155				chr4.69608409	0.315194		chr4.69573174	0.968581	0.202723	0.202723
chr4.70478679.UGT2A1	0.549779		chr4.70478813.UGT2A1	0.689259	0.689155	0.689155				chr4.69607897	0.31911		chr4.69574759	0.968581	0.202723	0.202723
chr4.70478772.UGT2A1	0.549779		chr4.70475866.UGT2A1	0.691811	0.69171	0.69171				chr4.69600019	0.319989		chr4.69574962	0.968581	0.202723	0.202723
chr4.70478813.UGT2A1	0.549779		chr4.70468312.UGT2A1	0.695863	0.69327	0.69327				chr4.69587589	0.331963		chr4.69576478	0.968581	0.202723	0.202723
chr4.70450542.UGT2A1	0.575689		chr4.70479867.UGT2A1	0.695863	0.69327	0.69327				chr4.69594611	0.331963		chr4.69577847	0.968581	0.202723	0.202723
chr4.70454306.UGT2A2	0.575689		chr4.70471835.UGT2A1	0.694681	0.694604	0.694604				chr4.69607313	0.331963		chr4.69578641	0.968581	0.202723	0.202723
chr4.70437870.RP11.401E5.2	0.580107		chr4.70463854.UGT2A1	0.704795	0.704696	0.704696				chr4.69582950	0.335105		chr4.69582024	0.968581	0.202723	0.202723
chr4.70438273.RP11.401E5.2	0.580107		chr4.70464701.UGT2A1	0.704795	0.704696	0.704696				chr4.69582955	0.335105		chr4.69582616	0.968581	0.202723	0.202723
chr4.70438536.RP11.401E5.2	0.580107		chr4.70466593.UGT2A1	0.704795	0.704696	0.704696				chr4.69584374	0.335105		chr4.69583846	0.968581	0.202723	0.202723
chr4.70438763.RP11.401E5.2	0.580107		chr4.70466642.UGT2A1	0.704795	0.704696	0.704696				chr4.69586031	0.335105		chr4.69588951	0.968581	0.202723	0.202723
chr4.70440031.RP11.401E5.2	0.580107		chr4.70466810.UGT2A1	0.704795	0.704696	0.704696				chr4.69587996	0.335105		chr4.69590651	0.968581	0.202723	0.202723
chr4.70443748.RP11.401E5.2	0.580107		chr4.70467031.UGT2A1	0.704795	0.704696	0.704696				chr4.69589861	0.335105		chr4.69592520	0.968581	0.202723	0.202723
chr4.70460328.UGT2A1	0.580107		chr4.70473004.UGT2A1	0.704795	0.704696	0.704696				chr4.69589932	0.335105		chr4.69593432	0.968581	0.202723	0.202723
chr4.70466286.UGT2A1	0.580107		chr4.70473085.UGT2A1	0.704795	0.704696	0.704696				chr4.69591749	0.335105		chr4.69595256	0.968581	0.202723	0.202723
chr4.70466376.UGT2A1	0.580107		chr4.70473099.UGT2A1	0.704795	0.704696	0.704696				chr4.69591972	0.335105		chr4.69600594	0.968581	0.202723	0.202723
chr4.70472983.UGT2A1	0.580107		chr4.70473542.UGT2A1	0.704795	0.704696	0.704696				chr4.69592464	0.335105		chr4.69606272	0.968581	0.202723	0.202723
chr4.70473239.UGT2A1	0.580107		chr4.70473553.UGT2A1	0.704795	0.704696	0.704696				chr4.69594067	0.335105		chr4.69607448	0.968581	0.202723	0.202723
chr4.70473240.UGT2A1	0.580107		chr4.70473788.UGT2A1	0.704795	0.704696	0.704696				chr4.69595466	0.335105		chr4.69608478	0.968581	0.202723	0.202723
chr4.70473328.UGT2A1	0.580107		chr4.70473859.UGT2A1	0.704795	0.704696	0.704696				chr4.69596579	0.335105		chr4.69608588	0.968581	0.202723	0.202723
chr4.70481442.UGT2A1	0.58231		chr4.70473861.UGT2A1	0.704795	0.704696	0.704696				chr4.69596951	0.335105		chr4.69609675	0.968581	0.202723	0.202723
chr4.70448946.RP11.401E5.2	0.583899		chr4.70474039.UGT2A1	0.704795	0.704696	0.704696				chr4.69598695	0.335105		chr4.69611546	0.968581	0.202723	0.202723
chr4.70466799.UGT2A1	0.585954		chr4.70474097.UGT2A1	0.704795	0.704696	0.704696				chr4.69598793	0.335105		chr4.69611903	0.968581	0.202723	0.202723
chr4.70475964.UGT2A1	0.585954		chr4.70474149.UGT2A1	0.704795	0.704696	0.704696				chr4.69599435	0.335105		chr4.69604977	0.208478	0.208175	0.208175
chr4.70480133.UGT2A1	0.589409		chr4.70465413.UGT2A1	0.707463	0.707362	0.707362				chr4.69599775	0.335105		chr4.69584824	0.235366	0.230711	0.230711
chr4.70480179.UGT2A1	0.589409		chr4.70459277.UGT2A1	0.715763	0.715488	0.715488				chr4.69572969	0.335989		chr4.69580932	0.259889	0.237317	0.237317
chr4.70480926.UGT2A1	0.589409		chr4.70474127.UGT2A1	0.761138	0.761099	0.761099				chr4.69583932	0.335989		chr4.69611446	0.241711	0.238596	0.238596
chr4.70474127.UGT2A1	0.591572		chr4.70439871.RP11.401E5.2	0.765051	0.765015	0.765015				chr4.69609409	0.335989		chr4.69571521	0.241283	0.23895	0.23895
chr4.70473615.UGT2A1	0.605737		chr4.70441011.RP11.401E5.2	0.765051	0.765015	0.765015				chr4.69615891	0.335989		chr4.69572152	0.241283	0.23895	0.23895
chr4.70438687.RP11.401E5.2	0.651601		chr4.70441870.RP11.401E5.2	0.765051	0.765015	0.765015				chr4.69602359	0.335995		chr4.69572555	0.241283	0.23895	0.23895
chr4.70473787.UGT2A1	0.66079		chr4.70442813.RP11.401E5.2	0.765051	0.765015	0.765015				chr4.69611446	0.336496		chr4.69572818	0.241283	0.23895	0.23895
chr4.70481705.UGT2A1	0.661849		chr4.70453736.UGT2A1	0.765051	0.765015	0.765015				chr4.69611303	0.337275		chr4.69573045	0.241283	0.23895	0.23895
chr4.70470197.UGT2A1	0.667898		chr4.70456428.UGT2A1	0.765051	0.765015	0.765015				chr4.69584824	0.33872		chr4.69574313	0.241283	0.23895	0.23895
chr4.70475328.UGT2A1	0.678034		chr4.70458242.UGT2A1	0.765051	0.765015	0.765015				chr4.69615724	0.345503		chr4.69578030	0.241283	0.23895	0.23895
chr4.70468673.UGT2A1	0.69121		chr4.70463872.UGT2A1	0.765051	0.765015	0.765015				chr4.69605279	0.350734		chr4.69594610	0.241283	0.23895	0.23895
chr4.70468756.UGT2A1	0.69121		chr4.70475130.UGT2A1	0.765051	0.765015	0.765015				chr4.69604977	0.353387		chr4.69599689	0.241283	0.23895	0.23895
chr4.70469070.UGT2A1	0.69121		chr4.70478575.UGT2A1	0.765051	0.765015	0.765015				chr4.69593559	0.354735		chr4.69600568	0.241283	0.23895	0.23895
chr4.70469260.UGT2A1	0.69121		chr4.70478971.UGT2A1	0.765051	0.765015	0.765015				chr4.69601790	0.358825		chr4.69600658	0.241283	0.23895	0.23895
chr4.70469276.UGT2A1	0.69121		chr4.70479225.UGT2A1	0.765051	0.765015	0.765015				chr4.69602514	0.358825		chr4.69607265	0.241283	0.23895	0.23895
chr4.70469332.UGT2A1	0.69121		chr4.70480128.UGT2A1	0.765051	0.765015	0.765015				chr4.69605401	0.358825		chr4.69607521	0.241283	0.23895	0.23895
chr4.70469348.UGT2A1	0.69121		chr4.70475328.UGT2A1	0.768602	0.768563	0.768563				chr4.69609155	0.369004		chr4.69607522	0.241283	0.23895	0.23895
chr4.70469391.UGT2A1	0.69121		chr4.70459695.UGT2A1	0.770184	0.76989	0.76989				chr4.69593985	0.374513		chr4.69607610	0.241283	0.23895	0.23895
chr4.70469417.UGT2A1	0.69121		chr4.70477328.UGT2A1	0.771095	0.771058	0.771058				chr4.69600353	0.378721		chr4.69609750	0.241283	0.23895	0.23895
chr4.70469697.UGT2A1	0.69121		chr4.70462042.UGT2A2	0.776687	0.776375	0.776375				chr4.69578738	0.384197		chr4.69612465	0.241283	0.23895	0.23895
chr4.70469849.UGT2A1	0.69121		chr4.70459703.UGT2A1	0.783072	0.782998	0.782998				chr4.69582780	0.384197		chr4.69613194	0.241283	0.23895	0.23895
chr4.70470045.UGT2A1	0.69121		chr4.70437451.RP11.401E5.2	0.786941	0.786929	0.786929				chr4.69598645	0.384197		chr4.69613693	0.241283	0.23895	0.23895
chr4.70470274.UGT2A1	0.69121		chr4.70437465.RP11.401E5.2	0.786941	0.786929	0.786929				chr4.69603983	0.384197		chr4.69615039	0.241283	0.23895	0.23895
chr4.70470437.UGT2A1	0.69121		chr4.70437650.RP11.401E5.2	0.786941	0.786929	0.786929				chr4.69610259	0.384197		chr4.69607183	0.244425	0.241897	0.241897
chr4.70470699.UGT2A1	0.69121		chr4.70437678.RP11.401E5.2	0.786941	0.786929	0.786929				chr4.69597715	0.385062		chr4.69597715	0.246469	0.24668	0.24668
chr4.70470716.UGT2A1	0.69121		chr4.70437874.RP11.401E5.2	0.786941	0.786929	0.786929				chr4.69605022	0.395511		chr4.69586293	0.296391	0.249212	0.249212
chr4.70471052.UGT2A1	0.69121		chr4.70437983.RP11.401E5.2	0.786941	0.786929	0.786929				chr4.69610870	0.395664		chr4.69607184	0.296391	0.249212	0.249212
chr4.70471709.UGT2A1	0.69121		chr4.70437987.RP11.401E5.2	0.786941	0.786929	0.786929				chr4.69580932	0.396186		chr4.69611299	0.281235	0.252083	0.252083
chr4.70471753.UGT2A1	0.69121		chr4.70438146.RP11.401E5.2	0.786941	0.786929	0.786929				chr4.69615987	0.404544		chr4.69590638	0.260774	0.260829	0.260829
chr4.70471875.UGT2A1	0.69121		chr4.70438296.RP11.401E5.2	0.786941	0.786929	0.786929				chr4.69584827	0.409366		chr4.69582167	0.263426	0.263483	0.263483
chr4.70471878.UGT2A1	0.69121		chr4.70438392.RP11.401E5.2	0.786941	0.786929	0.786929				chr4.69595553	0.422365		chr4.69585263	0.263426	0.263483	0.263483
chr4.70471937.UGT2A1	0.69121		chr4.70438570.RP11.401E5.2	0.786941	0.786929	0.786929				chr4.69600996	0.422365		chr4.69587798	0.263426	0.263483	0.263483
chr4.70471965.UGT2A1	0.69121		chr4.70438602.RP11.401E5.2	0.786941	0.786929	0.786929				chr4.69602463	0.431432		chr4.69588571	0.263426	0.263483	0.263483
chr4.70472134.UGT2A1	0.69121		chr4.70438680.RP11.401E5.2	0.786941	0.786929	0.786929				chr4.69607122	0.433117		chr4.69590468	0.263426	0.263483	0.263483
chr4.70472139.UGT2A1	0.69121		chr4.70438712.RP11.401E5.2	0.786941	0.786929	0.786929				chr4.69610877	0.433117		chr4.69592159	0.263426	0.263483	0.263483
chr4.70472218.UGT2A1	0.69121		chr4.70439182.RP11.401E5.2	0.786941	0.786929	0.786929				chr4.69603806	0.448398		chr4.69592930	0.263426	0.263483	0.263483
chr4.70472291.UGT2A1	0.69121		chr4.70439205.RP11.401E5.2	0.786941	0.786929	0.786929				chr4.69603810	0.448398		chr4.69595443	0.263426	0.263483	0.263483
chr4.70472319.UGT2A1	0.69121		chr4.70439382.RP11.401E5.2	0.786941	0.786929	0.786929				chr4.69603811	0.448398		chr4.69597085	0.263426	0.263483	0.263483
chr4.70472592.UGT2A1	0.69121		chr4.70439526.RP11.401E5.2	0.786941	0.786929	0.786929				chr4.69611307	0.448398		chr4.69597175	0.263426	0.263483	0.263483
chr4.70472773.UGT2A1	0.69121		chr4.70439550.RP11.401E5.2	0.786941	0.786929	0.786929				chr4.69611299	0.450318		chr4.69599908	0.263426	0.263483	0.263483
chr4.70443486.RP11.401E5.2	0.713324		chr4.70439554.RP11.401E5.2	0.786941	0.786929	0.786929				chr4.69607183	0.460983		chr4.69602463	0.263593	0.26391	0.26391
chr4.70449040.RP11.401E5.2	0.713324		chr4.70439557.RP11.401E5.2	0.786941	0.786929	0.786929				chr4.69571521	0.461267		chr4.69607897	0.26751	0.265423	0.265423
chr4.70459393.UGT2A1	0.713324		chr4.70439686.RP11.401E5.2	0.786941	0.786929	0.786929				chr4.69572152	0.461267		chr4.69607186	0.269218	0.266926	0.266926
chr4.70478126.UGT2A1	0.713324		chr4.70439843.RP11.401E5.2	0.786941	0.786929	0.786929				chr4.69572555	0.461267		chr4.69593559	0.26773	0.268096	0.268096
chr4.70475866.UGT2A1	0.714343		chr4.70439997.RP11.401E5.2	0.786941	0.786929	0.786929				chr4.69572818	0.461267		chr4.69579782	0.268809	0.26887	0.26887
chr4.70440958.RP11.401E5.2	0.776279		chr4.70440131.RP11.401E5.2	0.786941	0.786929	0.786929				chr4.69573045	0.461267		chr4.69610870	0.270044	0.270358	0.270358
chr4.70450545.UGT2A1	0.810713		chr4.70475468.UGT2A1	0.791785	0.791775	0.791775				chr4.69574313	0.461267		chr4.69571733	0.275527	0.273394	0.273394
chr4.70469653.UGT2A1	0.827078		chr4.70476595.UGT2A1	0.791785	0.791775	0.791775				chr4.69578030	0.461267		chr4.69571747	0.275527	0.273394	0.273394
chr4.70468077.UGT2A1	0.854654		chr4.70478183.UGT2A1	0.791785	0.791775	0.791775				chr4.69594610	0.461267		chr4.69571932	0.275527	0.273394	0.273394
chr4.70459703.UGT2A1	0.864122		chr4.70480757.UGT2A1	0.791785	0.791775	0.791775				chr4.69599689	0.461267		chr4.69571960	0.275527	0.273394	0.273394
chr4.70463854.UGT2A1	0.904059		chr4.70481833.UGT2A1	0.791785	0.791775	0.791775				chr4.69600568	0.461267		chr4.69572156	0.275527	0.273394	0.273394
chr4.70464701.UGT2A1	0.904059		chr4.70437239.RP11.401E5.2	0.796594	0.796586	0.796586				chr4.69600658	0.461267		chr4.69572265	0.275527	0.273394	0.273394
chr4.70466593.UGT2A1	0.904059		chr4.70478912.UGT2A1	0.796594	0.796586	0.796586				chr4.69607265	0.461267		chr4.69572269	0.275527	0.273394	0.273394
chr4.70466642.UGT2A1	0.904059		chr4.70479829.UGT2A1	0.798079	0.79806	0.79806				chr4.69607521	0.461267		chr4.69572306	0.275527	0.273394	0.273394
chr4.70466810.UGT2A1	0.904059		chr4.70479831.UGT2A1	0.798079	0.79806	0.79806				chr4.69607522	0.461267		chr4.69572428	0.275527	0.273394	0.273394
chr4.70467031.UGT2A1	0.904059		chr4.70480136.UGT2A1	0.798079	0.79806	0.79806				chr4.69607610	0.461267		chr4.69572578	0.275527	0.273394	0.273394
chr4.70473004.UGT2A1	0.904059		chr4.70466367.UGT2A1	0.799519	0.799501	0.799501				chr4.69609750	0.461267		chr4.69572674	0.275527	0.273394	0.273394
chr4.70473085.UGT2A1	0.904059		chr4.70467102.UGT2A1	0.799519	0.799501	0.799501				chr4.69612465	0.461267		chr4.69572852	0.275527	0.273394	0.273394
chr4.70473099.UGT2A1	0.904059		chr4.70473086.UGT2A1	0.799519	0.799501	0.799501				chr4.69613194	0.461267		chr4.69572884	0.275527	0.273394	0.273394
chr4.70473542.UGT2A1	0.904059		chr4.70473362.UGT2A1	0.799519	0.799501	0.799501				chr4.69613693	0.461267		chr4.69572962	0.275527	0.273394	0.273394
chr4.70473553.UGT2A1	0.904059		chr4.70474770.UGT2A1	0.799519	0.799501	0.799501				chr4.69615039	0.461267		chr4.69572994	0.275527	0.273394	0.273394
chr4.70473788.UGT2A1	0.904059		chr4.70474798.UGT2A1	0.799519	0.799501	0.799501				chr4.69601809	0.462135		chr4.69573464	0.275527	0.273394	0.273394
chr4.70473859.UGT2A1	0.904059		chr4.70476535.UGT2A1	0.799519	0.799501	0.799501				chr4.69604606	0.462135		chr4.69573487	0.275527	0.273394	0.273394
chr4.70473861.UGT2A1	0.904059		chr4.70478784.UGT2A1	0.799519	0.799501	0.799501				chr4.69573562	0.473163		chr4.69573664	0.275527	0.273394	0.273394
chr4.70474039.UGT2A1	0.904059		chr4.70464800.UGT2A1	0.826402	0.826144	0.826144				chr4.69616115	0.474814		chr4.69573808	0.275527	0.273394	0.273394
chr4.70474097.UGT2A1	0.904059		chr4.70437814.RP11.401E5.2	0.884997	0.884975	0.884975				chr4.69582839	0.475271		chr4.69573832	0.275527	0.273394	0.273394
chr4.70474149.UGT2A1	0.904059		chr4.70441898.RP11.401E5.2	0.884997	0.884975	0.884975				chr4.69593976	0.476347		chr4.69573836	0.275527	0.273394	0.273394
chr4.70479829.UGT2A1	0.914		chr4.70442377.RP11.401E5.2	0.884997	0.884975	0.884975				chr4.69611302	0.486104		chr4.69573839	0.275527	0.273394	0.273394
chr4.70479831.UGT2A1	0.914		chr4.70443189.RP11.401E5.2	0.884997	0.884975	0.884975				chr4.69583228	0.486683		chr4.69573968	0.275527	0.273394	0.273394
chr4.70480136.UGT2A1	0.914		chr4.70443405.RP11.401E5.2	0.884997	0.884975	0.884975				chr4.69575240	0.487859		chr4.69574125	0.275527	0.273394	0.273394
chr4.70437814.RP11.401E5.2	0.951252		chr4.70447358.RP11.401E5.2	0.884997	0.884975	0.884975				chr4.69605370	0.49164		chr4.69574279	0.275527	0.273394	0.273394
chr4.70441898.RP11.401E5.2	0.951252		chr4.70447693.RP11.401E5.2	0.884997	0.884975	0.884975				chr4.69605376	0.49164		chr4.69574362	0.275527	0.273394	0.273394
chr4.70442377.RP11.401E5.2	0.951252		chr4.70448535.RP11.401E5.2	0.884997	0.884975	0.884975				chr4.69579850	0.493793		chr4.69574413	0.275527	0.273394	0.273394
chr4.70443189.RP11.401E5.2	0.951252		chr4.70449652.UGT2A2	0.884997	0.884975	0.884975				chr4.69609610	0.496023		chr4.69607122	0.277981	0.275829	0.275829
chr4.70443405.RP11.401E5.2	0.951252		chr4.70451448.UGT2A1	0.884997	0.884975	0.884975				chr4.69610148	0.496023		chr4.69610877	0.277981	0.275829	0.275829
chr4.70447358.RP11.401E5.2	0.951252		chr4.70458649.UGT2A1	0.884997	0.884975	0.884975				chr4.69607186	0.503506		chr4.69571725	0.969675	0.278001	0.278001
chr4.70447693.RP11.401E5.2	0.951252		chr4.70459579.UGT2A1	0.884997	0.884975	0.884975				chr4.69613054	0.50652		chr4.69571794	0.969675	0.278001	0.278001
chr4.70448535.RP11.401E5.2	0.951252		chr4.70477005.UGT2A1	0.88802	0.888021	0.888021				chr4.69586293	0.51425		chr4.69572071	0.969675	0.278001	0.278001
chr4.70449652.UGT2A2	0.951252		chr4.70444213.RP11.401E5.2	0.894239	0.894238	0.894238				chr4.69607184	0.51425		chr4.69572089	0.969675	0.278001	0.278001
chr4.70451448.UGT2A1	0.951252		chr4.70437870.RP11.401E5.2	0.906046	0.906047	0.906047				chr4.69571733	0.516464		chr4.69572149	0.969675	0.278001	0.278001
chr4.70458649.UGT2A1	0.951252		chr4.70438273.RP11.401E5.2	0.906046	0.906047	0.906047				chr4.69571747	0.516464		chr4.69572354	0.969675	0.278001	0.278001
chr4.70459579.UGT2A1	0.951252		chr4.70438536.RP11.401E5.2	0.906046	0.906047	0.906047				chr4.69571932	0.516464		chr4.69572940	0.969675	0.278001	0.278001
chr4.70466367.UGT2A1	0.964171		chr4.70438763.RP11.401E5.2	0.906046	0.906047	0.906047				chr4.69571960	0.516464		chr4.69572950	0.969675	0.278001	0.278001
chr4.70467102.UGT2A1	0.964171		chr4.70440031.RP11.401E5.2	0.906046	0.906047	0.906047				chr4.69572156	0.516464		chr4.69572955	0.969675	0.278001	0.278001
chr4.70473086.UGT2A1	0.964171		chr4.70443748.RP11.401E5.2	0.906046	0.906047	0.906047				chr4.69572265	0.516464		chr4.69573169	0.969675	0.278001	0.278001
chr4.70473362.UGT2A1	0.964171		chr4.70460328.UGT2A1	0.906046	0.906047	0.906047				chr4.69572269	0.516464		chr4.69573347	0.969675	0.278001	0.278001
chr4.70474770.UGT2A1	0.964171		chr4.70466286.UGT2A1	0.906046	0.906047	0.906047				chr4.69572306	0.516464		chr4.69573382	0.969675	0.278001	0.278001
chr4.70474798.UGT2A1	0.964171		chr4.70466376.UGT2A1	0.906046	0.906047	0.906047				chr4.69572428	0.516464		chr4.69573423	0.969675	0.278001	0.278001
chr4.70476535.UGT2A1	0.964171		chr4.70472983.UGT2A1	0.906046	0.906047	0.906047				chr4.69572578	0.516464		chr4.69573598	0.969675	0.278001	0.278001
chr4.70478784.UGT2A1	0.964171		chr4.70473239.UGT2A1	0.906046	0.906047	0.906047				chr4.69572674	0.516464		chr4.69573747	0.969675	0.278001	0.278001
chr4.70443083.RP11.401E5.2	0.994556		chr4.70473240.UGT2A1	0.906046	0.906047	0.906047				chr4.69572852	0.516464		chr4.69574439	0.969675	0.278001	0.278001
chr4.70445908.RP11.401E5.2	0.994556		chr4.70473328.UGT2A1	0.906046	0.906047	0.906047				chr4.69572884	0.516464		chr4.69574893	0.969675	0.278001	0.278001
chr4.70445925.RP11.401E5.2	0.994556		chr4.70466071.UGT2A1	0.930727	0.930731	0.930731				chr4.69572962	0.516464		chr4.69575148	0.969675	0.278001	0.278001
chr4.70446017.RP11.401E5.2	0.994556		chr4.70455248.UGT2A1	0.94691	0.946913	0.946913				chr4.69572994	0.516464		chr4.69575442	0.969675	0.278001	0.278001
chr4.70446630.RP11.401E5.2	0.994556		chr4.70472840.UGT2A1	0.978895	0.978895	0.978895				chr4.69573464	0.516464		chr4.69575901	0.969675	0.278001	0.278001
chr4.70447096.RP11.401E5.2	0.994556		chr4.70473615.UGT2A1	0.984864	0.984864	0.984864				chr4.69573487	0.516464		chr4.69576646	0.969675	0.278001	0.278001
chr4.70449052.RP11.401E5.2	0.994556		chr4.70443083.RP11.401E5.2	0.992303	0.992303	0.992303				chr4.69573664	0.516464		chr4.69576697	0.969675	0.278001	0.278001
chr4.70449614.UGT2A2	0.994556		chr4.70445908.RP11.401E5.2	0.992303	0.992303	0.992303				chr4.69573808	0.516464		chr4.69577291	0.969675	0.278001	0.278001
chr4.70450046.UGT2A1	0.994556		chr4.70445925.RP11.401E5.2	0.992303	0.992303	0.992303				chr4.69573832	0.516464		chr4.69578606	0.969675	0.278001	0.278001
chr4.70450443.UGT2A1	0.994556		chr4.70446017.RP11.401E5.2	0.992303	0.992303	0.992303				chr4.69573836	0.516464		chr4.69578632	0.969675	0.278001	0.278001
chr4.70451169.UGT2A1	0.994556		chr4.70446630.RP11.401E5.2	0.992303	0.992303	0.992303				chr4.69573839	0.516464		chr4.69578635	0.969675	0.278001	0.278001
chr4.70452198.UGT2A1	0.994556		chr4.70447096.RP11.401E5.2	0.992303	0.992303	0.992303				chr4.69573968	0.516464		chr4.69578653	0.969675	0.278001	0.278001
chr4.70452906.UGT2A1	0.994556		chr4.70449052.RP11.401E5.2	0.992303	0.992303	0.992303				chr4.69574125	0.516464		chr4.69578793	0.969675	0.278001	0.278001
chr4.70453145.UGT2A1	0.994556		chr4.70449614.UGT2A2	0.992303	0.992303	0.992303				chr4.69574279	0.516464		chr4.69578880	0.969675	0.278001	0.278001
chr4.70453638.UGT2A1	0.994556		chr4.70450046.UGT2A1	0.992303	0.992303	0.992303				chr4.69574362	0.516464		chr4.69580446	0.969675	0.278001	0.278001
chr4.70455884.UGT2A1	0.994556		chr4.70450443.UGT2A1	0.992303	0.992303	0.992303				chr4.69574413	0.516464		chr4.69580530	0.969675	0.278001	0.278001
chr4.70457556.UGT2A1	0.994556		chr4.70451169.UGT2A1	0.992303	0.992303	0.992303				chr4.69590638	0.51843		chr4.69580840	0.969675	0.278001	0.278001
chr4.70459031.UGT2A1	0.994556		chr4.70452198.UGT2A1	0.992303	0.992303	0.992303				chr4.69611005	0.523072		chr4.69580979	0.969675	0.278001	0.278001
chr4.70467527.UGT2A1	1		chr4.70452906.UGT2A1	0.992303	0.992303	0.992303				chr4.69611113	0.523072		chr4.69582665	0.969675	0.278001	0.278001
chr4.70455248.UGT2A1	1		chr4.70453145.UGT2A1	0.992303	0.992303	0.992303				chr4.69612950	0.523072		chr4.69582820	0.969675	0.278001	0.278001
chr4.70464800.UGT2A1	1		chr4.70453638.UGT2A1	0.992303	0.992303	0.992303				chr4.69612961	0.523072		chr4.69583451	0.969675	0.278001	0.278001
chr4.70466071.UGT2A1	1		chr4.70455884.UGT2A1	0.992303	0.992303	0.992303				chr4.69582167	0.523559		chr4.69583771	0.969675	0.278001	0.278001
chr4.70468312.UGT2A1	1		chr4.70457556.UGT2A1	0.992303	0.992303	0.992303				chr4.69585263	0.523559		chr4.69583929	0.969675	0.278001	0.278001
chr4.70479867.UGT2A1	1		chr4.70459031.UGT2A1	0.992303	0.992303	0.992303				chr4.69587798	0.523559		chr4.69584095	0.969675	0.278001	0.278001
										chr4.69588571	0.523559		chr4.69584112	0.969675	0.278001	0.278001
										chr4.69590468	0.523559		chr4.69584344	0.969675	0.278001	0.278001
										chr4.69592159	0.523559		chr4.69584384	0.969675	0.278001	0.278001
										chr4.69592930	0.523559		chr4.69584421	0.969675	0.278001	0.278001
										chr4.69595443	0.523559		chr4.69584463	0.969675	0.278001	0.278001
										chr4.69597085	0.523559		chr4.69584826	0.969675	0.278001	0.278001
										chr4.69597175	0.523559		chr4.69585293	0.969675	0.278001	0.278001
										chr4.69599908	0.523559		chr4.69586270	0.969675	0.278001	0.278001
										chr4.69607224	0.525805		chr4.69586445	0.969675	0.278001	0.278001
										chr4.69607228	0.525805		chr4.69586665	0.969675	0.278001	0.278001
										chr4.69602894	0.528294		chr4.69586797	0.969675	0.278001	0.278001
										chr4.69610973	0.532035		chr4.69587128	0.969675	0.278001	0.278001
										chr4.69610246	0.53351		chr4.69587611	0.969675	0.278001	0.278001
										chr4.69579782	0.533641		chr4.69587612	0.969675	0.278001	0.278001
										chr4.69601081	0.544102		chr4.69587741	0.969675	0.278001	0.278001
										chr4.69611610	0.544102		chr4.69587775	0.969675	0.278001	0.278001
										chr4.69611854	0.544102		chr4.69587819	0.969675	0.278001	0.278001
										chr4.69612147	0.544102		chr4.69588715	0.969675	0.278001	0.278001
										chr4.69612266	0.544102		chr4.69589272	0.969675	0.278001	0.278001
										chr4.69612451	0.544102		chr4.69589527	0.969675	0.278001	0.278001
										chr4.69613095	0.544102		chr4.69589881	0.969675	0.278001	0.278001
										chr4.69614415	0.544102		chr4.69590531	0.969675	0.278001	0.278001
										chr4.69614461	0.544102		chr4.69590579	0.969675	0.278001	0.278001
										chr4.69615208	0.544102		chr4.69591190	0.969675	0.278001	0.278001
										chr4.69595617	0.545196		chr4.69591506	0.969675	0.278001	0.278001
										chr4.69611300	0.547017		chr4.69591675	0.969675	0.278001	0.278001
										chr4.69589530	0.549793		chr4.69591902	0.969675	0.278001	0.278001
										chr4.69607132	0.549793		chr4.69592308	0.969675	0.278001	0.278001
										chr4.69609685	0.55565		chr4.69592412	0.969675	0.278001	0.278001
										chr4.69599723	0.557878		chr4.69592414	0.969675	0.278001	0.278001
										chr4.69572977	0.559003		chr4.69592826	0.969675	0.278001	0.278001
										chr4.69593981	0.578731		chr4.69593478	0.969675	0.278001	0.278001
										chr4.69572954	0.579371		chr4.69593899	0.969675	0.278001	0.278001
										chr4.69574300	0.579371		chr4.69594176	0.969675	0.278001	0.278001
										chr4.69575841	0.579371		chr4.69594360	0.969675	0.278001	0.278001
										chr4.69578477	0.579371		chr4.69594374	0.969675	0.278001	0.278001
										chr4.69588783	0.579371		chr4.69594415	0.969675	0.278001	0.278001
										chr4.69593866	0.579371		chr4.69594506	0.969675	0.278001	0.278001
										chr4.69596130	0.579371		chr4.69595351	0.969675	0.278001	0.278001
										chr4.69597299	0.579371		chr4.69595970	0.969675	0.278001	0.278001
										chr4.69603787	0.579371		chr4.69596011	0.969675	0.278001	0.278001
										chr4.69603790	0.579371		chr4.69596493	0.969675	0.278001	0.278001
										chr4.69607314	0.579371		chr4.69596508	0.969675	0.278001	0.278001
										chr4.69607342	0.579371		chr4.69597462	0.969675	0.278001	0.278001
										chr4.69609555	0.579371		chr4.69597632	0.969675	0.278001	0.278001
										chr4.69612235	0.579371		chr4.69597758	0.969675	0.278001	0.278001
										chr4.69608451	0.590122		chr4.69598359	0.969675	0.278001	0.278001
										chr4.69580550	0.623249		chr4.69598568	0.969675	0.278001	0.278001
										chr4.69586773	0.623249		chr4.69599226	0.969675	0.278001	0.278001
										chr4.69584097	0.625529		chr4.69599532	0.969675	0.278001	0.278001
										chr4.69574196	0.630056		chr4.69599694	0.969675	0.278001	0.278001
										chr4.69601187	0.638967		chr4.69600204	0.969675	0.278001	0.278001
										chr4.69578472	0.640373		chr4.69600502	0.969675	0.278001	0.278001
										chr4.69596645	0.640373		chr4.69600916	0.969675	0.278001	0.278001
										chr4.69600561	0.640373		chr4.69601014	0.969675	0.278001	0.278001
										chr4.69576152	0.647147		chr4.69602339	0.969675	0.278001	0.278001
										chr4.69574153	0.655828		chr4.69602995	0.969675	0.278001	0.278001
										chr4.69575293	0.655828		chr4.69603065	0.969675	0.278001	0.278001
										chr4.69577768	0.667327		chr4.69603221	0.969675	0.278001	0.278001
										chr4.69583322	0.667327		chr4.69603488	0.969675	0.278001	0.278001
										chr4.69593675	0.667327		chr4.69603778	0.969675	0.278001	0.278001
										chr4.69612408	0.667327		chr4.69603829	0.969675	0.278001	0.278001
										chr4.69601743	0.669892		chr4.69603865	0.969675	0.278001	0.278001
										chr4.69588662	0.684567		chr4.69603927	0.969675	0.278001	0.278001
										chr4.69601741	0.688429		chr4.69603949	0.969675	0.278001	0.278001
										chr4.69577095	0.698216		chr4.69604068	0.969675	0.278001	0.278001
										chr4.69588018	0.698216		chr4.69604084	0.969675	0.278001	0.278001
										chr4.69590710	0.698216		chr4.69604669	0.969675	0.278001	0.278001
										chr4.69592524	0.698216		chr4.69604753	0.969675	0.278001	0.278001
										chr4.69598154	0.698216		chr4.69604916	0.969675	0.278001	0.278001
										chr4.69609412	0.698216		chr4.69605411	0.969675	0.278001	0.278001
										chr4.69612857	0.700779		chr4.69605953	0.969675	0.278001	0.278001
										chr4.69613253	0.700779		chr4.69606207	0.969675	0.278001	0.278001
										chr4.69613507	0.700779		chr4.69606499	0.969675	0.278001	0.278001
										chr4.69614410	0.700779		chr4.69606665	0.969675	0.278001	0.278001
										chr4.69611287	0.736639		chr4.69606666	0.969675	0.278001	0.278001
										chr4.69573542	0.736649		chr4.69606672	0.969675	0.278001	0.278001
										chr4.69575602	0.736649		chr4.69606706	0.969675	0.278001	0.278001
										chr4.69611301	0.767025		chr4.69606743	0.969675	0.278001	0.278001
										chr4.69572975	0.779043		chr4.69606772	0.969675	0.278001	0.278001
										chr4.69574193	0.779043		chr4.69607071	0.969675	0.278001	0.278001
										chr4.69574200	0.779043		chr4.69607150	0.969675	0.278001	0.278001
										chr4.69574874	0.779043		chr4.69607157	0.969675	0.278001	0.278001
										chr4.69602630	0.779043		chr4.69607247	0.969675	0.278001	0.278001
										chr4.69603761	0.779043		chr4.69607263	0.969675	0.278001	0.278001
										chr4.69606678	0.779043		chr4.69607295	0.969675	0.278001	0.278001
										chr4.69602594	0.784477		chr4.69607423	0.969675	0.278001	0.278001
										chr4.69576785	0.802489		chr4.69607667	0.969675	0.278001	0.278001
										chr4.69581821	0.802489		chr4.69608116	0.969675	0.278001	0.278001
										chr4.69583664	0.802489		chr4.69608121	0.969675	0.278001	0.278001
										chr4.69601749	0.802489		chr4.69609051	0.969675	0.278001	0.278001
										chr4.69572517	0.824418		chr4.69610024	0.969675	0.278001	0.278001
										chr4.69573468	0.824418		chr4.69611028	0.969675	0.278001	0.278001
										chr4.69600261	0.840731		chr4.69611333	0.969675	0.278001	0.278001
										chr4.69600562	0.840731		chr4.69611713	0.969675	0.278001	0.278001
										chr4.69578623	0.846535		chr4.69614369	0.969675	0.278001	0.278001
										chr4.69594643	0.846535		chr4.69614930	0.969675	0.278001	0.278001
										chr4.69607940	0.846535		chr4.69615221	0.969675	0.278001	0.278001
										chr4.69577426	0.848032		chr4.69615223	0.969675	0.278001	0.278001
										chr4.69601740	0.890285		chr4.69615668	0.969675	0.278001	0.278001
										chr4.69611298	0.890285		chr4.69616025	0.969675	0.278001	0.278001
										chr4.69571553	0.911122		chr4.69604190	0.28216	0.282529	0.282529
										chr4.69571930	0.911122		chr4.69604320	0.28216	0.282529	0.282529
										chr4.69572227	0.911122		chr4.69599723	0.282963	0.28303	0.28303
										chr4.69572295	0.911122		chr4.69611302	0.288011	0.28537	0.28537
										chr4.69572464	0.911122		chr4.69593981	0.295792	0.295871	0.295871
										chr4.69572639	0.911122		chr4.69572977	0.303905	0.301917	0.301917
										chr4.69573174	0.911122		chr4.69616115	0.306382	0.304378	0.304378
										chr4.69574759	0.911122		chr4.69602894	0.358746	0.305811	0.305811
										chr4.69574867	0.911122		chr4.69610973	0.32736	0.315082	0.315082
										chr4.69574962	0.911122		chr4.69593976	0.323865	0.323999	0.323999
										chr4.69575338	0.911122		chr4.69615724	0.329249	0.328264	0.328264
										chr4.69575597	0.911122		chr4.69609685	0.329319	0.328359	0.328359
										chr4.69575611	0.911122		chr4.69600353	0.337964	0.334209	0.334209
										chr4.69575992	0.911122		chr4.69609610	0.335479	0.33453	0.33453
										chr4.69576223	0.911122		chr4.69610148	0.335479	0.33453	0.33453
										chr4.69576274	0.911122		chr4.69613054	0.341079	0.340151	0.340151
										chr4.69576392	0.911122		chr4.69573562	0.342584	0.340624	0.340624
										chr4.69576478	0.911122		chr4.69605497	0.344812	0.345244	0.345244
										chr4.69576606	0.911122		chr4.69595617	0.362766	0.346098	0.346098
										chr4.69577586	0.911122		chr4.69574196	0.352121	0.352476	0.352476
										chr4.69577847	0.911122		chr4.69589530	0.364856	0.356932	0.356932
										chr4.69578641	0.911122		chr4.69607132	0.364856	0.356932	0.356932
										chr4.69579110	0.911122		chr4.69610246	0.358	0.357111	0.357111
										chr4.69579728	0.911122		chr4.69579850	0.359063	0.359319	0.359319
										chr4.69580760	0.911122		chr4.69601081	0.363835	0.362968	0.362968
										chr4.69580846	0.911122		chr4.69611610	0.363835	0.362968	0.362968
										chr4.69582024	0.911122		chr4.69611854	0.363835	0.362968	0.362968
										chr4.69582616	0.911122		chr4.69612147	0.363835	0.362968	0.362968
										chr4.69582660	0.911122		chr4.69612266	0.363835	0.362968	0.362968
										chr4.69583173	0.911122		chr4.69612451	0.363835	0.362968	0.362968
										chr4.69583846	0.911122		chr4.69613095	0.363835	0.362968	0.362968
										chr4.69585297	0.911122		chr4.69614415	0.363835	0.362968	0.362968
										chr4.69586457	0.911122		chr4.69614461	0.363835	0.362968	0.362968
										chr4.69586772	0.911122		chr4.69615208	0.363835	0.362968	0.362968
										chr4.69587475	0.911122		chr4.69608451	0.364995	0.364129	0.364129
										chr4.69587478	0.911122		chr4.69582839	0.376719	0.371543	0.371543
										chr4.69588281	0.911122		chr4.69595553	0.384886	0.384978	0.384978
										chr4.69588295	0.911122		chr4.69600996	0.384886	0.384978	0.384978
										chr4.69588951	0.911122		chr4.69578472	0.405292	0.385782	0.385782
										chr4.69589006	0.911122		chr4.69596645	0.405292	0.385782	0.385782
										chr4.69590651	0.911122		chr4.69600561	0.405292	0.385782	0.385782
										chr4.69591429	0.911122		chr4.69611005	0.394787	0.394006	0.394006
										chr4.69592520	0.911122		chr4.69611113	0.394787	0.394006	0.394006
										chr4.69593158	0.911122		chr4.69612950	0.394787	0.394006	0.394006
										chr4.69593432	0.911122		chr4.69612961	0.394787	0.394006	0.394006
										chr4.69595256	0.911122		chr4.69601809	0.414053	0.400487	0.400487
										chr4.69595322	0.911122		chr4.69604606	0.414053	0.400487	0.400487
										chr4.69597205	0.911122		chr4.69576152	0.404946	0.405298	0.405298
										chr4.69597330	0.911122		chr4.69612857	0.406965	0.407319	0.407319
										chr4.69597613	0.911122		chr4.69613253	0.406965	0.407319	0.407319
										chr4.69599231	0.911122		chr4.69613507	0.406965	0.407319	0.407319
										chr4.69600527	0.911122		chr4.69614410	0.406965	0.407319	0.407319
										chr4.69600594	0.911122		chr4.69574153	0.412331	0.412684	0.412684
										chr4.69601392	0.911122		chr4.69575293	0.412331	0.412684	0.412684
										chr4.69601784	0.911122		chr4.69572975	0.447098	0.418957	0.418957
										chr4.69602418	0.911122		chr4.69574193	0.447098	0.418957	0.418957
										chr4.69603361	0.911122		chr4.69574200	0.447098	0.418957	0.418957
										chr4.69603863	0.911122		chr4.69574874	0.447098	0.418957	0.418957
										chr4.69606223	0.911122		chr4.69602630	0.447098	0.418957	0.418957
										chr4.69606253	0.911122		chr4.69603761	0.447098	0.418957	0.418957
										chr4.69606272	0.911122		chr4.69606678	0.447098	0.418957	0.418957
										chr4.69607248	0.911122		chr4.69584097	0.439359	0.429317	0.429317
										chr4.69607386	0.911122		chr4.69578623	0.45365	0.438014	0.438014
										chr4.69607448	0.911122		chr4.69594643	0.45365	0.438014	0.438014
										chr4.69607936	0.911122		chr4.69607940	0.45365	0.438014	0.438014
										chr4.69608433	0.911122		chr4.69582147	0.438574	0.439016	0.439016
										chr4.69608478	0.911122		chr4.69615858	0.438574	0.439016	0.439016
										chr4.69608588	0.911122		chr4.69577095	0.447106	0.447449	0.447449
										chr4.69608940	0.911122		chr4.69588018	0.447106	0.447449	0.447449
										chr4.69608989	0.911122		chr4.69590710	0.447106	0.447449	0.447449
										chr4.69609032	0.911122		chr4.69592524	0.447106	0.447449	0.447449
										chr4.69609540	0.911122		chr4.69598154	0.447106	0.447449	0.447449
										chr4.69609635	0.911122		chr4.69609412	0.447106	0.447449	0.447449
										chr4.69609675	0.911122		chr4.69575240	0.460093	0.460379	0.460379
										chr4.69609813	0.911122		chr4.69604131	0.462012	0.460823	0.460823
										chr4.69609929	0.911122		chr4.69583228	0.467891	0.46804	0.46804
										chr4.69610015	0.911122		chr4.69580550	0.470744	0.470466	0.470466
										chr4.69610130	0.911122		chr4.69586773	0.470744	0.470466	0.470466
										chr4.69610591	0.911122		chr4.69601741	0.474379	0.47089	0.47089
										chr4.69611546	0.911122		chr4.69576785	0.490182	0.484611	0.484611
										chr4.69611903	0.911122		chr4.69581821	0.490182	0.484611	0.484611
										chr4.69613518	0.911122		chr4.69583664	0.490182	0.484611	0.484611
										chr4.69613948	0.911122		chr4.69601749	0.490182	0.484611	0.484611
										chr4.69614260	0.911122		chr4.69611301	0.502376	0.499498	0.499498
										chr4.69615731	0.911122		chr4.69573542	0.504251	0.502503	0.502503
										chr4.69615890	0.911122		chr4.69575602	0.504251	0.502503	0.502503
										chr4.69594836	0.92303		chr4.69599695	0.534697	0.534864	0.534864
										chr4.69597761	0.967801		chr4.69572517	0.537766	0.537877	0.537877
										chr4.69604465	0.967947		chr4.69573468	0.537766	0.537877	0.537877
										chr4.69600809	0.968441		chr4.69601790	0.564834	0.547261	0.547261
										chr4.69571971	0.972246		chr4.69588662	0.549794	0.550191	0.550191
										chr4.69578495	0.98349		chr4.69602594	0.566189	0.563913	0.563913
										chr4.69572928	0.996998		chr4.69584827	0.564124	0.564038	0.564038
										chr4.69572932	1		chr4.69602955	0.567342	0.566598	0.566598
										chr4.69575198	1		chr4.69603038	0.567342	0.566598	0.566598
										chr4.69575304	1		chr4.69603352	0.567342	0.566598	0.566598
										chr4.69575386	1		chr4.69603542	0.567342	0.566598	0.566598
										chr4.69584872	1		chr4.69603558	0.567342	0.566598	0.566598
										chr4.69593980	1		chr4.69603614	0.567342	0.566598	0.566598
										chr4.69610871	1		chr4.69603630	0.567342	0.566598	0.566598
										chr4.69612335	1		chr4.69603673	0.567342	0.566598	0.566598
										chr4.69616117	1		chr4.69603699	0.567342	0.566598	0.566598
										chr4.69582237	1		chr4.69603935	0.567342	0.566598	0.566598
										chr4.69595226	1		chr4.69603979	0.567342	0.566598	0.566598
										chr4.69614149	1		chr4.69604479	0.567342	0.566598	0.566598
										chr4.69615107	1		chr4.69604556	0.567342	0.566598	0.566598
										chr4.69571725	1		chr4.69604981	0.567342	0.566598	0.566598
										chr4.69571794	1		chr4.69604998	0.567342	0.566598	0.566598
										chr4.69572071	1		chr4.69605334	0.567342	0.566598	0.566598
										chr4.69572089	1		chr4.69605991	0.567342	0.566598	0.566598
										chr4.69572149	1		chr4.69606035	0.567342	0.566598	0.566598
										chr4.69572354	1		chr4.69606219	0.567342	0.566598	0.566598
										chr4.69572940	1		chr4.69606247	0.567342	0.566598	0.566598
										chr4.69572950	1		chr4.69606573	0.567342	0.566598	0.566598
										chr4.69572955	1		chr4.69606601	0.567342	0.566598	0.566598
										chr4.69573169	1		chr4.69607055	0.567342	0.566598	0.566598
										chr4.69573347	1		chr4.69601746	0.575417	0.574776	0.574776
										chr4.69573382	1		chr4.69601740	0.585742	0.577438	0.577438
										chr4.69573423	1		chr4.69611298	0.585742	0.577438	0.577438
										chr4.69573598	1		chr4.69612907	0.582001	0.581984	0.581984
										chr4.69573747	1		chr4.69600261	0.594319	0.594415	0.594415
										chr4.69574439	1		chr4.69600562	0.594319	0.594415	0.594415
										chr4.69574893	1		chr4.69604327	0.600619	0.599992	0.599992
										chr4.69575148	1		chr4.69604719	0.600619	0.599992	0.599992
										chr4.69575442	1		chr4.69606157	0.600619	0.599992	0.599992
										chr4.69575901	1		chr4.69606160	0.600619	0.599992	0.599992
										chr4.69576646	1		chr4.69606416	0.600619	0.599992	0.599992
										chr4.69576697	1		chr4.69606421	0.600619	0.599992	0.599992
										chr4.69577291	1		chr4.69606500	0.600619	0.599992	0.599992
										chr4.69578606	1		chr4.69606874	0.600619	0.599992	0.599992
										chr4.69578632	1		chr4.69602462	0.601786	0.601162	0.601162
										chr4.69578635	1		chr4.69577426	0.606307	0.606147	0.606147
										chr4.69578653	1		chr4.69607266	0.622517	0.622516	0.622516
										chr4.69578793	1		chr4.69602216	0.636117	0.635603	0.635603
										chr4.69578880	1		chr4.69584226	0.664595	0.664596	0.664596
										chr4.69580446	1		chr4.69584825	0.664986	0.664597	0.664597
										chr4.69580530	1		chr4.69573554	0.670062	0.670064	0.670064
										chr4.69580840	1		chr4.69614065	0.670062	0.670064	0.670064
										chr4.69580979	1		chr4.69576447	0.68833	0.688332	0.688332
										chr4.69582665	1		chr4.69597761	0.691863	0.68888	0.68888
										chr4.69582820	1		chr4.69601187	0.68893	0.689029	0.689029
										chr4.69583451	1		chr4.69611300	0.691722	0.692046	0.692046
										chr4.69583771	1		chr4.69572932	0.700292	0.694068	0.694068
										chr4.69583929	1		chr4.69575198	0.700292	0.694068	0.694068
										chr4.69584095	1		chr4.69575304	0.700292	0.694068	0.694068
										chr4.69584112	1		chr4.69575386	0.700292	0.694068	0.694068
										chr4.69584344	1		chr4.69584872	0.700292	0.694068	0.694068
										chr4.69584384	1		chr4.69593980	0.700292	0.694068	0.694068
										chr4.69584421	1		chr4.69610871	0.700292	0.694068	0.694068
										chr4.69584463	1		chr4.69612335	0.700292	0.694068	0.694068
										chr4.69584826	1		chr4.69616117	0.700292	0.694068	0.694068
										chr4.69585293	1		chr4.69581213	0.6943	0.694303	0.694303
										chr4.69586270	1		chr4.69583152	0.6943	0.694303	0.694303
										chr4.69586445	1		chr4.69589760	0.6943	0.694303	0.694303
										chr4.69586665	1		chr4.69591303	0.6943	0.694303	0.694303
										chr4.69586797	1		chr4.69596903	0.6943	0.694303	0.694303
										chr4.69587128	1		chr4.69609338	0.6943	0.694303	0.694303
										chr4.69587611	1		chr4.69614609	0.6943	0.694303	0.694303
										chr4.69587612	1		chr4.69614617	0.6943	0.694303	0.694303
										chr4.69587741	1		chr4.69594836	0.697905	0.698197	0.698197
										chr4.69587775	1		chr4.69579639	0.705546	0.705551	0.705551
										chr4.69587819	1		chr4.69611287	0.71251	0.712127	0.712127
										chr4.69588715	1		chr4.69571971	0.723376	0.723646	0.723646
										chr4.69589272	1		chr4.69608592	0.724529	0.724533	0.724533
										chr4.69589527	1		chr4.69609155	0.727066	0.727066	0.727066
										chr4.69589881	1		chr4.69602514	0.766156	0.76036	0.76036
										chr4.69590531	1		chr4.69605401	0.766156	0.76036	0.76036
										chr4.69590579	1		chr4.69601743	0.772035	0.771502	0.771502
										chr4.69591190	1		chr4.69615987	0.779861	0.779925	0.779925
										chr4.69591506	1		chr4.69578596	0.784418	0.784283	0.784283
										chr4.69591675	1		chr4.69586452	0.784405	0.78462	0.78462
										chr4.69591902	1		chr4.69600809	0.800914	0.800976	0.800976
										chr4.69592308	1		chr4.69582237	0.823425	0.823603	0.823603
										chr4.69592412	1		chr4.69595226	0.823425	0.823603	0.823603
										chr4.69592414	1		chr4.69614149	0.823425	0.823603	0.823603
										chr4.69592826	1		chr4.69615107	0.823425	0.823603	0.823603
										chr4.69593478	1		chr4.69572096	0.832871	0.832789	0.832789
										chr4.69593899	1		chr4.69576180	0.832871	0.832789	0.832789
										chr4.69594176	1		chr4.69576659	0.832871	0.832789	0.832789
										chr4.69594360	1		chr4.69577471	0.832871	0.832789	0.832789
										chr4.69594374	1		chr4.69577687	0.832871	0.832789	0.832789
										chr4.69594415	1		chr4.69581640	0.832871	0.832789	0.832789
										chr4.69594506	1		chr4.69581975	0.832871	0.832789	0.832789
										chr4.69595351	1		chr4.69582817	0.832871	0.832789	0.832789
										chr4.69595970	1		chr4.69583934	0.832871	0.832789	0.832789
										chr4.69596011	1		chr4.69585730	0.832871	0.832789	0.832789
										chr4.69596493	1		chr4.69592931	0.832871	0.832789	0.832789
										chr4.69596508	1		chr4.69593861	0.832871	0.832789	0.832789
										chr4.69597462	1		chr4.69600649	0.832871	0.832789	0.832789
										chr4.69597632	1		chr4.69601384	0.832871	0.832789	0.832789
										chr4.69597758	1		chr4.69607368	0.832871	0.832789	0.832789
										chr4.69598359	1		chr4.69607381	0.832871	0.832789	0.832789
										chr4.69598568	1		chr4.69607644	0.832871	0.832789	0.832789
										chr4.69599226	1		chr4.69609052	0.832871	0.832789	0.832789
										chr4.69599532	1		chr4.69609080	0.832871	0.832789	0.832789
										chr4.69599694	1		chr4.69610817	0.832871	0.832789	0.832789
										chr4.69600204	1		chr4.69612534	0.832871	0.832789	0.832789
										chr4.69600502	1		chr4.69613066	0.832871	0.832789	0.832789
										chr4.69600916	1		chr4.69601745	0.840862	0.840023	0.840023
										chr4.69601014	1		chr4.69599082	0.844916	0.844483	0.844483
										chr4.69602339	1		chr4.69608141	0.84474	0.844671	0.844671
										chr4.69602995	1		chr4.69608431	0.845405	0.845336	0.845336
										chr4.69603065	1		chr4.69607224	0.856383	0.856506	0.856506
										chr4.69603221	1		chr4.69607228	0.856383	0.856506	0.856506
										chr4.69603488	1		chr4.69575993	0.874758	0.874886	0.874886
										chr4.69603778	1		chr4.69578638	0.874758	0.874886	0.874886
										chr4.69603829	1		chr4.69592416	0.874758	0.874886	0.874886
										chr4.69603865	1		chr4.69595456	0.874758	0.874886	0.874886
										chr4.69603927	1		chr4.69598710	0.874758	0.874886	0.874886
										chr4.69603949	1		chr4.69605988	0.874758	0.874886	0.874886
										chr4.69604068	1		chr4.69607084	0.874758	0.874886	0.874886
										chr4.69604084	1		chr4.69609340	0.874758	0.874886	0.874886
										chr4.69604669	1		chr4.69610073	0.874758	0.874886	0.874886
										chr4.69604753	1		chr4.69611577	0.874758	0.874886	0.874886
										chr4.69604916	1		chr4.69577768	0.875471	0.875361	0.875361
										chr4.69605411	1		chr4.69583322	0.875471	0.875361	0.875361
										chr4.69605953	1		chr4.69593675	0.875471	0.875361	0.875361
										chr4.69606207	1		chr4.69612408	0.875471	0.875361	0.875361
										chr4.69606499	1		chr4.69593977	0.89063	0.890719	0.890719
										chr4.69606665	1		chr4.69577365	0.891126	0.891093	0.891093
										chr4.69606666	1		chr4.69580190	0.891126	0.891093	0.891093
										chr4.69606672	1		chr4.69580207	0.891126	0.891093	0.891093
										chr4.69606706	1		chr4.69580299	0.891126	0.891093	0.891093
										chr4.69606743	1		chr4.69580912	0.891126	0.891093	0.891093
										chr4.69606772	1		chr4.69581378	0.891126	0.891093	0.891093
										chr4.69607071	1		chr4.69583334	0.891126	0.891093	0.891093
										chr4.69607150	1		chr4.69583896	0.891126	0.891093	0.891093
										chr4.69607157	1		chr4.69584328	0.891126	0.891093	0.891093
										chr4.69607247	1		chr4.69584725	0.891126	0.891093	0.891093
										chr4.69607263	1		chr4.69585451	0.891126	0.891093	0.891093
										chr4.69607295	1		chr4.69586480	0.891126	0.891093	0.891093
										chr4.69607423	1		chr4.69587188	0.891126	0.891093	0.891093
										chr4.69607667	1		chr4.69587920	0.891126	0.891093	0.891093
										chr4.69608116	1		chr4.69590166	0.891126	0.891093	0.891093
										chr4.69608121	1		chr4.69591838	0.891126	0.891093	0.891093
										chr4.69609051	1		chr4.69593313	0.891126	0.891093	0.891093
										chr4.69610024	1		chr4.69598136	0.891126	0.891093	0.891093
										chr4.69611028	1		chr4.69598983	0.891126	0.891093	0.891093
										chr4.69611333	1		chr4.69600875	0.891126	0.891093	0.891093
										chr4.69611713	1		chr4.69600924	0.891126	0.891093	0.891093
										chr4.69614369	1		chr4.69601092	0.891126	0.891093	0.891093
										chr4.69614930	1		chr4.69601313	0.891126	0.891093	0.891093
										chr4.69615221	1		chr4.69607286	0.891126	0.891093	0.891093
										chr4.69615223	1		chr4.69607367	0.891126	0.891093	0.891093
										chr4.69615668	1		chr4.69607824	0.891126	0.891093	0.891093
										chr4.69616025	1		chr4.69607835	0.891126	0.891093	0.891093
										chr4.69575993	1		chr4.69608070	0.891126	0.891093	0.891093
										chr4.69578638	1		chr4.69608143	0.891126	0.891093	0.891093
										chr4.69592416	1		chr4.69608321	0.891126	0.891093	0.891093
										chr4.69595456	1		chr4.69608379	0.891126	0.891093	0.891093
										chr4.69598710	1		chr4.69614111	0.891126	0.891093	0.891093
										chr4.69605988	1		chr4.69614113	0.891126	0.891093	0.891093
										chr4.69607084	1		chr4.69614118	0.891126	0.891093	0.891093
										chr4.69609340	1		chr4.69614418	0.891126	0.891093	0.891093
										chr4.69610073	1		chr4.69608069	0.901307	0.901401	0.901401
										chr4.69611577	1		chr4.69578495	0.906246	0.906229	0.906229
										chr4.69573317	1		chr4.69578617	0.913766	0.913746	0.913746
										chr4.69576037	1		chr4.69587427	0.949852	0.949845	0.949845
										chr4.69593977	1		chr4.69602359	0.957921	0.957925	0.957925
										chr4.69586452	1		chr4.69572928	0.995875	0.995875	0.995875
										chr4.69599082	1		chr4.69584954	0.998705	0.998705	0.998705
										chr4.69601745	1		chr4.69573317	0.999432	0.999432	0.999432
										chr4.69584954	1		chr4.69576037	0.999432	0.999432	0.999432
										chr4.69608069	1		chr4.69604465	0.999528	0.999528	0.999528

### Sheet: Supplementary Table S31
Supplementary Table S31. IPA individual dataset Core Canonical Pathway Analaysis for top datasets from the UI and AoU cohorts.
UI Anosmia Variant Analysis Gene Set				UI Anosmia Gene Analysis Gene Set				UI Ageusia Variant Analysis Gene Set				UI Ageusia Gene Analysis Gene Set				UI Anosmia and/or Ageusia Variant Analysis Gene Set				UI Anosmia and/or Ageusia Gene Analysis Gene Set				AoU Variant Analysis Gene Set				AoU Gene Analysis Gene Set
Ingenuity Canonical Pathways	-log(B-H p-value)	Ratio	Molecules	Ingenuity Canonical Pathways	-log(B-H p-value)	Ratio	Molecules	Ingenuity Canonical Pathways	-log(B-H p-value)	Ratio	Molecules	Ingenuity Canonical Pathways	-log(B-H p-value)	Ratio	Molecules	Ingenuity Canonical Pathways	-log(B-H p-value)	Ratio	Molecules	Ingenuity Canonical Pathways	-log(B-H p-value)	Ratio	Molecules	Ingenuity Canonical Pathways	-log(B-H p-value)	Ratio	Molecules	Ingenuity Canonical Pathways	-log(B-H p-value)	Ratio	Molecules
RHO GTPase cycle	1.1	0.0622	AKAP13,ARFGAP2,ARHGAP29,ARHGEF11,BCR,BLTP3B,CCT2,CDC42,CDC42BPA,DLC1,DOCK1,DOCK3,DSG1,DSG2,DSP,ELMO2,EPSTI1,ERBIN,FARP1,GOPC,MYO9B,PAK1,PLEKHG4B,RAB7A,STARD8,STK38,SYDE2,WIPF1	Signaling by Rho Family GTPases	0.996	0.0225	BAIAP2,CDH22,GNAI1,GNB5,MAPK10,RHOH	Generic Transcription Pathway	4.54	0.196	ESR1,ESR2,HDAC4,HDAC7,HNF4G,KRBOX5,MAML3,MED25,MED26,NCOR2,NOTCH2,NR2C2,NR3C1,NR5A1,NR5A2,PPARA,RARA,RBPJ,RORA,RORB,RXRG,TBL1X,ZFP37,ZFP90,ZIM2,ZIM3,ZKSCAN3,ZKSCAN8,ZNF100,ZNF140,ZNF141,ZNF169,ZNF175,ZNF189,ZNF213,ZNF23,ZNF234,ZNF268,ZNF28,ZNF286A,ZNF302,ZNF317,ZNF331,ZNF333,ZNF33B,ZNF350,ZNF354A,ZNF354C,ZNF417/ZNF587,ZNF418,ZNF470,ZNF471,ZNF492/ZNF98,ZNF543,ZNF550,ZNF556,ZNF565,ZNF567,ZNF573,ZNF577,ZNF582,ZNF584,ZNF585A,ZNF611,ZNF613,ZNF626,ZNF649,ZNF667,ZNF669,ZNF684,ZNF697,ZNF701,ZNF705A,ZNF707,ZNF710,ZNF721,ZNF727,ZNF740,ZNF776,ZNF778,ZNF79,ZNF839,ZNF92,ZNF99	Neurexins and neuroligins	0.823	0.0526	NRXN1,NRXN3,SHANK1	Extracellular matrix organization	0.909	0.0283	COL9A3,LAMA4,PDGFB	Adenine and Adenosine Salvage III	1.44	0.286	ADA2,LACC1	Chondroitin and Dermatan Biosynthesis	0.831	0.167	CHPF	Opioid Signaling Pathway	1.63	0.0321	ADCY4,CACNA1E,GRIN2B,GRK5,KCNJ5,KCNJ6,PLCB1,RAP1B,RPS6KA4
Multiple Sclerosis Signaling Pathway	1.07	0.0766	C9,CNTF,FAS,GRIN2B,GRIN3B,HLA-A,HLA-B,HLA-C,HLA-DQB2,HLA-DRB1,IL11,NLRP1,NLRP3,PARP15,STK38,TLR10,TNKS	Sensory processing of sound by outer hair cells of the cochlea	0.977	0.0545	ATP2B2,MYO3B,MYO7A	Molecular Mechanisms of Cancer	3.54	0.161	ADCY7,ADCY9,ADGRB3,ADGRD1,ADGRF3,ADGRF5,ADGRG4,ADGRV1,APC2,ARHGEF18,BAK1,BCL2,BCL2L11,BDKRB2,BMP1,BMP7,BMP8A,BMP8B,BMPR1A,C5AR1,CAMK2A,CAMK2D,CASP8,CASR,CCND2,CCR4,CDC25B,CDC42,CHRM3,CHRM5,CMKLR1,CRHR1,E2F5,E2F7,F2RL1,FGF2,FPR1,FPR3,FZD3,FZD7,GABBR1,GNA11,GNA14,GNA15,GNAO1,GNAS,GNB4,GNB5,GPR143,GPR146,GPR153,GPR162,GPR180,GPR37,GPR37L1,GPR55,GPR63,GRM6,GRM7,GRM8,HCAR1,HCAR3,HDAC4,HDAC7,HGF,HHAT,HRH1,IFNAR1,IGF1,IL12RB1,IL1B,IL1RL1,IL20RB,IL2RB,IL31RA,IL5RA,IL7R,ITGA2,ITGA4,ITGA5,ITGAE,ITGAM,ITGAV,ITGAX,ITGB4,ITGB5,ITGB8,JUN,KRAS,LAMTOR3,LPAR1,LPAR3,LPAR4,LRP6,MAPK10,MAX,MC2R,MMP2,MMP24,MRAS,NBN,NMUR2,NPBWR1,OPRM1,PAK5,PDGFB,PIK3CA,PRKAG2,PRKCA,PRKCE,PTCH1,PTCH2,PTK2,PTPN11,RAC2,RALBP1,RALGDS,RAP1B,RAPGEF3,RBL2,RBPJ,RHOA,RHOH,S1PR2,S1PR3,SCTR,SMAD3,SSTR3,TACR2,TAS1R2,TCF4,TCF7L1,TCF7L2,TSHR,VIPR1,VIPR2,VN1R5,XIAP	Semaphorin interactions	0.823	0.0469	MYH14,PAK2,SEMA6D	GP6 Signaling Pathway	0.909	0.0236	COL16A1,COL9A3,LAMA4	Purine Ribonucleosides Degradation to Ribose-1-phosphate	1.44	0.25	ADA2,LACC1	Phosphatidylcholine Biosynthesis I	0.831	0.143	PCYT1B	Dopamine-DARPP32 Feedback in cAMP Signaling	1.5	0.0376	ADCY4,CACNA1E,GRIN2B,KCNJ15,KCNJ5,KCNJ6,PLCB1
Neuroinflammation Signaling Pathway	1.07	0.0662	CNTF,FAS,GABRA4,GABRB3,GABRE,GRIN2B,GRIN3B,HLA-A,HLA-B,HLA-C,HLA-DQB2,HLA-DRB1,IFNA16,JAK1,KCNJ3,NFE2L2,NLRP3,PLA2G2E,PLA2G6,SLC6A11,TLR10	Serotonin Receptor Signaling	0.977	0.0149	CAMK2A,GNAI1,GNB5,KALRN,KCNN3,RHOH,RYR2	Extracellular matrix organization	3.29	0.274	ADAM19,COL11A1,COL4A1,COL4A2,COL4A4,COL4A6,COL5A1,COL5A3,COL6A3,FGF2,HSPG2,ITGA2,ITGA5,ITGAV,ITGAX,ITGB4,ITGB5,LAMA1,LAMA4,LAMA5,LAMB1,LAMC1,LAMC3,NCAM1,PDGFA,PDGFB,SH3PXD2A,TNN,TNR	RHO GTPases activate PAKs	0.823	0.0952	MYH14,PAK2	Collagen chain trimerization	0.855	0.0455	COL16A1,COL9A3	Assembly and cell surface presentation of NMDA receptors	1.44	0.0698	CAMK2A,DLG1,GRIN3A	OAS antiviral response	0.831	0.111	OAS3	Apelin Endothelial Signaling Pathway	1.47	0.0426	ADCY4,HDAC4,MEF2A,PLCB1,RAP1B,SMAD3
GABAergic Receptor Signaling Pathway (Enhanced)	0.896	0.0863	CACNA1C,CACNA2D1,GABRA4,GABRB3,GABRE,GNAI1,GNB5,GRIN2B,GRIN3B,KCNJ3,NRXN2,SLC6A11	Visual phototransduction	0.977	0.05	CYP4V2,GNB5,MYO7A	Cardiac Hypertrophy Signaling (Enhanced)	3.11	0.172	ACE,ADCY7,ADCY9,AKAP13,ATF6,CACNA1B,CACNA1D,CACNA2D1,CACNB2,CACNG2,CACNG8,CAMK2A,CAMK2D,CD70,CHUK,CNTF,CYBB,DLG1,FGF1,FGF10,FGF2,FGFR2,FGFRL1,FZD3,FZD7,GNA11,GNA14,GNA15,GNAS,GNB4,GNB5,HDAC4,HDAC7,IFNAR1,IGF1,IGF1R,IL11,IL12RB1,IL15,IL18,IL1B,IL1RL1,IL20RB,IL2RB,IL31RA,IL36A,IL5RA,IL7R,ITGA2,ITGA4,ITGA5,ITGAE,ITGAM,ITGAV,ITGAX,ITGB4,ITGB5,ITGB8,JUN,KRAS,MAP3K2,MAPK10,MKNK2,MRAS,NAPEPLD,NFATC1,PDE10A,PDE1B,PDE1C,PDE4D,PDE6A,PDE7B,PDK1,PIK3CA,PLCD4,PLCE1,PLCZ1,PPP3R2,PRKAG2,PRKCA,PRKCE,PRKG1,PTEN,PTK2,RAP1B,RHOA,RPS6KA5,RPS6KB1,STAT3,TG,TGFBR3,TNFSF14,WNT10B	Synaptogenesis Signaling Pathway	0.823	0.0159	CDH13,GRIN3A,MAPT,NRXN1,NRXN3	Signaling by PDGF	0.855	0.0345	COL9A3,PDGFB	Calcium Signaling	1.29	0.0227	ATP2B2,CACNA1H,CAMK2A,GRIN3A,MYO1H	Choline Biosynthesis III	0.748	0.0667	PCYT1B	Endocannabinoid Neuronal Synapse Pathway	1.46	0.0403	ADCY4,CACNA1E,GRIN2B,KCNJ5,KCNJ6,PLCB1
Antigen Presentation Pathway	0.896	0.154	HLA-A,HLA-B,HLA-C,HLA-DQB2,HLA-DRB1,NLRC5	Sensory processing of sound by inner hair cells of the cochlea	0.967	0.0435	ATP2B2,MYO3B,MYO7A	cAMP-mediated signaling	3.06	0.208	ADCY7,ADCY9,AKAP11,AKAP12,AKAP13,AKAP3,AKAP5,AKAP6,AKAP9,CAMK1D,CAMK2A,CAMK2D,CCR4,CHRM3,CHRM5,CNGA3,CNGB1,CNGB3,CRHR1,FPR1,GABBR1,GNAO1,GNAS,GRK4,GRM6,GRM7,GRM8,HCAR3,LAMTOR3,LPAR1,MC2R,NAPEPLD,NPR3,OPRM1,PDE10A,PDE1B,PDE1C,PDE4D,PDE6A,PDE7B,PKIB,PPP3R2,RAPGEF3,RGS12,S1PR3,SSTR3,STAT3,VIPR1,VIPR2	Leukocyte Extravasation Signaling	0.823	0.0207	MMP26,PRKCZ,RHOH,TEC	Hepatic Fibrosis / Hepatic Stellate Cell Activation	0.855	0.0155	COL16A1,COL9A3,PDGFB	GABAergic Receptor Signaling Pathway (Enhanced)	1.29	0.0288	CACNA1H,GNAO1,GNB5,GRIN3A	CDP-diacylglycerol Biosynthesis I	0.748	0.0357	TAMM41	GABA receptor activation	1.34	0.0667	ADCY4,KCNJ15,KCNJ5,KCNJ6
NLR signaling pathways	0.853	0.125	MAP3K7,MEFV,NLRC4,NLRP1,NLRP3,NOD1,SUGT1	Ephrin B Signaling	0.967	0.0417	GNAI1,GNB5,KALRN	Opioid Signaling Pathway	2.94	0.196	ADCY7,ADCY9,CACNA1B,CACNA1D,CACNA1H,CACNA1I,CACNA2D1,CACNB2,CACNG2,CACNG8,CAMK1D,CAMK2A,CAMK2D,CATSPER4,CDC42,CLTA,CLTCL1,GNA11,GNA14,GNA15,GNAO1,GNAS,GNB4,GNB5,GRIN2A,GRIN3A,GRK1,GRK4,KCNJ3,KRAS,LYN,MAPK6,MRAS,NPBWR1,OPRM1,PDE1B,PDE1C,PDK1,PPP3R2,PRKAG2,PRKCA,PRKCE,RAC2,RAP1B,RGS12,RGS17,RGS3,RGS5,RPS6KA2,RPS6KA5,RPS6KB1,SCN7A,TCF4,TCF7L1,TCF7L2	Gap Junction Signaling	0.823	0.0154	DLG1,GRIK2,LPAR1,MAP3K2,PRKCZ	Collagen degradation	0.855	0.0328	COL16A1,COL9A3	Adenosine Nucleotides Degradation II	1.29	0.125	ADA2,LACC1	Phosphatidylglycerol Biosynthesis II (Non-plastidic)	0.748	0.0333	TAMM41	Integrin signaling	1.33	0.111	BCAR1,FN1,RAP1B
Generic Transcription Pathway	0.815	0.0561	ESR1,HDAC9,NCOR2,NOTCH2,ZIM2,ZKSCAN8,ZNF169,ZNF320,ZNF417/ZNF587,ZNF430,ZNF431,ZNF543,ZNF548,ZNF568,ZNF582,ZNF605,ZNF626,ZNF655,ZNF701,ZNF714,ZNF77,ZNF778,ZNF782,ZNF875	Opioid Signaling Pathway	0.967	0.0179	CAMK2A,GNAI1,GNB5,RPS6KA2,RYR2	RHOGDI Signaling	2.64	0.205	ARHGEF18,CDC42,CDH10,CDH11,CDH13,CDH16,CDH18,CDH23,CDH3,CDH7,CFL1,ESR1,ESR2,GNA11,GNA14,GNA15,GNAO1,GNAS,GNB4,GNB5,ITGA2,ITGA4,ITGA5,ITGAE,ITGAM,ITGAV,ITGAX,ITGB4,ITGB5,ITGB8,MRAS,MYH11,MYH13,MYH14,MYH3,MYH7B,MYH9,MYL7,MYO10,PAK5,PIP4K2A,PRKCA,RAC2,RHOA,RHOH	Signaling by ALK	0.823	0.0714	CD274,PTN	Collagen biosynthesis and modifying enzymes	0.843	0.0299	COL16A1,COL9A3	Glutamate Receptor Signaling	1.29	0.0455	GNB5,GRIN3A,SLC1A6	Class C/3 (Metabotropic glutamate/pheromone receptors)	0.748	0.025	GRM1	Glutamate Receptor Signaling	1.32	0.0606	DLG4,GRIN2B,GRM4,SLC1A6
Inflammasome pathway	0.637	0.2	CTSB,NLRC4,NLRP1,NLRP3	CXCR4 Signaling	0.967	0.0238	GNAI1,GNB5,MAPK10,RHOH	PTEN Signaling	2.58	0.225	BCL2,BCL2L11,BMPR1A,CDC42,CHUK,CNKSR3,FGFR2,IGF1R,IGF2R,INPP5B,INPP5K,INSR,ITGA2,ITGA4,ITGA5,ITGAE,ITGAM,ITGAV,ITGAX,ITGB4,ITGB5,ITGB8,KRAS,MAGI2,MRAS,PIK3CA,PREX2,PTEN,PTK2,RAC2,RAP1B,RPS6KB1,SYNJ2,TGFBR3	Activation of kainate receptors upon glutamate binding	0.823	0.0667	DLG1,GRIK2	Integrin cell surface interactions	0.734	0.0235	COL16A1,COL9A3	Endocannabinoid Neuronal Synapse Pathway	1.29	0.0268	CACNA1H,GNAO1,GNB5,GRIN3A	Sensory perception of taste	0.748	0.0213	GRM1	Agrin Interactions at Neuromuscular Junction	1.31	0.058	ARHGEF7,ERBB4,LAMA2,RAP1B
GABA Receptor Signaling	0.426	0.0758	AP2B1,CACNA1C,CACNA2D1,GABRA4,GABRB3,GABRE,GNAI1,GNB5,KCNN3,SLC6A11	Platelet homeostasis	0.967	0.0349	ATP2B2,GNB5,KCNMB3	Myelination Signaling Pathway	2.58	0.183	BMP1,BMP7,BMP8A,BMP8B,BMPR1A,CDC42,CNTN6,ERBB4,FGF2,FGFR2,FGFRL1,FZD3,FZD7,GPR37,HDAC4,HDAC7,HES5,IDI1,IGF1,IGF1R,IGF2R,ITGA2,ITGB4,ITGB5,ITGB8,JUN,KRAS,LAMA1,LAMA4,LAMA5,LAMB1,LAMC1,LAMC3,LYN,MBP,MRAS,NFATC1,NOTCH2,NRG1,PDGFA,PDGFB,PDK1,PIK3CA,PMP2,PPP3R2,PRKAG2,PTEN,PTK2,PTPN11,RAP1B,RAPGEF3,RHOA,RPS6KB1,RXRG,SMAD3,SREBF2,TCF4,TCF7L2,TSC1,WNT10B	RHOGDI Signaling	0.823	0.0182	CDH13,MYH14,PAK2,RHOH	Wound Healing Signaling Pathway	0.734	0.0119	COL16A1,COL9A3,PDGFB	Ephrin B Signaling	1.28	0.0417	GNAO1,GNB5,KALRN	Expression and translocation of olfactory receptors	0.748	0.00501	OR10Z1,OR6P1	GABAergic Receptor Signaling Pathway (Enhanced)	1.09	0.036	ADCY4,CACNA1E,GRIN2B,KCNJ5,KCNJ6
Insulin processing	0.426	0.16	EXOC2,EXOC3,MYO5A,PCSK1	Cardiac β-adrenergic Signaling	0.967	0.0222	GNAI1,GNB5,PKIB,RYR2	Antigen Presentation Pathway	2.51	0.359	CANX,HLA-A,HLA-B,HLA-C,HLA-DOA,HLA-DPA1,HLA-DQA1,HLA-DQB1,HLA-DQB2,HLA-DRB1,HLA-DRB5,MR1,NLRC5,TAP2	Amyotrophic Lateral Sclerosis Signaling	0.823	0.0259	GRIK2,GRIN3A,HECW1	Pulmonary Fibrosis Idiopathic Signaling Pathway	0.591	0.0092	COL16A1,COL9A3,PDGFB	Purine Nucleotides Degradation II (Aerobic)	1.28	0.105	ADA2,LACC1	Signaling by FGFR1	0.748	0.02	FLRT1	Activation of NMDA receptors and postsynaptic events	1.09	0.0476	ARHGEF7,DLG4,ERBB4,GRIN2B
Interferon gamma signaling	0.426	0.0851	HLA-A,HLA-B,HLA-C,HLA-DQB2,HLA-DRB1,JAK1,OAS2,TRIM68	Ion channel transport	0.967	0.0219	ATP2B2,CAMK2A,CLCA2,RYR2	CREB Signaling in Neurons	2.45	0.16	ADCY7,ADCY9,ADGRB3,ADGRD1,ADGRF3,ADGRF5,ADGRG4,ADGRV1,BDKRB2,BMPR1A,C5AR1,CACNA1B,CACNA1D,CACNA1H,CACNA1I,CACNA2D1,CACNB2,CACNG2,CACNG8,CAMK2A,CAMK2D,CASR,CATSPER4,CCR4,CHRM3,CHRM5,CMKLR1,CRHR1,F2RL1,FGF2,FGFR2,FPR1,FPR3,FZD3,FZD7,GABBR1,GNA11,GNA14,GNA15,GNAO1,GNAS,GNB4,GNB5,GPR143,GPR146,GPR153,GPR162,GPR180,GPR37,GPR37L1,GPR55,GPR63,GRIA2,GRIK4,GRIN2A,GRM6,GRM7,GRM8,HCAR1,HCAR3,HGF,HRH1,IGF1,IGF1R,IGF2R,INSR,KRAS,LPAR1,LPAR3,LPAR4,MC2R,MRAS,NMUR2,NPBWR1,OPRM1,PDGFB,PIK3CA,PLCD4,PLCE1,PLCZ1,POLR2B,POLR2C,PRKAG2,PRKCA,PRKCE,RAP1B,S1PR2,S1PR3,SCTR,SSTR3,TACR2,TAS1R2,TGFBR3,TSHR,VIPR1,VIPR2,VN1R5	Epoxysqualene Biosynthesis	0.823	0.5	FDFT1	Glioma Signaling	0.591	0.016	IGF2R,PDGFB	Signaling by NOTCH1	1.28	0.0385	CNTN1,RBPJ,TBL1X	NR1H2 and NR1H3-mediated signaling	0.748	0.02	ABCG1	Xenobiotic Metabolism AHR Signaling Pathway	1.07	0.046	ALDH1L2,GSTT2/GSTT2B,HDAC4,MGST3
NAFLD Signaling Pathway	0.426	0.0619	CNTF,CTSB,EPM2A,ERN1,IL11,INSR,JAK1,MAP3K7,NFE2L2,NLRP3,PPM1L,PPP2R1A,SOCS5,TLR10	Opioid Signalling	0.967	0.0333	CAMK2A,GNAI1,GNB5	RAC Signaling	2.42	0.226	CDC42,CFL1,CYBB,CYFIP1,CYFIP2,ELK4,IQGAP1,ITGA2,ITGA4,ITGA5,ITGAE,ITGAM,ITGAV,ITGAX,ITGB4,ITGB5,ITGB8,JUN,KRAS,MCF2L,MRAS,NCF2,NCKAP1,PAK5,PIK3CA,PIP4K2A,PTK2,RAC2,RAP1B,RHOA,RPS6KB1	Antigen Presentation Pathway	0.823	0.0513	HLA-B,TAP2	Myelination Signaling Pathway	0.591	0.00917	IGF2R,LAMA4,PDGFB	Opioid Signaling Pathway	1.28	0.0179	CACNA1H,CAMK2A,GNAO1,GNB5,GRIN3A	Chondroitin Sulfate Biosynthesis (Late Stages)	0.748	0.0189	CHPF	Calcium Signaling	1.06	0.0273	CACNA1E,GRIN2B,HDAC4,MEF2A,RAP1B,TRPC4
Retinoid metabolism and transport	0.31	0.114	AKR1C4,GPC6,LRP8,SDC2,SDC4	GNRH Signaling	0.967	0.0209	CAMK2A,GNAI1,GNB5,MAPK10	Hepatic Fibrosis / Hepatic Stellate Cell Activation	2.18	0.201	BCL2,COL11A1,COL13A1,COL22A1,COL24A1,COL25A1,COL26A1,COL4A1,COL4A2,COL4A4,COL4A6,COL5A1,COL5A3,COL6A3,CSF1,FGF1,FGF2,FGFR2,HGF,IFNAR1,IGF1,IGF1R,IL1B,IL1RL1,LAMA1,LHX2,MMP2,MYH11,MYH13,MYH14,MYH3,MYH7B,MYH9,MYL7,MYO10,PDGFA,PDGFB,SMAD3,STAT1	Sertoli Cell-Sertoli Cell Junction Signaling	0.823	0.0165	CDH13,DLG1,MAP3K2,PAK2	CREB Signaling in Neurons	0.591	0.00659	ADGRD1,IGF2R,NPFFR1,PDGFB	Histone Modification Signaling Pathway	1.22	0.0169	BAHD1,KDM4C,NEAT1,RNF20,USP22	Neurexins and neuroligins	0.748	0.0175	GRM1	Role of NFAT in Cardiac Hypertrophy	1.05	0.0268	ADCY4,CACNA1E,HDAC4,MEF2A,PLCB1,RAP1B
Telomere Extension by Telomerase	0.31	0.2	PINX1,TNKS,XRCC5	Leukocyte Extravasation Signaling	0.967	0.0207	CLDN6,GNAI1,MAPK10,RHOH	Ephrin Receptor Signaling	2.15	0.198	CDC42,CFL1,EPHA4,EPHB3,FGF1,GNA11,GNA14,GNA15,GNAO1,GNAS,GNB4,GNB5,GRIN2A,GRIN3A,ITGA2,ITGA4,ITGA5,ITGAE,ITGAM,ITGAV,ITGAX,ITGB4,ITGB5,ITGB8,ITSN1,KALRN,KRAS,MAP4K4,MRAS,PAK5,PDGFA,PDGFB,PTK2,PTPN11,RAC2,RAP1B,RGS3,RHOA,STAT3,WIPF1	ROBO SLIT Signaling Pathway	0.823	0.0236	NRXN1,NRXN3,PAK2	STAT3 Pathway	0.591	0.0148	IGF2R,PDGFB	Cell junction organization	1.17	0.0326	CDH13,PARVB,PATJ	Chondroitin Sulfate Biosynthesis	0.748	0.0164	CHPF	Neurovascular Coupling Signaling Pathway	1.02	0.0259	CACNA1E,GRIN2B,KCNJ15,KCNJ5,KCNJ6,PLCB1
RAB geranylgeranylation	0.238	0.0923	RAB21,RAB31,RAB33B,RAB3B,RAB42,RAB7A	IL-1 Signaling	0.967	0.0312	GNAI1,GNB5,MAPK10	Autism Signaling Pathway	2.14	0.179	ALDH16A1,ALDH2,ALDH4A1,CACNA1B,CACNA1D,CACNA2D1,CACNB2,CACNG2,CACNG8,CAMK2A,CAMK2D,CD70,CNTF,CYFIP1,FZD3,FZD7,GRIN2A,GRIN3A,GRM6,GRM7,GRM8,HGF,HLA-A,HLA-B,HLA-C,IGF1,IGF1R,IGF2R,IL11,IL15,IL18,IL1B,IL36A,KRAS,LRP6,MECP2,MR1,MRAS,MTHFR,NLGN4X,PIK3CA,PRKAG2,PTCH1,PTEN,RAP1B,RARA,RELN,RPS6KB1,SCN1A,TCF4,TCF7L1,TCF7L2,TNFSF14,TSC1,WNT10B	Assembly and cell surface presentation of NMDA receptors	0.823	0.0465	DLG1,GRIN3A	Role of PKR in Interferon Induction and Antiviral Response	0.591	0.0147	NLRP8,PDGFB	GNRH Signaling	1.17	0.0209	CACNA1H,CAMK2A,GNB5,MAP3K2	UFMylation Signaling Pathway	0.748	0.0161	ABCG1	nNOS Signaling in Neurons	1.02	0.0638	CAPN10,DLG4,GRIN2B
XBP1(S) activates chaperone genes	0.219	0.104	DDX11,PDIA6,SEC31A,SSR1,TATDN2	Potassium Channels	0.938	0.0291	GNB5,KCNMB3,KCNN3	GP6 Signaling Pathway	2.01	0.22	COL11A1,COL13A1,COL22A1,COL24A1,COL25A1,COL26A1,COL4A1,COL4A2,COL4A4,COL4A6,COL5A1,COL5A3,COL6A3,FCER1G,LAMA1,LAMA4,LAMA5,LAMB1,LAMC1,LAMC3,LCP2,LYN,PIK3CA,PRKCA,PRKCE,PTK2,RAP1B,VAV1	Gα12/13 Signaling	0.823	0.0226	CDH13,LPAR1,TEC	Fcgamma receptor (FCGR) dependent phagocytosis	0.515	0.0127	DOCK1,NCKIPSD	Glutaminergic Receptor Signaling Pathway (Enhanced)	1.15	0.0154	CACNA1H,CAMK2A,GNAO1,GRIN3A,SLC1A6	Dermatan Sulfate Biosynthesis	0.748	0.0159	CHPF	Orexin Signaling Pathway	1.01	0.0252	ADCY4,CACNA1E,KCNJ5,KCNJ6,PLCB1,TRPC4
Interferon alpha/beta signaling	0.13	0.0845	HLA-A,HLA-B,HLA-C,IFNA16,JAK1,OAS2	IL-8 Signaling	0.938	0.019	GNAI1,GNB5,MAPK10,RHOH	NCAM signaling for neurite out-growth	2.01	0.279	CACNA1D,CACNA1H,CACNA1I,CACNB2,COL4A1,COL4A2,COL4A4,COL5A1,COL5A3,COL6A3,GFRA1,KRAS,NCAM1,PTK2,RPS6KA5,SPTB,SPTBN1	Reelin Signaling in Neurons	0.823	0.0217	ARHGEF38,GRIN3A,MAPT	Microautophagy Signaling Pathway	0.515	0.0125	COL16A1,COL9A3	Ephrin Receptor Signaling	1.15	0.0198	GNAO1,GNB5,GRIN3A,KALRN	Glutamate Receptor Signaling	0.748	0.0152	GRM1	Glutaminergic Receptor Signaling Pathway (Enhanced)	1.01	0.0215	ADCY4,CACNA1E,GRIN2B,GRM4,PLCB1,SHANK2,SLC1A6
EPH-Ephrin signaling	0.13	0.0745	AP2B1,ARPC1B,CDC42,EPHA4,GRIN2B,PAK1,SDC2	Signal amplification	0.938	0.0606	GNAI1,GNB5	Cardiac β-adrenergic Signaling	2.01	0.2	ADCY7,ADCY9,AKAP11,AKAP12,AKAP13,AKAP3,AKAP5,AKAP6,AKAP9,CACNA1B,CACNA1D,CACNA2D1,CACNB2,CACNG2,CACNG8,GNA11,GNA14,GNA15,GNAO1,GNAS,GNB4,GNB5,MRAS,NAPEPLD,PDE10A,PDE1B,PDE1C,PDE4D,PDE6A,PDE7B,PKIB,PPP2CA,PPP2R1A,PPP2R2C,PRKAG2,SLC8A1	GABAergic Receptor Signaling Pathway (Enhanced)	0.823	0.0216	GRIN3A,NRXN1,NRXN3	Neutrophil Extracellular Trap Signaling Pathway	0.513	0.0075	COL16A1,COL9A3,DOCK1	Activation of kainate receptors upon glutamate binding	1.15	0.0667	DLG1,GNB5	Interferon alpha/beta signaling	0.748	0.0141	OAS3	Myelination Signaling Pathway	1.01	0.0214	ARHGAP6,ERBB4,HDAC4,LAMA2,NOTCH2,RAP1B,SMAD3
Fcγ Receptor-mediated Phagocytosis in Macrophages and Monocytes	0.13	0.0745	ARPC1B,CDC42,DOCK1,INPP5D,MYO5A,PAK1,PLA2G6	MAPK targets/ Nuclear events mediated by MAP kinases	0.938	0.0606	MAPK10,RPS6KA2	Signaling by MET	1.98	0.253	COL11A1,COL24A1,COL5A1,COL5A3,HGF,ITGA2,KRAS,LAMA1,LAMA4,LAMA5,LAMB1,LAMC1,LAMC3,LRIG1,PIK3CA,PTK2,PTPN1,PTPN11,RAP1B,STAT3	Signaling by Rho Family GTPases	0.823	0.015	CDH13,PAK2,PRKCZ,RHOH	MicroRNA Biogenesis Signaling Pathway	0.442	0.0107	PDGFB,PNPT1	Beta-catenin independent WNT signaling	1.15	0.0294	CAMK2A,GNAO1,GNB5	Olfactory Signaling Pathway	0.748	0.0135	OR6P1	Neurexins and neuroligins	0.908	0.0526	DLG4,GRIN2B,SHANK2
Synaptogenesis Signaling Pathway	0.13	0.0508	AP2B1,ARPC1B,CACNA2D1,CDC42,CDH23,EPHA4,FARP1,GRIN2B,GRIN3B,LRP8,NRXN2,PAFAH1B1,PAK1,RASGRF1,SYT17,SYT6	RHOGDI Signaling	0.934	0.0182	CDH22,GNAI1,GNB5,RHOH	Integrin cell surface interactions	1.98	0.247	COL13A1,COL4A1,COL4A2,COL4A4,COL4A6,COL5A1,COL5A3,COL6A3,HSPG2,ICAM3,ITGA2,ITGA4,ITGA5,ITGAE,ITGAM,ITGAV,ITGAX,ITGB5,ITGB8,JAM2,VWF	nNOS Signaling in Neurons	0.823	0.0426	GRIN3A,PRKCZ	Integrin Signaling	0.367	0.00943	DOCK1,PDGFB	Glutamate binding, activation of AMPA receptors and synaptic plasticity	1.13	0.0625	CAMK2A,DLG1	Plasma lipoprotein assembly, remodeling, and clearance	0.748	0.0132	ABCG1	RAF/MAP kinase cascade	0.908	0.0229	DLG4,ERBB4,FN1,GRIN2B,RAP1B,SPTA1
BBSome Signaling Pathway	0.13	0.045	ADGRD1,ADGRE2,ADGRF3,ADGRL1,ADRB3,ASXL1,ASXL2,CCT2,CELSR1,EDNRA,ERN1,HCAR3,HCRTR1,HRH2,INSR,LHCGR,P2RY6,POMC,S1PR5,SSTR4,TACR1,ZNF875	Role of NFAT in Cardiac Hypertrophy	0.934	0.0179	CAMK2A,GNAI1,GNB5,MAPK10	Dilated Cardiomyopathy Signaling Pathway	1.92	0.207	ADCY7,ADCY9,BCL2,CACNA1B,CACNA1D,CACNA1H,CACNA1I,CACNA2D1,CACNB2,CACNG2,CACNG8,CAMK1D,CAMK2A,CAMK2D,CATSPER4,GNAS,LAMA4,MYH11,MYH13,MYH14,MYH3,MYH7B,MYH9,MYL7,MYO10,PRKAG2,PRKCE,PTPN11,TNNT1,TTN,UTRN	Semaphorin Neuronal Repulsive Signaling Pathway	0.78	0.02	MAPT,PAK2,SEMA6D	RHO GTPases Activate WASPs and WAVEs	0.347	0.0278	NCKIPSD	Signaling by NOTCH2	1.12	0.0588	CNTN1,RBPJ	Glycosaminoglycan metabolism	0.748	0.0125	CHPF	Circadian Rhythm Signaling	0.896	0.0224	ADCY4,CACNA1E,GRIN2B,MDM2,PLCB1,RAP1B
Glycosaminoglycan metabolism	0.13	0.075	DSE,GPC6,KERA,SDC2,SDC4,ST3GAL1	Thrombin Signaling	0.934	0.0178	CAMK2A,GNAI1,GNB5,RHOH	Sensory processing of sound by inner hair cells of the cochlea	1.92	0.261	ATP2B1,ATP2B2,BSN,CACNA1D,CACNB2,CASK,CDH23,CTBP2,MYH9,MYO15A,MYO3B,PLS1,RIPOR2,SNAP25,SPTBN1,TMC1,TMC2,XIRP2	Apoptotic execution phase	0.78	0.0385	MAPT,PAK2	tRNA Charging	0.334	0.0256	WARS2	RHOGDI Signaling	1.12	0.0182	CDH13,GNAO1,GNB5,MYO1H	Role of Hypercytokinemia/hyperchemokinemia in the Pathogenesis of Influenza	0.748	0.0116	OAS3	Cholecystokinin/Gastrin-mediated Signaling	0.896	0.0336	BCAR1,MEF2A,PLCB1,RAP1B
Vitamin-C Transport	0.13	0.13	AKR1C4,SLC23A2,TXNDC2	Sleep NREM Signaling Pathway	0.934	0.0261	CAMK2A,GNAI1,SIK3	Synaptic Long Term Depression	1.92	0.192	CACNA1B,CACNA1D,CACNA1H,CACNA1I,CACNA2D1,CACNB2,CACNG2,CACNG8,CATSPER4,CRHR1,CTH,GAD1,GNA11,GNA14,GNA15,GNAO1,GNAS,GRIA2,GRM6,GRM7,GRM8,IGF1,IGF1R,KRAS,LYN,MRAS,NPR3,PLA2G6,PLCD4,PLCE1,PLCZ1,PPP2CA,PPP2R1A,PPP2R2C,PRKCA,PRKCE,PRKG1,RAP1B	CXCR4 Signaling	0.7	0.0179	PAK2,PRKCZ,RHOH	Actin Cytoskeleton Signaling	0.321	0.0082	DOCK1,PDGFB	Axonal Guidance Signaling	1.11	0.0118	ADAMTS16,DOCK1,GNAO1,GNB5,KALRN,SEMA6D	FGF Signaling	0.748	0.0116	FGF13	RHO GTPases activate CIT	0.896	0.105	DLG4,KIF14
GABA receptor activation	0.13	0.0833	GABRA4,GABRB3,GNAI1,GNB5,KCNJ3	Antigen Presentation Pathway	0.918	0.0513	HLA-B,HLA-DOB	Caveolar-mediated Endocytosis Signaling	1.92	0.253	HLA-A,HLA-B,HLA-C,INSR,ITGA2,ITGA4,ITGA5,ITGAE,ITGAM,ITGAV,ITGAX,ITGB4,ITGB5,ITGB8,ITSN1,MAP3K2,MR1,PRKCA,PTPN1	Semaphorin Signaling in Neurons	0.7	0.0328	PAK2,RHOH	Netrin-1 signaling	0.303	0.02	DOCK1	Xanthine and Xanthosine Salvage	1.08	0.5	LACC1	Interferon gamma signaling	0.734	0.0106	OAS3	Chronic Myeloid Leukemia Signaling	0.881	0.0216	HDAC4,MDM2,NOTCH2,PLCB1,RAP1B,SMAD3
Activation of gene expression by SREBF (SREBP)	0.13	0.0976	CARM1,ELOVL6,HELZ2,MVK	Pathogen Induced Cytokine Storm Signaling Pathway	0.918	0.0135	COL9A3,HLA-DOB,MAPK10,NLRP4,RYR2	RAF/MAP kinase cascade	1.92	0.179	CAMK2A,CAMK2D,DLG1,DUSP16,ERBB4,EREG,FGF1,FGF10,FGF2,FGFR2,FRS3,GFRA1,HGF,IL2RB,IL5RA,IQGAP1,KRAS,KSR2,LAMTOR3,MRAS,NCAM1,NRG1,PDGFA,PDGFB,PIK3CA,PPP2CA,PPP2R1A,PPP5C,PSMA4,PSMC1,PSMC2,PSMD6,PSME4,PSMF1,PTK2,PTPN7,RALGDS,RAP1B,RASAL1,RET,RGL1,SPRED1,SPRED2,SPTB,SPTBN1,VWF,YWHAB	Germ Cell-Sertoli Cell Junction Signaling	0.7	0.0176	MAP3K2,PAK2,RHOH	IL-4 Signaling	0.303	0.0052	COL16A1,COL9A3,TRBV9	Notch Signaling	1.08	0.0526	CNTN1,RBPJ	ABC-family proteins mediated transport	0.734	0.0099	ABCG1	Natural Killer Cell Signaling	0.881	0.0253	FCGR3A/FCGR3B,HLA-B,MICA,RAP1B,VAV3
Opioid Signaling Pathway	0.13	0.05	AP2B1,CACNA1C,CACNA2D1,CDC42,GNAI1,GNB5,GRIN2B,GRIN3B,GRK4,HNF1A,KCNJ3,NOS1,POMC,RGS12	Gαs Signaling	0.918	0.0238	GNAI1,GNB5,RYR2	Axonal Guidance Signaling	1.89	0.157	ABLIM1,ACE,ADAM19,ADAM30,ADAMTS12,ADAMTS16,ADAMTS17,ADAMTS20,ADAMTS5,ADAMTS7,BMP1,BMP7,BMP8A,BMP8B,BRCC3,CDC42,CFL1,DOCK1,EPHA4,EPHB3,FZD3,FZD7,GNA11,GNA14,GNA15,GNAO1,GNAS,GNB4,GNB5,HERC2,IGF1,ITGA2,ITGA4,ITGA5,ITGAE,ITGAM,ITGAV,ITGAX,ITGB4,ITGB5,ITGB8,ITSN1,KALRN,KRAS,MMP2,MMP24,MRAS,MYL7,NFATC1,NRP2,PAK5,PDGFA,PDGFB,PIK3CA,PLCD4,PLCE1,PLCZ1,PPP3R2,PRKAG2,PRKCA,PRKCE,PTCH1,PTCH2,PTK2,PTPN11,RAC2,RAP1B,RGS3,RHOA,ROBO1,SEMA3A,SEMA3E,SEMA5A,SHANK2,SLIT2,SRGAP1,TUBA8,UNC5C,WIPF1,WNT10B	Glutaminergic Receptor Signaling Pathway (Enhanced)	0.688	0.0123	GRIK2,GRIN3A,PRKCZ,SHANK1	Signaling by PTK6	0.303	0.0182	DOCK1	G Beta Gamma Signaling	1.01	0.0233	CACNA1H,GNAO1,GNB5	Neuropathic Pain Signaling in Dorsal Horn Neurons	0.734	0.0099	GRM1	L1CAM interactions	0.881	0.032	ANK3,DLG4,RPS6KA4,SPTA1
Interleukin-6 family signaling	0.13	0.125	CNTF,IL11,JAK1	Sertoli Cell-Sertoli Cell Junction Signaling	0.918	0.0165	CDH22,CLDN6,MAPK10,MYO7A	RHO GTPase cycle	1.87	0.16	ABCD3,ABL2,AKAP12,AKAP13,ALS2,ANKRD26,ARFGAP2,ARHGAP11A,ARHGAP15,ARHGAP22,ARHGAP26,ARHGAP42,ARHGAP45,ARHGEF18,BCR,CCDC88A,CDC42,CDC42BPA,CDC42EP4,CDC42SE2,CYBB,CYFIP1,CYFIP2,DLG5,DOCK1,DOCK4,DOCK5,DOCK6,DOCK8,EFHD2,ERBIN,FAF2,FAM13A,FGD4,FMNL1,FRS3,IQGAP1,ITSN1,KALRN,KIF14,MCF2L,MTR,NCF2,NCKAP1,NSFL1C,OBSCN,PAK5,PARD6B,PHIP,PIK3CA,PKN2,PLEKHG2,PLEKHG5,PREX2,RAC2,RALBP1,RHOA,RHOH,SH3PXD2A,SPTBN1,SRGAP1,STEAP3,TAGAP,TIAM2,UBXN11,VANGL1,VAPB,VAV1,VRK2,WDR91,WIPF1,WIPF3	Tumor Microenvironment Pathway	0.688	0.0168	CD274,HLA-B,MMP26	Breast Cancer Regulation by Stathmin1	0.303	0.00505	ADGRD1,NPFFR1,PDGFB	Cardiac conduction	1.01	0.0231	ATP2B2,CAMK2A,KCNQ1	Bladder Cancer Signaling	0.701	0.00862	FGF13	Synaptic adhesion-like molecules	0.879	0.0952	DLG4,GRIN2B
Intra-Golgi and retrograde Golgi-to-ER traffic	0.13	0.0542	AGPAT3,ARFGAP2,CUX1,DCTN5,KDELR2,KIF6,MAN2A1,PAFAH1B1,PLA2G6,RAB33B,RAB3GAP1	Endocannabinoid Developing Neuron Pathway	0.918	0.0236	GNAI1,GNB5,MAPK10	Actin Cytoskeleton Signaling	1.83	0.18	APC2,CDC42,CFL1,CYFIP1,CYFIP2,DOCK1,FGF1,FGF10,FGF2,IQGAP1,ITGA2,ITGA4,ITGA5,ITGAE,ITGAM,ITGAV,ITGAX,ITGB4,ITGB5,ITGB8,KNG1,KRAS,MPRIP,MRAS,MYH11,MYH13,MYH14,MYH3,MYH7B,MYH9,MYL7,MYO10,NCKAP1,PAK5,PDGFA,PDGFB,PIK3CA,PTK2,RAC2,RAP1B,RHOA,TIAM2,TTN,VAV1	Glutamate Receptor Signaling	0.688	0.0303	GRIK2,GRIN3A	CLEAR Signaling Pathway	0.303	0.00702	IGF2R,PDGFB	GABA Receptor Signaling	1.01	0.0227	CACNA1H,GNAO1,GNB5	Airway Pathology in Chronic Obstructive Pulmonary Disease	0.701	0.00847	FGF13	G Beta Gamma Signaling	0.865	0.031	CACNA1E,KCNJ5,KCNJ6,RAP1B
Cytoprotection by HMOX1	0.13	0.0806	CARM1,HELZ2,NCOR2,NFE2L2,NLRP3	Cardiac Hypertrophy Signaling (Enhanced)	0.918	0.0111	CAMK2A,GNAI1,GNB5,MAPK10,MYOCD,RYR2	G-Protein Coupled Receptor Signaling	1.83	0.148	ADCY7,ADCY9,ADGRB3,ADGRD1,ADGRF3,ADGRF5,ADGRG4,ADGRV1,BDKRB2,C5AR1,CAMK2A,CAMK2D,CASR,CCR4,CDC42,CHRM3,CHRM5,CHUK,CMKLR1,CNGA3,CNGB1,CNGB3,CRHR1,F2RL1,FPR1,FPR3,FZD3,FZD7,GABBR1,GNA11,GNA14,GNA15,GNAO1,GNAS,GNB4,GNB5,GPR143,GPR146,GPR153,GPR162,GPR180,GPR37,GPR37L1,GPR55,GPR63,GRK1,GRK4,GRM6,GRM7,GRM8,HCAR1,HCAR3,HRH1,JUN,KCNN3,KCNQ3,KRAS,LPAR1,LPAR3,LPAR4,MAP3K2,MAPK10,MC2R,MRAS,MYL7,NAPEPLD,NFATC1,NMUR2,NPBWR1,NPR3,OPRM1,PAK5,PDE10A,PDE1B,PDE1C,PDE4D,PDE6A,PDE7B,PIK3CA,PLCE1,PPP3R2,PREX2,PRKAG2,PRKCA,PRKCE,PTK2,RAC2,RAP1B,RAPGEF3,RGS12,S1PR2,S1PR3,SCTR,SIX4,SSTR3,STAT3,TACR2,TAS1R2,TSHR,TTN,VIPR1,VIPR2,VN1R5,WWTR1	Sensory processing of sound by inner hair cells of the cochlea	0.674	0.029	BSN,ESPNL	Neurexins and neuroligins	0.303	0.0175	PDLIM5	Guanine and Guanosine Salvage I	1.01	0.333	LACC1	LXR/RXR Activation	0.699	0.00813	ABCG1	Synaptic Long Term Potentiation	0.855	0.0303	GRIN2B,GRM4,PLCB1,RAP1B
Calcium Transport I	0.13	0.2	ATP2B2,ATP2C2	Pancreatic Secretion Signaling Pathway	0.918	0.0161	ATP2B2,CLCA2,GOSR2,RYR2	Phagosome Formation	1.82	0.148	ADGRB3,ADGRD1,ADGRF3,ADGRF5,ADGRG4,ADGRV1,AP1S3,BDKRB2,C5AR1,CASR,CCR4,CDC42,CFL1,CHRM3,CHRM5,CMKLR1,CR1,CRHR1,DOCK1,F2RL1,FCAR,FCER1G,FCER2,FCGR2C,FCGR3A/FCGR3B,FPR1,FPR3,FZD3,FZD7,GABBR1,GPR143,GPR146,GPR153,GPR162,GPR180,GPR37,GPR37L1,GPR55,GPR63,GRM6,GRM7,GRM8,HCAR1,HCAR3,HRH1,ITGA2,ITGA4,ITGA5,ITGAE,ITGAM,ITGAV,ITGAX,ITGB4,ITGB5,ITGB8,KRAS,LPAR1,LPAR3,LPAR4,LYN,MALT1,MAPK6,MC2R,MRAS,MSR1,MYH11,MYH13,MYH14,MYH3,MYH7B,MYH9,MYL7,MYO10,NAPEPLD,NMUR2,NPBWR1,OPRM1,PAK5,PIK3CA,PIP4K2A,PLA2G6,PRKCA,PRKCE,PTK2,RAC2,RAP1B,RAPGEF3,RHOA,RPS6KB1,S1PR2,S1PR3,SCTR,SSTR3,TACR2,TAS1R2,TLR6,TSHR,TTN,VAV1,VIPR1,VIPR2,VN1R5,WIPF1	Interferon alpha/beta signaling	0.674	0.0282	HLA-B,IRF6	Assembly of collagen fibrils and other multimeric structures	0.303	0.0164	COL9A3	S-methyl-5'-thioadenosine Degradation II	1.01	0.333	LACC1	Cardiac conduction	0.699	0.00769	FGF13	Cell Cycle: G1/S Checkpoint Regulation	0.855	0.0435	HDAC4,MDM2,SMAD3
IL-10 Signaling	0.13	0.0584	HLA-A,HLA-B,HLA-C,HLA-DQB2,HLA-DRB1,IL10RA,INPP5D,JAK1,MAP3K7	Cardiac conduction	0.918	0.0231	ATP2B2,CAMK2A,RYR2	Ephrin B Signaling	1.8	0.25	CDC42,CFL1,EPHB3,GNA11,GNA14,GNA15,GNAO1,GNAS,GNB4,GNB5,ITSN1,KALRN,MRAS,PTK2,RAC2,RGS3,RHOA,VAV1	GNRH Signaling	0.674	0.0157	MAP3K2,PAK2,PRKCZ	NCAM signaling for neurite out-growth	0.303	0.0164	COL9A3	Adenine and Adenosine Salvage I	1.01	0.333	LACC1	Synaptic Long Term Potentiation	0.699	0.00758	GRM1	Senescence Pathway	0.827	0.0201	CACNA1E,CAPN10,MDM2,RAP1B,RPS6KA4,SMAD3
PD-1, PD-L1 cancer immunotherapy pathway	0.13	0.0654	CSNK2A1,HLA-A,HLA-B,HLA-C,HLA-DQB2,HLA-DRB1,JAK1	GABA Receptor Signaling	0.915	0.0227	GNAI1,GNB5,KCNN3	Circadian Rhythm Signaling	1.8	0.175	ADCY7,ADCY9,ADCYAP1,BMAL1,BTRC,CACNA1B,CACNA1D,CACNA1H,CACNA1I,CACNA2D1,CACNB2,CACNG2,CACNG8,CAMK2A,CAMK2D,CATSPER4,CTH,DBP,GAD1,GNA11,GNA14,GNA15,GNAS,GNB4,GNB5,GRIA2,GRIN2A,GRIN3A,KRAS,LYN,MKNK2,MRAS,NPR3,NR3C1,PLCD4,PLCE1,PLCZ1,PRKAB2,PRKAG2,PRKCA,PRKCE,PRKG1,RAP1B,RORA,RORB,RPS6KA5,VIPR2	Production of Nitric Oxide and Reactive Oxygen Species in Macrophages	0.674	0.0157	MAP3K2,PRKCZ,RHOH	Role of Osteoclasts in Rheumatoid Arthritis Signaling Pathway	0.303	0.00649	COL16A1,COL9A3	nNOS Signaling in Neurons	1.01	0.0426	CAMK2A,GRIN3A	Hereditary Breast Cancer Signaling	0.694	0.00725	FGF13	ERK5 Signaling	0.8	0.0405	MEF2A,RAP1B,RPS6KA4
Cardiac β-adrenergic Signaling	0.13	0.0556	AKAP13,CACNA1C,CACNA2D1,GNAI1,GNB5,MPPED2,PDE9A,PPM1L,PPP1R3C,PPP2R1A	GPER1 signaling	0.915	0.0444	GNAI1,GNB5	Collagen chain trimerization	1.78	0.295	COL11A1,COL13A1,COL22A1,COL24A1,COL25A1,COL26A1,COL4A1,COL4A2,COL4A4,COL4A6,COL5A1,COL5A3,COL6A3	Caveolar-mediated Endocytosis Signaling	0.673	0.0267	HLA-B,MAP3K2	Class A/1 (Rhodopsin-like receptors)	0.303	0.00631	NLN,NPFFR1	Apelin Muscle Signaling Pathway	1.01	0.0417	GNAO1,GNB5	Endocannabinoid Neuronal Synapse Pathway	0.676	0.00671	GRM1	Autism Signaling Pathway	0.795	0.0195	ALDH1L2,CACNA1E,GRIN2B,GRM4,HLA-B,RAP1B
Neurovascular Coupling Signaling Pathway	0.13	0.0517	CACNA1C,CACNA2D1,GABRA4,GABRB3,GABRE,GRIN2B,GRIN3B,KCNJ3,KCNN3,NOS1,PLA2G2E,PLA2G6	Cardiac Hypertrophy Signaling	0.911	0.0153	GNAI1,GNB5,MAPK10,RHOH	Signaling by FGFR1	1.74	0.28	FGF1,FGF10,FGF2,FGFRL1,FLRT1,FLRT2,FRS3,KRAS,PIK3CA,PPP2CA,PPP2R1A,PTPN11,SPRED1,SPRED2	Natural Killer Cell Signaling	0.673	0.0152	HLA-B,MAP3K2,PAK2	FAK Signaling	0.303	0.00387	ADGRD1,DOCK1,NPFFR1,TRBV9	Circadian Rhythm Signaling	1.01	0.0149	CACNA1H,CAMK2A,GNB5,GRIN3A	Role of Pattern Recognition Receptors in Recognition of Bacteria and Viruses	0.675	0.00641	OAS3	C-type lectin receptors (CLRs)	0.788	0.0276	MUC12,MUC19,MUC4,UBE2N
Fcgamma receptor (FCGR) dependent phagocytosis	0.13	0.0573	ARPC1B,CDC42,DOCK1,ELMO2,MYO5A,MYO9B,PAK1,PLA2G6,WIPF1	G alpha (z) signalling events	0.911	0.0417	GNAI1,GNB5	L1CAM interactions	1.68	0.208	CLTA,CNTN1,CNTN6,DLG1,DNM3,ITGA2,ITGA5,ITGAV,KCNQ3,LAMA1,LAMA5,LAMB1,LAMC1,NCAM1,NRCAM,NRP2,RPS6KA2,RPS6KA5,SCN10A,SCN1A,SCN3A,SCN7A,SCN9A,SPTB,SPTBN1,TUBA8	Pulmonary Healing Signaling Pathway	0.673	0.0151	MMP26,PRKCZ,RBPJ	trans-Golgi Network Vesicle Budding	0.303	0.0135	IGF2R	Dilated Cardiomyopathy Signaling Pathway	0.959	0.02	CACNA1H,CAMK2A,MYO1H	Gαq Signaling	0.675	0.00588	GRM1	Syndecan interactions	0.788	0.0741	FN1,TNC
Platelet homeostasis	0.13	0.0698	ATP2B2,GNB5,LRP8,NOS1,PDE9A,PPP2R1A	Apelin Muscle Signaling Pathway	0.911	0.0417	GNAI1,GNB5	Netrin Signaling	1.67	0.191	ABLIM1,AKAP5,BET1L,CACNA1B,CACNA1D,CACNA1H,CACNA1I,CACNA2D1,CACNB2,CACNG2,CACNG8,CAMK2A,CAMK2D,CATSPER4,CDC42,DOCK1,DSCAM,FMO1,FMO2,NAPA,NFATC1,PIK3CA,PPP3R2,PRKAG2,PRKCA,PRKCE,PRKG1,PTK2,RAC2,RHOA,SNAP25,TRIM9,UNC5C	ILK Signaling	0.673	0.0149	MYH14,PARVB,RHOH	Plasma lipoprotein assembly, remodeling, and clearance	0.303	0.0132	LMF1	Oxytocin Signaling Pathway	0.959	0.0142	ATP2B2,GNAO1,GNB5,MYO1H	G alpha (q) signalling events	0.675	0.00575	GRM1	Synaptogenesis Signaling Pathway	0.788	0.019	ADCY4,ARHGEF7,DLG4,GRIN2B,GRM4,RAP1B
Epithelial Adherens Junction Signaling	0.13	0.057	ARPC1B,CDC42,CTNNA2,FER,HNF1A,NOTCH2,PAK1,PPM1L,PPP2R1A	Apelin Endothelial Signaling Pathway	0.911	0.0213	GNAI1,GNB5,MAPK10	Glutaminergic Receptor Signaling Pathway (Enhanced)	1.67	0.166	ADCY7,ADCY9,BET1L,CACNA1B,CACNA1D,CACNA1H,CACNA1I,CACNA2D1,CACNB2,CACNG2,CACNG8,CAMK2A,CAMK2D,CATSPER4,CHUK,DGKE,DGKH,DGKI,GABBR1,GABRB1,GABRB2,GLUL,GNAO1,GNAS,GRIA2,GRIK4,GRIN2A,GRIN3A,GRM6,GRM7,GRM8,NAPA,NAPEPLD,NR3C1,PIK3CA,PLA2G6,PLCD4,PLCE1,PLCZ1,PPP3R2,PRKAG2,PRKCA,PRKCE,RPS6KB1,SCN10A,SCN1A,SCN3A,SCN7A,SCN9A,SHANK1,SHANK2,SLC1A6,SLC38A4,SNAP25	Costimulation by the CD28 family	0.673	0.0256	CD274,PAK2	Macropinocytosis Signaling	0.303	0.0132	PDGFB	E3 ubiquitin ligases ubiquitinate target proteins	0.944	0.0364	HLA-A,RNF20	Tumor Microenvironment Pathway	0.675	0.00559	FGF13	Signaling by MET	0.786	0.038	FN1,LAMA2,RAP1B
Deubiquitination	0.13	0.0494	ASXL1,ASXL2,AXIN2,ESR1,KDM1B,MAP3K7,MUL1,NLRP3,NOD1,PSMB11,PSMC2,TNKS,USP47	Protein Kinase A Signaling	0.911	0.0122	CAMK2A,GNAI1,GNB5,PTPN4,RYR2	Pulmonary Fibrosis Idiopathic Signaling Pathway	1.67	0.166	BCL2,COL11A1,COL13A1,COL22A1,COL24A1,COL25A1,COL26A1,COL4A1,COL4A2,COL4A4,COL4A6,COL5A1,COL5A3,COL6A3,EPHB3,FGF2,FGFR2,FGFRL1,FZD3,FZD7,IL11,IL1B,ITGA2,ITGAV,JUN,KRAS,LPAR1,MAPK10,MMP2,MMP24,MRAS,NOTCH2,PDGFA,PDGFB,PIK3CA,PLG,PTEN,PTK2,RAP1B,RBPJ,RHOA,RPS6KA2,RPS6KA5,RPS6KB1,RTEL1,SFTPC,SMAD3,STAT3,TCF4,TCF7L1,TCF7L2,TGFBR3,WNT10B,WWTR1	IL-8 Signaling	0.654	0.0143	PAK2,PRKCZ,RHOH	Signaling by MET	0.303	0.0127	LAMA4	Arsenate Detoxification I (Glutaredoxin)	0.898	0.2	LACC1	Major pathway of rRNA processing in the nucleolus and cytosol	0.675	0.00538	RRP1	Glutathione Redox Reactions I	0.784	0.0714	GSTT2/GSTT2B,MGST3
O-linked glycosylation	0.13	0.0631	A4GNT,ADAMTS1,ADAMTS19,ADAMTSL3,MUC16,MUC17,ST3GAL1	Circadian Rhythm Signaling	0.905	0.0149	CAMK2A,GNAI1,GNB5,RYR2	Transcriptional Regulation by MECP2	1.67	0.254	CAMK2A,CAMK2D,FKBP5,GAD1,GRIA2,GRIN2A,HTT,MECP2,NCOR2,OPRM1,PTEN,PTPN1,RBFOX1,TBL1X,TNRC6A,TNRC6B	Integrin Signaling	0.654	0.0142	PAK2,PARVB,RHOH	Renal Cell Carcinoma Signaling	0.303	0.0127	PDGFB	CXCR4 Signaling	0.898	0.0179	DOCK1,GNAO1,GNB5	Regulation of the Epithelial Mesenchymal Transition by Growth Factors Pathway	0.675	0.00521	FGF13	Corticotropin Releasing Hormone Signaling	0.766	0.0263	ADCY4,CACNA1E,MEF2A,RAP1B
Microautophagy Signaling Pathway	0.13	0.0563	COL16A1,COL4A2,COL9A3,PSMB11,PSMC2,RAB7A,SEC23B,SEC31A,VPS11	Colorectal Cancer Metastasis Signaling	0.9	0.0148	GNAI1,GNB5,MAPK10,RHOH	Signaling by Rho Family GTPases	1.67	0.172	ARHGEF18,CDC42,CDC42EP4,CDH10,CDH11,CDH13,CDH16,CDH18,CDH23,CDH3,CDH7,CFL1,CYBB,CYFIP1,GNA11,GNA14,GNA15,GNAO1,GNAS,GNB4,GNB5,IQGAP1,ITGA2,ITGA4,ITGA5,ITGAE,ITGAM,ITGAV,ITGAX,ITGB4,ITGB5,ITGB8,JUN,MAPK10,MRAS,MYL7,NCF2,PAK5,PIK3CA,PIP4K2A,PTK2,RAC2,RHOA,RHOH,SEPTIN11,WIPF1	Activation of NMDA receptors and postsynaptic events	0.654	0.0238	DLG1,MAPT	Phagosome Formation	0.303	0.00431	ADGRD1,DOCK1,NPFFR1	Androgen Signaling	0.898	0.0178	CACNA1H,GNAO1,GNB5	Regulation of the Epithelial-Mesenchymal Transition Pathway	0.675	0.00513	FGF13	Activation of kainate receptors upon glutamate binding	0.749	0.0667	DLG4,PLCB1
Glutamate Receptor Signaling	0.13	0.0758	GNB5,GRIN2B,GRIN3B,SLC1A4,SLC38A1	Endocannabinoid Neuronal Synapse Pathway	0.88	0.0201	GNAI1,GNB5,MAPK10	Protein Kinase A Signaling	1.64	0.158	ACP4,ADCY7,ADCY9,ADD2,AKAP11,AKAP12,AKAP13,AKAP3,AKAP5,AKAP6,AKAP9,CAMK2A,CAMK2D,CDC25B,CHUK,CNGA3,CNGB1,CNGB3,DUSP16,DUSP22,EPM2A,GNAS,GNB4,GNB5,GRK1,HHAT,MTMR3,MYL7,NAPEPLD,NFATC1,PDE10A,PDE1B,PDE1C,PDE4D,PDE6A,PDE7B,PGP,PLCD4,PLCE1,PLCZ1,PPP2CA,PPP3R2,PRKAG2,PRKCA,PRKCE,PTCH1,PTCH2,PTEN,PTK2,PTPN1,PTPN11,PTPN7,PTPRD,PTPRE,PTPRM,PTPRT,PYGB,RAP1B,RHOA,SMAD3,TCF4,TCF7L1,TCF7L2,TTN,YWHAB	Leucine Degradation I	0.654	0.111	BCAT1	RNA polymerase II transcribes snRNA genes	0.303	0.012	TAF8	Autism Signaling Pathway	0.898	0.013	CAMK2A,GRIN3A,HLA-A,SLC6A19	Natural Killer Cell Signaling	0.675	0.00505	LILRB1	Aryl Hydrocarbon Receptor Signaling	0.735	0.0252	ALDH1L2,GSTT2/GSTT2B,MDM2,MGST3
Dopamine-DARPP32 Feedback in cAMP Signaling	0.13	0.0538	CACNA1C,CACNA2D1,GNAI1,GRIN2B,GRIN3B,KCNJ3,NOS1,PPM1L,PPP1R3C,PPP2R1A	Eicosanoid Signaling	0.879	0.0143	GNAI1,GNB5,KCNMB3,RPS6KA2	Signaling by PDGF	1.62	0.259	COL4A1,COL4A2,COL4A4,COL5A1,COL5A3,COL6A3,FURIN,KRAS,PDGFA,PDGFB,PIK3CA,PLG,PTPN11,STAT1,STAT3	Thrombin Signaling	0.617	0.0133	ARHGEF38,PRKCZ,RHOH	PDGF Signaling	0.303	0.0115	PDGFB	Serotonin Receptor Signaling	0.898	0.0107	CACNA1H,CAMK2A,GNAO1,GNB5,KALRN	Synaptic Long Term Depression	0.675	0.00505	GRM1	Actin Cytoskeleton Signaling	0.735	0.0205	ARHGEF7,BCAR1,FN1,RAP1B,VAV3
NOD1/2 Signaling Pathway	0.13	0.0529	CNTF,ERBIN,ERN1,IFNA16,IL11,MAP3K7,NLRP3,NOD1,SUGT1,TLR10	Oxytocin Signaling Pathway	0.879	0.0142	ATP2B2,GNAI1,GNB5,MAPK10	Endocannabinoid Neuronal Synapse Pathway	1.57	0.195	ADCY7,ADCY9,CACNA1B,CACNA1D,CACNA1H,CACNA1I,CACNA2D1,CACNB2,CACNG2,CACNG8,CATSPER4,GNA11,GNA14,GNA15,GNAO1,GNB4,GNB5,GRIA2,GRIN2A,GRIN3A,KCNJ3,MAPK10,MAPK6,NAPEPLD,PLCD4,PLCE1,PLCZ1,PPP3R2,PRKAG2	Cell junction organization	0.617	0.0217	CDH13,PARVB	Pathogen Induced Cytokine Storm Signaling Pathway	0.303	0.00539	COL16A1,COL9A3	Transcriptional Regulation by MECP2	0.897	0.0317	CAMK2A,TBL1X	Immunoregulatory interactions between a Lymphoid and a non-Lymphoid cell	0.675	0.00495	LILRB1	Glutamate binding, activation of AMPA receptors and synaptic plasticity	0.735	0.0625	DLG4,MDM2
AMPK Signaling	0.13	0.0496	ADRB3,AK4,EPM2A,GNAI1,GNB5,INSR,MAP3K7,PPM1H,PPM1L,PPP2R1A,RAB7A,SMARCA2	Factors Promoting Cardiogenesis in Vertebrates	0.879	0.0196	CAMK2A,MAPK10,MYOCD	Regulation of Cellular Mechanics by Calpain Protease	1.55	0.222	CAPN11,CAPN8,CCND2,CNGA3,CNGB1,CNGB3,ITGA2,ITGA4,ITGA5,ITGAE,ITGAM,ITGAV,ITGAX,ITGB4,ITGB5,ITGB8,KRAS,MRAS,PTK2,RAP1B	ERBB Signaling	0.617	0.0215	PAK2,PRKCZ	Factors involved in megakaryocyte development and platelet production	0.303	0.011	DOCK1	Netrin Signaling	0.896	0.0173	CACNA1H,CAMK2A,DOCK1	Coronavirus Pathogenesis Pathway	0.675	0.0049	OAS3	HEY1 Signaling Pathway	0.735	0.0248	ERBB4,MDM2,NOTCH2,SMAD3
Peptide hormone biosynthesis	0.13	0.167	PCSK1,POMC	GABA receptor activation	0.811	0.0333	GNAI1,GNB5	Integration of energy metabolism	1.55	0.214	ACSL3,ADCY7,ADCY9,AKAP5,CACNA1D,CACNB2,CHRM3,GNA11,GNA14,GNA15,GNAS,GNB4,GNB5,GNGT1,IQGAP1,PPP2CA,PPP2R1A,PRKAB2,PRKAG2,PRKCA,RAPGEF3,SNAP25	EPH-Ephrin signaling	0.617	0.0213	MYH14,PAK2	Pyroptosis Signaling Pathway	0.303	0.0106	NLRP8	Synaptogenesis Signaling Pathway	0.896	0.0127	CAMK2A,CDH13,GRIN3A,KALRN	Clathrin-mediated Endocytosis Signaling	0.675	0.00481	FGF13	Pancreatic Secretion Signaling Pathway	0.727	0.0202	ADCY4,ARHGEF7,PLCB1,RAP1B,SLC6A6
Factors involved in megakaryocyte development and platelet production	0.13	0.0659	CABLES2,CDC42,DOCK1,DOCK3,IFNA16,MYB	Transcriptional Regulation by MECP2	0.796	0.0317	CAMK2A,PTPN4	Cardiac conduction	1.53	0.2	AKAP9,ASPH,ATP1B2,ATP2B1,ATP2B2,CACNB2,CACNG8,CAMK2A,CAMK2D,CES1,KCND1,KCND3,KCNE3,KCNIP4,KCNJ2,KCNK18,KCNK4,KCNQ1,MME,SCN10A,SCN1A,SCN3A,SCN7A,SCN9A,SLC8A1,WWTR1	Interferon gamma signaling	0.617	0.0213	HLA-B,IRF6	Interferon gamma signaling	0.303	0.0106	TRIM68	Gap Junction Signaling	0.862	0.0123	DLG1,GJA4,MAP3K2,PTPRM	Neurovascular Coupling Signaling Pathway	0.641	0.00431	GRM1	Apelin Adipocyte Signaling Pathway	0.716	0.033	ADCY4,GSTT2/GSTT2B,MGST3
PIP3 activates AKT signaling	0.13	0.0571	ESR1,FGF4,FGF9,INSR,PIP5K1B,PIP5K1C,PPP2R1A,TGFA	Germ Cell-Sertoli Cell Junction Signaling	0.796	0.0176	MAPK10,MYO7A,RHOH	PI3K/AKT Signaling	1.53	0.18	BCL2,CHUK,EPM2A,IFNAR1,IL12RB1,IL1RL1,IL20RB,IL2RB,IL31RA,IL5RA,IL7R,INPP5B,INPP5K,ITGA2,ITGA4,ITGA5,ITGAE,ITGAM,ITGAV,ITGAX,ITGB4,ITGB5,ITGB8,KRAS,MRAS,NANOG,PIK3CA,PPP2CA,PPP2R1A,PPP2R2C,PTEN,RAP1B,RPS6KB1,SYNJ2,TSC1,YWHAB	Neuropathic Pain Signaling in Dorsal Horn Neurons	0.583	0.0198	GRIN3A,PRKCZ	Fcγ Receptor-mediated Phagocytosis in Macrophages and Monocytes	0.303	0.0106	DOCK1	Melatonin Signaling	0.827	0.0278	CAMK2A,GNAO1	Actin Cytoskeleton Signaling	0.636	0.0041	FGF13	RHO GTPase cycle	0.715	0.0156	ARHGAP6,ARHGEF7,KIF14,RBMX,SLITRK5,STIP1,VAV3
nNOS Signaling in Skeletal Muscle Cells	0.13	0.0833	CACNA1C,CACNA2D1,NOS1,SNTB1	Gαq Signaling	0.796	0.0176	GNAI1,GNB5,RHOH	PAK Signaling	1.53	0.205	CDC42,CFL1,DSCAM,EPHB3,ITGA2,ITGA4,ITGA5,ITGAE,ITGAM,ITGAV,ITGAX,ITGB4,ITGB5,ITGB8,KRAS,MAPK10,MRAS,MYL7,PAK5,PDGFA,PDGFB,PIK3CA,PTK2,RAP1B	Cholesterol Biosynthesis I	0.583	0.0769	FDFT1	Potassium Channels	0.294	0.00971	KCNQ1	Caveolar-mediated Endocytosis Signaling	0.81	0.0267	HLA-A,MAP3K2	Neddylation	0.636	0.00407	ANKRD9	CXCR4 Signaling	0.715	0.0238	ADCY4,BCAR1,PLCB1,RAP1B
RHOGDI Signaling	0.13	0.05	ARHGEF11,ARPC1B,CDC42,CDH23,DLC1,ESR1,GNAI1,GNB5,PAK1,PIP5K1B,PIP5K1C	Netrin Signaling	0.792	0.0173	CAMK2A,GOSR2,RYR2	Cellular Effects of Sildenafil (Viagra)	1.52	0.144	ADCY7,ADCY9,ADGRB3,ADGRD1,ADGRF3,ADGRF5,ADGRG4,ADGRV1,BCL2,BDKRB2,C5AR1,CACNA1B,CACNA1D,CACNA2D1,CACNB2,CACNG2,CACNG8,CAPN11,CAPN8,CASP8,CASR,CCR4,CHRM3,CHRM5,CMKLR1,CNGA3,CNGB1,CNGB3,CNTF,CRHR1,F2RL1,FPR1,FPR3,FZD3,FZD7,GABBR1,GNB4,GNB5,GPR143,GPR146,GPR153,GPR162,GPR180,GPR37,GPR37L1,GPR55,GPR63,GRM6,GRM7,GRM8,HCAR1,HCAR3,HRH1,JUN,KCNN3,KCNQ3,KRAS,LPAR1,LPAR3,LPAR4,MAPK10,MAPK6,MC2R,MPRIP,MYH11,MYH13,MYH14,MYH3,MYH7B,MYH9,MYL7,MYO10,NFATC1,NMUR2,NPBWR1,OPRM1,PDE6A,PIK3CA,PPP2CA,PPP2R1A,PPP2R2C,PPP3R2,PRKAB2,PRKAG2,PRKCE,PRKD2,PRKG1,S1PR2,S1PR3,SCTR,SMAD3,SSTR3,TACR2,TAS1R2,TGFBR3,TSHR,VIPR1,VIPR2,VN1R5	Cholesterol Biosynthesis II (via 24,25-dihydrolanosterol)	0.583	0.0769	FDFT1	Cargo recognition for clathrin-mediated endocytosis	0.294	0.00935	IGF2R	Acetylcholine Receptor Signaling Pathway	0.81	0.0155	CACNA1H,CAMK2A,GNAO1	LPS/IL-1 Mediated Inhibition of RXR Function	0.628	0.00389	ABCG1	EPH-Ephrin signaling	0.715	0.0319	ARHGEF7,GRIN2B,VAV3
ESR-mediated signaling	0.13	0.0593	AGO4,CARM1,ESR1,JUND,MYB,STAG1,TGFA	Synaptogenesis Signaling Pathway	0.792	0.0127	CAMK2A,CDH22,GOSR2,KALRN	Acetylcholine Receptor Signaling Pathway	1.51	0.18	ADAM19,ADCY7,ADCY9,BCL2,CACNA1B,CACNA1D,CACNA1H,CACNA1I,CACNA2D1,CACNB2,CACNG2,CACNG8,CAMK2A,CAMK2D,CASP5,CASP8,CATSPER4,CHRM3,CHRM5,CHRNA2,CHRNA4,GNA11,GNA14,GNA15,GNAO1,KCNJ2,NFE2L2,PIK3CA,PLCD4,PLCE1,PLCZ1,PRKAG2,PRKCA,PRKCE,SLC5A7	Cholesterol Biosynthesis III (via Desmosterol)	0.583	0.0769	FDFT1	Paxillin Signaling	0.294	0.00935	DOCK1	Oxytocin in Brain Signaling Pathway	0.79	0.0151	CACNA1H,GNAO1,GNB5	Huntington's Disease Signaling	0.598	0.00352	GRM1	Fcγ Receptor-mediated Phagocytosis in Macrophages and Monocytes	0.715	0.0319	FCGR3A/FCGR3B,RAB11B,VAV3
Virus Entry via Endocytic Pathways	0.13	0.0593	AP2B1,AP4E1,AP5S1,CDC42,HLA-A,HLA-B,HLA-C	Glutamate Receptor Signaling	0.792	0.0303	GNB5,SLC1A7	Syndecan interactions	1.51	0.333	CASK,COL5A1,COL5A3,FGF2,ITGA2,ITGAV,ITGB4,ITGB5,PRKCA	PD-1, PD-L1 cancer immunotherapy pathway	0.561	0.0187	CD274,HLA-B	PPAR Signaling	0.294	0.00935	PDGFB	ILK Signaling	0.788	0.0149	DOCK1,MYO1H,PARVB	Autism Signaling Pathway	0.575	0.00325	GRM1	Transcriptional regulation by RUNX3	0.705	0.0312	HDAC4,MDM2,SMAD3
Pyroptosis Signaling Pathway	0.13	0.0638	MEFV,NLRC4,NLRP1,NLRP3,NLRP8,TLR10	Neuroinflammation Signaling Pathway	0.792	0.0126	BACE2,HLA-B,HLA-DOB,MAPK10	HGF Signaling	1.5	0.197	CDC42,DOCK1,ELK3,HGF,ITGA2,ITGA4,ITGA5,ITGAE,ITGAM,ITGAV,ITGAX,ITGB4,ITGB5,ITGB8,JUN,KRAS,MAP3K2,MAPK10,MRAS,PIK3CA,PRKCA,PRKCE,PTK2,PTPN11,RAP1B,STAT3	Signaling by VEGF	0.561	0.0185	PAK2,PRKCZ	Signaling by VEGF	0.294	0.00926	DOCK1	G alpha (12/13) signalling events	0.786	0.025	GNB5,KALRN	Synaptogenesis Signaling Pathway	0.575	0.00317	GRM1	Cardiac Hypertrophy Signaling	0.705	0.0192	ADCY4,CACNA1E,MEF2A,PLCB1,RAP1B
Cytosolic iron-sulfur cluster assembly	0.13	0.154	BRIP1,RTEL1	Collagen biosynthesis and modifying enzymes	0.792	0.0299	COL9A3,COLGALT2	GABA Receptor Signaling	1.5	0.197	ADCY7,ADCY9,CACNA1B,CACNA1D,CACNA1H,CACNA1I,CACNA2D1,CACNB2,CACNG2,CACNG8,CATSPER4,GABBR1,GABRB1,GABRB2,GAD1,GNA11,GNA14,GNA15,GNAO1,GNAS,GNB4,GNB5,GPR37,KCNN3,KCNQ3,MRAS	Molecular Mechanisms of Cancer	0.552	0.00701	LPAR1,MMP26,PAK2,PRKCZ,RBPJ,RHOH	PAK Signaling	0.294	0.00855	PDGFB	Leucine Degradation I	0.772	0.111	BCAT1	Glutaminergic Receptor Signaling Pathway (Enhanced)	0.571	0.00308	GRM1	Melanocyte Development and Pigmentation Signaling	0.705	0.0306	ADCY4,RAP1B,RPS6KA4
Signaling by FGFR1	0.13	0.08	FGF4,FGF9,FLRT2,PPP2R1A	Glutaminergic Receptor Signaling Pathway (Enhanced)	0.77	0.0123	CAMK2A,GNAI1,GOSR2,SLC1A7	Collagen biosynthesis and modifying enzymes	1.5	0.239	BMP1,COL11A1,COL13A1,COL22A1,COL24A1,COL25A1,COL26A1,COL4A1,COL4A2,COL4A4,COL4A6,COL5A1,COL5A3,COL6A3,P3H2,PLOD2	Regulation of Actin-based Motility by Rho	0.552	0.0174	PAK2,RHOH	Sphingosine-1-phosphate Signaling	0.294	0.00833	PDGFB	Activation of NMDA receptors and postsynaptic events	0.763	0.0238	CAMK2A,DLG1	BBSome Signaling Pathway	0.427	0.00204	GRM1	UVA-Induced MAPK Signaling	0.705	0.0306	PLCB1,RAP1B,RPS6KA4
Thiosulfate Disproportionation III (Rhodanese)	0.13	0.5	TST	Thioredoxin Pathway	0.76	0.143	NXN	Sensory processing of sound by outer hair cells of the cochlea	1.5	0.255	ATP2B2,CASK,CDH23,MYH9,MYO15A,MYO3B,OTOGL,PLS1,RIPOR2,SLC26A5,SPTBN1,TMC1,TMC2,XIRP2	Virus Entry via Endocytic Pathways	0.552	0.0169	HLA-B,PRKCZ	Molecular Mechanisms of Cancer	0.294	0.0035	ADGRD1,NPFFR1,PDGFB	Platelet homeostasis	0.758	0.0233	ATP2B2,GNB5	Cardiac Hypertrophy Signaling (Enhanced)	0.398	0.00185	FGF13	Glutathione-mediated Detoxification	0.705	0.0526	GSTT2/GSTT2B,MGST3
Oxytocin in Brain Signaling Pathway	0.13	0.0503	CACNA1C,CACNA2D1,GNAI1,GNB5,NLRP1,NLRP3,NLRP8,PLA2G2E,PLA2G6,TRPV1	Melatonin Signaling	0.758	0.0278	CAMK2A,GNAI1	IL-8 Signaling	1.5	0.176	ANGPT2,BCL2,CCND2,CDC42,CHUK,CSTB,CYBB,GNA11,GNA14,GNA15,GNAO1,GNAS,GNB4,GNB5,IQGAP1,ITGAM,ITGAV,ITGAX,JUN,KRAS,LASP1,MAP4K4,MAPK10,MMP2,MRAS,MYL7,NAPEPLD,NCF2,PIK3CA,PRKCA,PRKCE,PTK2,RAC2,RAP1B,RHOA,RHOH,RPS6KB1	Isoleucine Degradation I	0.552	0.0588	BCAT1	Cardiac conduction	0.294	0.00769	KCNQ1	HIPPO signaling	0.758	0.023	DLG1,PATJ	Breast Cancer Regulation by Stathmin1	0.374	0.00168	GRM1	Serotonin Receptor Signaling	0.705	0.0149	ADCY4,CACNA1E,KCNJ5,KCNJ6,PLCB1,RAP1B,TRPC4
Th1 Pathway	0.13	0.0574	HLA-A,HLA-B,HLA-DQB2,HLA-DRB1,IL10RA,JAK1,NOTCH2	Extra-nuclear estrogen signaling	0.754	0.0274	GNAI1,GNB5	Gαi Signaling	1.47	0.193	ADCY7,ADCY9,CCR4,FPR1,GABBR1,GNA11,GNA14,GNA15,GNAO1,GNAS,GNB4,GNB5,GRM6,GRM7,GRM8,KRAS,LPAR1,MRAS,NPR3,OPRM1,PRKAG2,RALGDS,RAP1B,RGS12,S1PR3,SSTR3,STAT3	Cholecystokinin/Gastrin-mediated Signaling	0.552	0.0168	PRKCZ,RHOH	Clathrin-mediated endocytosis	0.294	0.00769	IGF2R	Calcium Transport I	0.758	0.1	ATP2B2	CREB Signaling in Neurons	0.374	0.00165	GRM1	Tumor Microenvironment Pathway	0.705	0.0223	FN1,HLA-B,RAP1B,TNC
G-protein beta:gamma signalling	0.13	0.0938	CDC42,GNB5,PAK1	Production of Nitric Oxide and Reactive Oxygen Species in Macrophages	0.747	0.0157	APOL1,MAPK10,RHOH	TAK1-dependent IKK and NF-kappa-B activation	1.47	0.273	AGER,ALPK1,CASP8,CHUK,IKBIP,NKIRAS1,NLRC5,NOD2,S100B,SAA1,TIFA,USP18	NGF Signaling	0.552	0.0167	MAP3K2,PRKCZ	Response to elevated platelet cytosolic Ca2+	0.294	0.00758	PDGFB	Opioid Signalling	0.755	0.0222	CAMK2A,GNB5	Cellular Effects of Sildenafil (Viagra)	0.347	0.00145	GRM1	Neuropathic Pain Signaling in Dorsal Horn Neurons	0.705	0.0297	GRIN2B,GRM4,PLCB1
Endocannabinoid Neuronal Synapse Pathway	0.13	0.0537	CACNA1C,CACNA2D1,GNAI1,GNB5,GRIN2B,GRIN3B,KCNJ3,TRPV1	Axonal Guidance Signaling	0.738	0.0098	ADAMTS16,BAIAP2,GNAI1,GNB5,KALRN	Interferon gamma signaling	1.43	0.213	CAMK2A,CAMK2D,HLA-A,HLA-B,HLA-C,HLA-DPA1,HLA-DQA1,HLA-DQB1,HLA-DQB2,HLA-DRB1,HLA-DRB5,IRF8,NCAM1,OAS3,PML,PTPN1,PTPN11,STAT1,TRIM45,TRIM68	Renin-Angiotensin Signaling	0.552	0.0165	PAK2,PRKCZ	HGF Signaling	0.294	0.00758	DOCK1	Multiple Sclerosis Signaling Pathway	0.755	0.0135	GRIN3A,HLA-A,TNKS	Phagosome Formation	0.347	0.00144	GRM1	Potassium Channels	0.705	0.0291	KCNJ15,KCNJ5,KCNJ6
Phagosome Formation	0.13	0.0388	ADGRD1,ADGRE2,ADGRF3,ADGRL1,ADRB3,ARPC1B,CDC42,CELSR1,DOCK1,EDNRA,ELMO2,HCAR3,HCRTR1,HRH2,LHCGR,P2RY6,PAK1,PIP5K1B,PIP5K1C,PLA2G2E,PLA2G6,S1PR5,SSTR4,TACR1,TLR10,TTN,WIPF1	G-Protein Coupled Receptor Signaling	0.731	0.00853	ADGRD1,CAMK2A,GNAI1,GNB5,KCNN3,MAPK10	Calcium Signaling	1.43	0.173	AKAP5,ASPH,ATP2B1,ATP2B2,CACNA1B,CACNA1D,CACNA1H,CACNA1I,CACNA2D1,CACNB2,CACNG2,CACNG8,CAMK1D,CAMK2A,CAMK2D,CATSPER4,CHRM5,CHRNA2,CHRNA4,GRIA2,GRIN2A,GRIN3A,HDAC4,HDAC7,MYH11,MYH13,MYH14,MYH3,MYH7B,MYH9,MYL7,MYO10,NFATC1,PPP3R2,PRKAG2,RAP1B,SLC8A1,TNNT1	Neuroprotective Role of THOP1 in Alzheimer's Disease	0.552	0.0164	HLA-B,MAPT	Atherosclerosis Signaling	0.294	0.00752	PDGFB	Crosstalk between Dendritic Cells and Natural Killer Cells	0.755	0.022	CAMK2A,HLA-A	G-Protein Coupled Receptor Signaling	0.347	0.00142	GRM1	Integration of energy metabolism	0.705	0.0291	ADCY4,CACNA1E,PLCB1
Ephrin Receptor Signaling	0.13	0.0495	ARPC1B,CDC42,EPHA4,GNAI1,GNB5,GRIN2B,GRIN3B,PAK1,SDC2,WIPF1	Oxytocin in Brain Signaling Pathway	0.731	0.0151	GNAI1,GNB5,NLRP4	Agrin Interactions at Neuromuscular Junction	1.41	0.232	CDC42,ERBB4,GABPB1,ITGA4,JUN,KRAS,LAMB1,LAMC1,MAPK10,MRAS,NRG1,PAK5,PTK2,RAC2,RAP1B,UTRN	Th1 Pathway	0.552	0.0164	CD274,HLA-B	DHCR24 Signaling Pathway	0.294	0.0073	PDGFB	Alpha-protein kinase 1 signaling pathway	0.755	0.0909	ALPK1	S100 Family Signaling Pathway	0.324	0.0013	GRM1	Insulin Secretion Signaling Pathway	0.705	0.0182	ADCY4,CACNA1E,NALCN,PLCB1,RAP1B
RHOA Signaling	0.13	0.0565	ARHGEF11,ARPC1B,DLC1,NRP2,PIP5K1B,PIP5K1C,TTN	ILK Signaling	0.731	0.0149	MAPK10,PARVB,RHOH	Dermatan Sulfate Biosynthesis	1.4	0.238	B3GAT2,CHST11,CHST14,CSGALNACT1,CSGALNACT2,DSE,GAL3ST2,HS3ST1,HS3ST3B1,SULT1B1,SULT2B1,UST,WSCD1,XYLT1,XYLT2	Branched-chain amino acid catabolism	0.552	0.0556	BCAT1	Hereditary Breast Cancer Signaling	0.294	0.00725	PDGFB	Role of NFAT in Cardiac Hypertrophy	0.755	0.0134	CACNA1H,CAMK2A,GNB5	Molecular Mechanisms of Cancer	0.299	0.00117	GRM1	Extracellular matrix organization	0.705	0.0283	FN1,LAMA2,TNC
Mismatch Repair	0.13	0.133	MLH1,POLD2	G alpha (12/13) signalling events	0.731	0.025	GNB5,KALRN	Osteoarthritis Pathway	1.4	0.169	ADAMTS5,AGER,ALPG,ANKH,BMPR1A,C1QTNF4,CASP5,CASP8,CASR,CHUK,FGF2,FZD3,FZD7,HDAC4,IL1B,IL1RL1,ITGA2,ITGA4,ITGA5,ITGAE,ITGAM,ITGAV,ITGAX,ITGB4,ITGB5,ITGB8,PRKAB2,PRKAG2,PTCH1,PTCH2,RARRES2,RBPJ,S1PR2,S1PR3,SIK3,SMAD3,TCF4,TCF7L1,TCF7L2,TIMP3	Serotonin Receptor Signaling	0.552	0.00853	MAPT,PAK2,PRKCZ,RHOH	Iron homeostasis signaling pathway	0.294	0.00725	PDGFB	Thrombin Signaling	0.755	0.0133	CAMK2A,GNAO1,GNB5	FAK Signaling	0.25	0.000967	GRM1	DAP12 interactions	0.705	0.0476	HLA-B,VAV3
TCR signaling	0.13	0.0556	HLA-DQB2,HLA-DRB1,INPP5D,MAP3K7,PAK1,PSMB11,PSMC2	Ephrin Receptor Signaling	0.731	0.0149	GNAI1,GNB5,KALRN	Neuroprotective Role of THOP1 in Alzheimer's Disease	1.4	0.197	ACE,DPP7,FURIN,HLA-A,HLA-B,HLA-C,KLK10,KLK11,KLK7,KNG1,MAPT,MME,PLG,PREP,PRKAG2,PRSS1,PRSS12,PRSS22,PRSS23,PRSS3,PRSS38,PRSS58,TMPRSS2,TMPRSS4	IL-15 Production	0.552	0.0163	PRKCZ,TEC	Ephrin A Signaling	0.294	0.00719	PDGFB	Interferon gamma signaling	0.748	0.0213	CAMK2A,HLA-A					Paxillin Signaling	0.705	0.028	ARHGEF7,BCAR1,RAP1B
MHC class II antigen presentation	0.13	0.0556	AP2B1,CTSB,DCTN5,HLA-DQB2,HLA-DRB1,RAB7A,SEC31A	Chemokine Signaling	0.731	0.0247	CAMK2A,GNAI1	Wound Healing Signaling Pathway	1.38	0.167	CD70,CHUK,CNTF,COL11A1,COL13A1,COL22A1,COL24A1,COL25A1,COL26A1,COL4A1,COL4A2,COL4A4,COL4A6,COL5A1,COL5A3,COL6A3,FGF2,FGFR2,IL11,IL15,IL18,IL1B,IL1RL1,IL36A,ITGB4,JUN,KRAS,KRT84,LAMA1,LAMA5,LAMB1,LAMC1,MAPK10,MRAS,PDGFA,PDGFB,PRKCA,RAP1B,STAT1,TGFBR3,TNFSF14,TRPA1	L1CAM interactions	0.552	0.016	DLG1,DNM3	PIP3 activates AKT signaling	0.294	0.00714	PDGFB	IL-1 Signaling	0.738	0.0208	GNAO1,GNB5					Assembly and cell surface presentation of NMDA receptors	0.705	0.0465	DLG4,GRIN2B
TREM1 Signaling	0.13	0.0649	NLRC4,NLRC5,NLRP3,NOD1,TLR10	Leucine Degradation I	0.731	0.111	BCAT1	EGR2 and SOX10-mediated initiation of Schwann cell myelination	1.38	0.31	ADGRV1,LAMB1,LAMC1,MBP,NAB1,SCD5,SREBF2,UTRN,WWTR1	RHO GTPases activate CIT	0.552	0.0526	MYH14	BBSome Signaling Pathway	0.294	0.00409	ADGRD1,NPFFR1	Dissolution of Fibrin Clot	0.717	0.0769	SERPINE2					GNRH Signaling	0.705	0.0209	ADCY4,CACNA1E,PLCB1,RAP1B
Beta-catenin independent WNT signaling	0.13	0.0588	AGO4,AP2B1,AXIN2,GNB5,MAP3K7,WNT11	BEX2 Signaling Pathway	0.731	0.0244	MAPK10,TSC1	Th1 and Th2 Activation Pathway	1.37	0.18	CCR4,CD4,CD86,CHD4,HLA-A,HLA-B,HLA-DOA,HLA-DPA1,HLA-DQA1,HLA-DQB1,HLA-DQB2,HLA-DRB1,HLA-DRB5,ICOS,IFNAR1,IKZF1,IL12RB1,IL18,IL1RL1,IL2RB,JUN,KLRD1,mir-29 (includes others),NFATC1,NOTCH2,PIK3CA,STAT1,STAT3,TGFBR3,TSLP,VAV1	RHO GTPases Activate ROCKs	0.552	0.0526	MYH14	Dilated Cardiomyopathy Signaling Pathway	0.292	0.00667	LAMA4	Guanosine Nucleotides Degradation III	0.717	0.0769	LACC1					Huntington's Disease Signaling	0.705	0.0176	CAPN10,DLG4,GRIN2B,HDAC4,PLCB1
E3 ubiquitin ligases ubiquitinate target proteins	0.13	0.0727	HLA-A,HLA-B,SHPRH,WAC	Activation of NMDA receptors and postsynaptic events	0.718	0.0238	CAMK2A,RPS6KA2	Neuregulin Signaling	1.34	0.197	ERBB4,ERBIN,EREG,ERRFI1,ITGA2,ITGA4,ITGA5,ITGAE,ITGAM,ITGAV,ITGAX,ITGB4,ITGB5,ITGB8,KRAS,MRAS,NRG1,PRKCA,PRKCE,PTEN,PTPN11,RAP1B,RPS6KB1	14-3-3-mediated Signaling	0.552	0.0157	MAPT,PRKCZ	Axonal Guidance Signaling	0.292	0.00392	DOCK1,PDGFB	Neuropathic Pain Signaling in Dorsal Horn Neurons	0.717	0.0198	CAMK2A,GRIN3A					Leukocyte Extravasation Signaling	0.705	0.0207	ARHGAP6,BCAR1,RAP1B,VAV3
Sensory processing of sound by outer hair cells of the cochlea	0.13	0.0727	ATP2B2,CDH23,ESPNL,TMC2	Calcium Transport I	0.705	0.1	ATP2B2	GPVI-mediated activation cascade	1.34	0.286	CDC42,CLEC1B,FCER1G,LCP2,LYN,PIK3CA,PTPN11,RAC2,RHOA,VAV1	IL-27 Signaling Pathway	0.552	0.0156	CD274,HLA-B	NAD Signaling Pathway	0.292	0.00662	PDGFB	Sertoli Cell-Sertoli Cell Junction Signaling	0.716	0.0123	CDH13,DLG1,MAP3K2					Elastic fibre formation	0.705	0.0455	FN1,MFAP4
Costimulation by the CD28 family	0.13	0.0641	CDC42,HLA-DQB2,HLA-DRB1,PAK1,PPP2R1A	mTOR Signaling	0.702	0.014	RHOH,RPS6KA2,TSC1	S100 Family Signaling Pathway	1.32	0.139	ADGRB3,ADGRD1,ADGRF3,ADGRF5,ADGRG4,ADGRV1,AGER,BCL2,BDKRB2,C5AR1,CACNA1B,CACNA1D,CACNA1H,CACNA1I,CACNA2D1,CACNB2,CACNG2,CACNG8,CAMK2A,CAMK2D,CASR,CATSPER4,CCR4,CHRM3,CHRM5,CHUK,CMKLR1,CRHR1,CYBB,EREG,ESR1,ESR2,F2RL1,FCGR2C,FCGR3A/FCGR3B,FGFR2,FGFRL1,FPR1,FPR3,FZD3,FZD7,GABBR1,GNA11,GPR143,GPR146,GPR153,GPR162,GPR180,GPR37,GPR37L1,GPR55,GPR63,GRM6,GRM7,GRM8,HCAR1,HCAR3,HRH1,IL18,IL1B,IQGAP1,JUN,LPAR1,LPAR3,LPAR4,MAPK10,MAPK6,MC2R,MMP2,MMP24,MYH9,NCF2,NMUR2,NPBWR1,NR3C1,OPRM1,PIK3CA,PLA2G6,PLCD4,PLCE1,PLCZ1,PLG,PRKAG2,PRKCA,PRKCE,RAC2,RHOA,S100A14,S100A16,S100B,S1PR2,S1PR3,SCN10A,SCTR,SMAD3,SSTR3,STAT3,TACR2,TAS1R2,TCF4,TCF7L1,TCF7L2,TSHR,VIPR1,VIPR2,VN1R5,WNT10B	Valine Degradation I	0.548	0.05	BCAT1	PTEN Signaling	0.292	0.00662	IGF2R	Potassium Channels	0.716	0.0194	GNB5,KCNQ1					O-linked glycosylation	0.705	0.027	MUC12,MUC19,MUC4
Clathrin-mediated Endocytosis Signaling	0.13	0.0481	AP2B1,AP4E1,AP5S1,ARPC1B,CDC42,CSNK2A1,FGF4,FGF9,PIP5K1C,RAB7A	Calcium Signaling	0.694	0.0136	ATP2B2,CAMK2A,RYR2	Crosstalk between Dendritic Cells and Natural Killer Cells	1.31	0.209	CAMK2A,CAMK2D,CD226,CD86,FSCN1,HLA-A,HLA-B,HLA-C,HLA-DRB1,HLA-DRB5,ICAM3,IL15,IL18,IL2RB,KIR2DL1/KIR2DL3,KIR3DL1,KLRD1,MICA,NECTIN2	Synaptic Long Term Potentiation	0.548	0.0152	GRIN3A,PRKCZ	Transcriptional Regulatory Network in Embryonic Stem Cells	0.291	0.0061	IGF2R	Transport of inorganic cations/anions and amino acids/oligopeptides	0.716	0.0192	SLC1A6,SLC6A19					PPARα/RXRα Activation	0.705	0.0206	ADCY4,PLCB1,RAP1B,SMAD3
Role of JAK family kinases in IL-6-type Cytokine Signaling	0.13	0.0633	CNTF,IL11,JAK1,POMC,SERPINA5	Crosstalk between Dendritic Cells and Natural Killer Cells	0.694	0.022	CAMK2A,HLA-B	Virus Entry via Endocytic Pathways	1.31	0.195	AP1S3,AP3D1,AP4E1,CDC42,CLTA,CLTCL1,HLA-A,HLA-B,HLA-C,ITGA2,ITGA5,ITGB4,ITGB5,ITGB8,ITSN1,KRAS,MR1,MRAS,PIK3CA,PRKCA,PRKCE,RAC2,RAP1B	HGF Signaling	0.548	0.0152	MAP3K2,PRKCZ	CXCR4 Signaling	0.291	0.00595	DOCK1	Urate Biosynthesis/Inosine 5'-phosphate Degradation	0.716	0.0714	LACC1					GPER1 signaling	0.705	0.0444	ADCY4,FN1
CSDE1 Signaling Pathway	0.13	0.0714	AGO4,CDK11A,FABP7,SDC4	Apelin Adipocyte Signaling Pathway	0.694	0.022	GNAI1,MAPK10	Gα12/13 Signaling	1.26	0.188	CDC42,CDH10,CDH11,CDH13,CDH16,CDH18,CDH23,CDH3,CDH7,CHUK,F2RL1,JUN,KRAS,LPAR1,LPAR3,LPAR4,MAPK10,MRAS,MYL7,PIK3CA,PTK2,RAP1B,RHOA,TEC,VAV1	Synaptic adhesion-like molecules	0.548	0.0476	DLG1	Glioblastoma Multiforme Signaling	0.291	0.00585	PDGFB	PD-1, PD-L1 cancer immunotherapy pathway	0.703	0.0187	CBLB,HLA-A					Myo-inositol Biosynthesis	0.705	0.2	INPP5F
D-myo-inositol (1,4,5)-trisphosphate Degradation	0.13	0.125	IMPA2,INPP5D	Multiple Sclerosis Signaling Pathway	0.694	0.0135	HLA-B,HLA-DOB,RNF213	G alpha (i) signalling events	1.25	0.163	ADCY7,ADCY9,BDKRB2,C5AR1,CASR,CCR4,FPR1,FPR3,GABBR1,GNAS,GNB4,GNB5,GNGT1,GPR37,GPR37L1,GPR55,GPSM2,GRM6,GRM7,GRM8,HCAR1,HCAR3,KNG1,LPAR1,LPAR3,NMUR2,NPBWR1,NPY,OPRM1,RGS12,RGS17,RGS3,RGS5,S1PR2,S1PR3,SAA1,SSTR3,TAS1R2,TAS2R3,TAS2R4,TAS2R42,TAS2R50	CCR3 Signaling in Eosinophils	0.548	0.0149	PAK2,PRKCZ	Netrin Signaling	0.291	0.00578	DOCK1	Telomere Extension by Telomerase	0.7	0.0667	TNKS					Hedgehog 'off' state	0.705	0.0265	ADCY4,IFT140,INTU
G Beta Gamma Signaling	0.13	0.0543	CACNA1C,CACNA2D1,CDC42,GNAI1,GNB5,KCNJ3,PAK1	ABRA Signaling Pathway	0.694	0.0217	MAPK10,MYOCD	Sertoli Cell-Sertoli Cell Junction Signaling	1.25	0.165	CDC42,CDH10,CDH11,CDH13,CDH16,CDH18,CDH23,CDH3,CDH7,CLDN1,CLDN15,CLDN7,DLG1,EPB41,EPN1,EPN3,IGSF5,IL1RL1,ITGA2,JAM2,JUN,KRAS,LAMA1,LAMA4,LAMA5,LAMB1,LAMC1,LAMC3,MAP3K2,MAPK10,MRAS,NECTIN2,PAK5,PIK3CA,PLS1,PTK2,RAP1B,SPTB,SPTBN1,TUBA8	DHCR24 Signaling Pathway	0.548	0.0146	MAPT,PRKCZ	G alpha (q) signalling events	0.291	0.00575	NPFFR1	α-Adrenergic Signaling	0.7	0.0183	GNAO1,GNB5					Synaptic Long Term Depression	0.705	0.0202	CACNA1E,GRM4,PLCB1,RAP1B
Coagulation System	0.13	0.0857	SERPINA5,TFPI,VWF	Cell junction organization	0.694	0.0217	CLDN6,PARVB	Adrenomedullin signaling pathway	1.23	0.171	ADCY7,ADCY9,BCL2,CRCP,CTH,GAD1,GNA11,GNA14,GNA15,GNAS,GPR37,IL18,IL1B,IL36A,KCNN3,KCNQ3,KRAS,MAPK10,MAPK6,MAX,MMP2,MRAS,NPR3,PIK3CA,PLCD4,PLCE1,PLCZ1,PRKAG2,PRKG1,PTK2,RAMP3,RAP1B,RXRG,TTN	RAC Signaling	0.548	0.0146	PAK2,PRKCZ	WNT/β-catenin Signaling	0.291	0.00575	SOX11	Sperm Motility	0.698	0.0117	CACNA1H,GNAO1,GNB5					Prostate Cancer Signaling	0.705	0.0263	HDAC4,MDM2,RAP1B
Glutaminergic Receptor Signaling Pathway (Enhanced)	0.13	0.0431	CACNA1C,CACNA2D1,DGKE,DGKI,GABRA4,GABRB3,GABRE,GNAI1,GRIN2B,GRIN3B,PLA2G2E,PLA2G6,SCN4B,SLC38A1	Actin Nucleation by ARP-WASP Complex	0.691	0.0215	BAIAP2,RHOH	Role of Tissue Factor in Cancer	1.22	0.169	BCL2,CFL1,CHUK,CSF1,F2RL1,F3,GNA11,GNA14,GNA15,HGF,IL1B,ITGAV,JUN,KRAS,LYN,MAPK10,MAPK6,MMP2,MRAS,PIK3CA,PPP2CA,PPP2R1A,PRKCA,PRSS1,PRSS3,PTEN,PTK2,PTPN11,RAP1B,RBL2,RPS6KA2,RPS6KA5,RPS6KB1,TFPI,TGFBR3	RHO GTPases Activate NADPH Oxidases	0.548	0.0455	PRKCZ	Protein Sorting Signaling Pathway	0.291	0.00562	IGF2R	O-linked glycosylation	0.698	0.018	ADAMTS16,ST6GAL1					Xenobiotic Metabolism Signaling	0.705	0.017	ALDH1L2,GSTT2/GSTT2B,HDAC4,MGST3,RAP1B
RHO GTPases Activate WASPs and WAVEs	0.13	0.0833	ARPC1B,CDC42,WIPF1	Interferon gamma signaling	0.688	0.0213	CAMK2A,HLA-B	Chondroitin Sulfate Biosynthesis	1.21	0.23	B3GAT2,CHST11,CHST9,CSGALNACT1,CSGALNACT2,GAL3ST2,HS3ST1,HS3ST3B1,SULT1B1,SULT2B1,UST,WSCD1,XYLT1,XYLT2	Role of Osteoclasts in Rheumatoid Arthritis Signaling Pathway	0.548	0.00974	MMP26,RHOH,TEC	Tumor Microenvironment Pathway	0.291	0.00559	PDGFB	Rap1 signalling	0.694	0.0625	RAP1GAP2					Sleep NREM Signaling Pathway	0.705	0.0261	ADCY4,HDAC4,RAP1B
Transcriptional regulation by the AP-2 (TFAP2) family of transcription factors	0.13	0.0833	ESR1,TGFA,WWOX	Neurovascular Coupling Signaling Pathway	0.673	0.0129	KCNMB3,KCNN3,RYR2	STAT3 Pathway	1.21	0.185	BCL2,BMPR1A,FGF2,FGFR2,HGF,IFNAR1,IGF1,IGF1R,IGF2R,IL12RB1,IL1B,IL1RL1,IL20RB,IL2RB,IL31RA,IL5RA,IL7R,INSR,KRAS,MAPK10,MRAS,PDGFB,RAP1B,STAT3,TGFBR3	Autism Signaling Pathway	0.548	0.00974	GRIN3A,HLA-B,NRXN1	NF-κB Signaling	0.291	0.0035	IGF2R,TRBV9	Cardiac Hypertrophy Signaling	0.694	0.0115	GNAO1,GNB5,MAP3K2					CDK5 Signaling	0.705	0.0261	ADCY4,LAMA2,RAP1B
Pulmonary Fibrosis Idiopathic Signaling Pathway	0.13	0.0429	ADAMTS1,COL16A1,COL4A2,COL9A3,EDNRA,FGF9,HNF1A,IL11,MAP3K7,NOTCH2,RTEL1,STK38,TGFA,WNT11	UVA-Induced MAPK Signaling	0.673	0.0204	MAPK10,RPS6KA2	ERK/MAPK Signaling	1.21	0.167	DOCK1,ELK3,ESR1,ITGA2,ITGA4,ITGA5,ITGAE,ITGAM,ITGAV,ITGAX,ITGB4,ITGB5,ITGB8,KRAS,LAMTOR3,MKNK2,MRAS,NFATC1,PAK5,PIK3CA,PLA2G6,PPP2CA,PPP2R1A,PPP2R2C,PRKAG2,PRKCA,PRKCE,PTK2,RAC2,RAP1B,RAPGEF3,RPS6KA5,STAT1,STAT3,VRK2,YWHAB	Formation of paraxial mesoderm	0.547	0.0435	RBPJ	D-myo-inositol (1,4,5,6)-Tetrakisphosphate Biosynthesis	0.291	0.00546	PALD1	Isoleucine Degradation I	0.682	0.0588	BCAT1					Expression and translocation of olfactory receptors	0.705	0.015	OR10Z1,OR1N2,OR2A1/OR2A42,OR2T2/OR2T35,OR4S1,OR7A17
RHO GTPases regulate CFTR trafficking	0.13	0.333	GOPC	Apelin Cardiomyocyte Signaling Pathway	0.673	0.0202	GNAI1,MAPK10	NGF processing	1.21	0.75	FURIN,PCSK5,PCSK6	Axonal Guidance Signaling	0.547	0.00784	MMP26,PAK2,PRKCZ,SEMA6D	D-myo-inositol (3,4,5,6)-tetrakisphosphate Biosynthesis	0.291	0.00546	PALD1	Signaling by Rho Family GTPases	0.682	0.0112	CDH13,GNAO1,GNB5					ID1 Signaling Pathway	0.705	0.0199	FN1,MDM2,RAP1B,SMAD3
NFE2L2 regulating TCA cycle genes	0.13	0.333	NFE2L2	Neutrophil Extracellular Trap Signaling Pathway	0.673	0.01	COL9A3,DEFA4,KCNN3,MAPK10	G Beta Gamma Signaling	1.18	0.186	CACNA1B,CACNA1D,CACNA1H,CACNA1I,CACNA2D1,CACNB2,CACNG2,CACNG8,CATSPER4,CDC42,GNA11,GNA14,GNA15,GNAO1,GNAS,GNB4,GNB5,KCNJ3,KRAS,MRAS,PRKAG2,PRKCA,PRKCE,RAP1B	Xenobiotic Metabolism General Signaling Pathway	0.543	0.014	MAP3K2,PRKCZ	Regulation of the Epithelial Mesenchymal Transition by Growth Factors Pathway	0.291	0.00521	PDGFB	Virus Entry via Endocytic Pathways	0.682	0.0169	AP1S3,HLA-A					Amyotrophic Lateral Sclerosis Signaling	0.705	0.0259	CACNA1E,CAPN10,GRIN2B
Regulation of NFE2L2 gene expression	0.13	0.333	NFE2L2	cAMP-mediated signaling	0.673	0.0127	CAMK2A,GNAI1,PKIB	Th1 Pathway	1.18	0.189	CD4,CD86,HLA-A,HLA-B,HLA-DOA,HLA-DPA1,HLA-DQA1,HLA-DQB1,HLA-DQB2,HLA-DRB1,HLA-DRB5,ICOS,IFNAR1,IL12RB1,IL18,KLRD1,mir-29 (includes others),NFATC1,NOTCH2,PIK3CA,STAT1,STAT3,VAV1	Neuroinflammation Signaling Pathway	0.54	0.00946	GRIN3A,HLA-B,MAPT	3-phosphoinositide Degradation	0.291	0.00515	PALD1	RHO GTPase cycle	0.682	0.00889	CDC42BPA,DOCK1,KALRN,RNF20					Bladder Cancer Signaling	0.705	0.0259	HDAC4,MDM2,RAP1B
Glutathione Biosynthesis	0.13	0.333	GCLM	Neuropathic Pain Signaling in Dorsal Horn Neurons	0.673	0.0198	CAMK2A,KCNN3	Glutamate binding, activation of AMPA receptors and synaptic plasticity	1.17	0.281	AKAP5,CACNG2,CACNG8,CAMK2A,CAMK2D,DLG1,GRIA2,GRIP2,PRKCA	Cholesterol biosynthesis	0.532	0.04	FDFT1	Oxytocin in Brain Signaling Pathway	0.291	0.00503	NLRP8	RORA activates gene expression	0.682	0.0556	TBL1X					Immunoregulatory interactions between a Lymphoid and a non-Lymphoid cell	0.705	0.0198	FCGR3A/FCGR3B,HLA-B,LILRB3,MICA
Geranylgeranyldiphosphate Biosynthesis	0.13	0.333	COX10	Beta-catenin independent WNT signaling	0.673	0.0196	CAMK2A,GNB5	Gustation Pathway	1.15	0.167	ADCY7,ADCY9,CACNA1B,CACNA1D,CACNA1H,CACNA1I,CACNA2D1,CACNB2,CACNG2,CACNG8,CALHM1,CASR,CATSPER4,CHRM3,DAGLB,GABRB1,GABRB2,GPR37,KCNN3,KCNQ3,LIPG,LRRC8B,PKD1L3,PRKAG2,SCN10A,SCN1A,SCN3A,SCN7A,SCN9A,TAS1R2,TAS2R3,TAS2R4,TAS2R42,TAS2R50	Pulmonary Fibrosis Idiopathic Signaling Pathway	0.522	0.0092	LPAR1,MMP26,RBPJ	D-myo-inositol-5-phosphate Metabolism	0.291	0.00503	PALD1	Branched-chain amino acid catabolism	0.682	0.0556	BCAT1					Neuregulin Signaling	0.705	0.0256	DLG4,ERBB4,RAP1B
Keratinization	0.13	0.0467	CASP14,DSC3,DSG1,DSG2,DSG4,DSP,KRT73,KRT84,KRTAP11-1,SPRR1A	COPI-mediated anterograde transport	0.673	0.0196	COG2,GOSR2	Netrin-1 signaling	1.15	0.24	ABLIM1,CDC42,DOCK1,DSCAM,MYO10,PTK2,PTPN11,RGMA,RGMB,ROBO1,SLIT2,UNC5C	eNOS Signaling	0.5	0.0128	LPAR1,PRKCZ	Human Embryonic Stem Cell Pluripotency	0.291	0.00498	PDGFB	Eicosanoid Signaling	0.662	0.0107	AP1S3,GNAO1,GNB5					G alpha (z) signalling events	0.705	0.0417	ADCY4,RGSL1
Macrophage Classical Activation Signaling Pathway	0.13	0.0476	ACO2,CNTF,HLA-DQB2,HLA-DRB1,IFNA16,IL11,JAK1,MAP3K7,STK38	Integration of energy metabolism	0.673	0.0194	GNAI1,GNB5	Fatty acyl-CoA biosynthesis	1.13	0.296	ACSBG2,ACSF3,ACSL3,ACSL6,OLAH,SCD5,TECR,TECRL	RHO GTPases activate PKNs	0.5	0.0357	MYH14	ILK Signaling	0.291	0.00498	DOCK1	L1CAM interactions	0.662	0.016	CNTN1,DLG1					Fc Epsilon RI Signaling	0.705	0.0254	INPP5F,RAP1B,VAV3
Retinoic acid Mediated Apoptosis Signaling	0.13	0.0667	IFNA16,PARP15,TNFRSF10D,TNKS	Sumoylation Pathway	0.673	0.0194	MAPK10,RHOH	Macropinocytosis Signaling	1.13	0.211	CDC42,CSF1,HGF,ITGA5,ITGB4,ITGB5,ITGB8,KRAS,MRAS,PDGFA,PDGFB,PIK3CA,PRKCA,PRKCE,RAP1B,RHOA	Superpathway of Cholesterol Biosynthesis	0.49	0.0345	FDFT1	Ephrin Receptor Signaling	0.291	0.00495	PDGFB	Gαs Signaling	0.662	0.0159	GNAO1,GNB5					GPCR-Mediated Nutrient Sensing in Enteroendocrine Cells	0.705	0.0254	ADCY4,CACNA1E,PLCB1
SPINK1 Pancreatic Cancer Pathway	0.13	0.0667	CELA1,CPM,CTSB,KLK10	AMPK Signaling	0.673	0.0124	GNAI1,GNB5,TSC1	Sperm Motility	1.13	0.16	ABL2,ALK,CACNA1H,CACNA1I,CNGA3,CNGB1,CNGB3,DSTYK,DYRK4,EPHA4,EPHB3,ERBB4,FGFR2,GNA11,GNA14,GNA15,GNAO1,GNAS,GNB4,GNB5,IGF1R,INSR,LYN,MERTK,MRAS,PDE1B,PDE1C,PDE4D,PLA2G6,PLCD4,PLCE1,PLCZ1,PRKAG2,PRKCA,PRKCE,PRKG1,PTK2,PTK7,RET,TEC,ZAN	HEY1 Signaling Pathway	0.49	0.0124	MMP26,RBPJ	Intra-Golgi and retrograde Golgi-to-ER traffic	0.291	0.00493	IGF2R	Valine Degradation I	0.662	0.05	BCAT1					Sphingosine-1-phosphate Signaling	0.692	0.025	ADCY4,ASAH2B,PLCB1
RORA activates gene expression	0.13	0.111	CARM1,HELZ2	PD-1, PD-L1 cancer immunotherapy pathway	0.649	0.0187	HLA-B,HLA-DOB	Sphingomyelin Metabolism	1.1	0.5	ENPP7,SGMS1,SGMS2,SMPD3	Toll-like Receptor Cascades	0.472	0.0323	DNM3	Clathrin-mediated Endocytosis Signaling	0.291	0.00481	PDGFB	Endocannabinoid Developing Neuron Pathway	0.662	0.0157	GNAO1,GNB5					Melanoma Signaling	0.689	0.04	MDM2,RAP1B
Superpathway of Geranylgeranyldiphosphate Biosynthesis I (via Mevalonate)	0.13	0.111	COX10,MVK	α-Adrenergic Signaling	0.639	0.0183	GNAI1,GNB5	GABAergic Receptor Signaling Pathway (Enhanced)	1.1	0.18	ADCY7,ADCY9,CACNA1B,CACNA1D,CACNA1H,CACNA1I,CACNA2D1,CACNB2,CACNG2,CACNG8,CATSPER4,GABBR1,GABRB1,GABRB2,GAD1,GLUL,GNAO1,GNB4,GNB5,GRIN2A,GRIN3A,KCNJ3,NLGN4X,NRXN3,PRKAG2	Glutamate binding, activation of AMPA receptors and synaptic plasticity	0.464	0.0312	DLG1	HIF1α Signaling	0.291	0.00478	PDGFB	Synaptic adhesion-like molecules	0.651	0.0476	DLG1					Protein Kinase A Signaling	0.689	0.0146	ADCY4,MTMR7,PLCB1,PTPRE,RAP1B,SMAD3
Integrin cell surface interactions	0.13	0.0588	COL16A1,COL4A2,COL9A3,JAM3,VWF	D-myo-inositol (1,4,5)-trisphosphate Degradation	0.63	0.0625	SYNJ2	GPCR-Mediated Nutrient Sensing in Enteroendocrine Cells	1.1	0.186	ADCY7,ADCY9,CACNA1B,CACNA1D,CACNA1H,CACNA1I,CACNA2D1,CACNB2,CACNG2,CACNG8,CASR,CATSPER4,GNA11,GNA14,GNA15,GNAS,PLCD4,PLCE1,PLCZ1,PRKAG2,PRKCA,PRKCE	Gαq Signaling	0.464	0.0118	PRKCZ,RHOH	3-phosphoinositide Biosynthesis	0.291	0.00478	PALD1	fMLP Signaling in Neutrophils	0.651	0.0153	GNAO1,GNB5					Integrin Signaling	0.672	0.0189	ARHGEF7,BCAR1,CAPN10,RAP1B
Collagen degradation	0.13	0.0656	COL16A1,COL4A2,COL9A3,CTSB	RAR Activation	0.63	0.00932	CAMK2A,MAPK10,RHOH,RPS6KA2	O-linked glycosylation	1.1	0.189	A4GNT,ADAMTS12,ADAMTS16,ADAMTS17,ADAMTS20,ADAMTS5,ADAMTS7,ADAMTSL1,ADAMTSL3,GALNT10,GALNT13,MUC16,MUC21,MUC4,MUC5AC,MUC6,POMK,SEMA5A,ST6GALNAC3,THSD4,THSD7A	Th1 and Th2 Activation Pathway	0.462	0.0116	CD274,HLA-B	ERK/MAPK Signaling	0.287	0.00465	DOCK1	Synaptic Long Term Potentiation	0.651	0.0152	CAMK2A,GRIN3A					Glioma Signaling	0.667	0.024	HDAC4,MDM2,RAP1B
Assembly of collagen fibrils and other multimeric structures	0.13	0.0656	COL4A2,COL9A3,CTSB,PXDN	Antioxidant Action of Vitamin C	0.63	0.0175	MAPK10,NXN	GNRH Signaling	1.09	0.168	ADCY7,ADCY9,CACNA1B,CACNA1D,CACNA1H,CACNA1I,CACNA2D1,CACNB2,CACNG2,CACNG8,CAMK2A,CAMK2D,CATSPER4,CDC42,GNA11,GNA14,GNA15,GNAS,GNB4,GNB5,JUN,KRAS,MAP3K2,MAPK10,MMP2,MRAS,PAK5,PRKAG2,PRKCA,PRKCE,PTK2,RAP1B	TEC Kinase Signaling	0.462	0.00692	PAK2,PRKCZ,RHOH,TEC	Autophagy	0.287	0.00461	PDGFB	HGF Signaling	0.651	0.0152	DOCK1,MAP3K2					Pancreatic Adenocarcinoma Signaling	0.663	0.0238	HDAC4,MDM2,SMAD3
Th2 Pathway	0.13	0.0511	CHD4,HLA-A,HLA-B,HLA-DQB2,HLA-DRB1,JAK1,NOTCH2	Isoleucine Degradation I	0.63	0.0588	BCAT1	BBSome Signaling Pathway	1.09	0.143	ADGRB3,ADGRD1,ADGRF3,ADGRF5,ADGRG4,ADGRV1,ARL13A,ASXL1,ATF6,BDKRB2,C5AR1,CASR,CBX7,CCR4,CCT4,CCT5,CCT8,CHRM3,CHRM5,CLUAP1,CMKLR1,CRHR1,ERN1,F2RL1,FPR1,FPR3,FZD3,FZD7,GABBR1,GPR143,GPR146,GPR153,GPR162,GPR180,GPR37,GPR37L1,GPR55,GPR63,GRM6,GRM7,GRM8,HCAR1,HCAR3,HRH1,IFT122,IGF1R,INSR,LPAR1,LPAR3,LPAR4,MC2R,NMUR2,NPBWR1,OPRM1,PCM1,PRKAG2,PTCH1,RHOA,S1PR2,S1PR3,SCTR,SSTR3,STAT3,TACR2,TAS1R2,TSHR,VIPR1,VIPR2,VN1R5,XBP1	Signaling by NOTCH2	0.462	0.0294	RBPJ	Sertoli Cell-Germ Cell Junction Signaling Pathway (Enhanced)	0.268	0.00424	LAMA4	CCR3 Signaling in Eosinophils	0.645	0.0149	GNAO1,GNB5					GP6 Signaling Pathway	0.659	0.0236	LAMA2,RAP1B,VAV3
Phagosome Maturation	0.13	0.0488	CTSB,HLA-A,HLA-B,HLA-C,HLA-DRB1,NOS1,RAB7A,VPS11	1D-myo-inositol Hexakisphosphate Biosynthesis II (Mammalian)	0.63	0.0588	SYNJ2	PIP3 activates AKT signaling	1.09	0.179	CD86,CHUK,ERBB4,EREG,ESR1,ESR2,FGF1,FGF10,FGF2,FGFR2,HGF,ICOS,IL1RL1,INSR,NRG1,PDGFA,PDGFB,PIK3CA,PIP4K2A,PPP2CA,PPP2R1A,PTEN,PTPN11,RAC2,VAV1	Triglyceride metabolism	0.462	0.0294	FABP3	Superpathway of Inositol Phosphate Compounds	0.268	0.00422	PALD1	SNARE Signaling Pathway	0.641	0.0147	CAMK2A,MYO1H					Ceramide Degradation	0.656	0.143	ASAH2B
CREB Signaling in Neurons	0.13	0.0379	ADGRD1,ADGRE2,ADGRF3,ADGRL1,ADRB3,CACNA1C,CACNA2D1,CELSR1,EDNRA,GNAI1,GNB5,GRIN2B,HCAR3,HCRTR1,HRH2,INSR,LHCGR,P2RY6,S1PR5,SSTR4,TACR1,TGFA,TNFRSF11A	D-myo-inositol (1,3,4)-trisphosphate Biosynthesis	0.63	0.0588	SYNJ2	Hepatic Fibrosis Signaling Pathway	1.09	0.146	APC2,BCL2,CACNA1B,CACNA1D,CACNA2D1,CACNB2,CACNG2,CACNG8,CCDC88A,CDC42,CHUK,CYBB,FGF2,FZD3,FZD7,IL18,IL1B,IL1RL1,IL36A,ITGA2,ITGA4,ITGA5,ITGAE,ITGAM,ITGAV,ITGAX,ITGB4,ITGB5,ITGB8,JUN,KRAS,LRP6,MAPK10,MRAS,MYL7,NCF2,PDGFA,PDGFB,PDK1,PIK3CA,PRKAG2,PRKCA,PRKCE,PTCH1,PTCH2,PTEN,PTK2,RAC2,RAP1B,RHOA,RHOH,RPS6KB1,SMAD3,STAT3,TCF4,TCF7L1,TCF7L2,TGFBR3,TRPM7,TTN,WNT10B	GPVI-mediated activation cascade	0.455	0.0286	PRKCZ	Sertoli Cell-Sertoli Cell Junction Signaling	0.268	0.00412	LAMA4	Surfactant metabolism	0.641	0.0435	ADA2					Generic Transcription Pathway	0.656	0.014	HDAC4,NOTCH2,ZNF331,ZNF337,ZNF717,ZNF761
Role of Hypercytokinemia/hyperchemokinemia in the Pathogenesis of Influenza	0.13	0.0581	IFNA16,IFNLR1,JAK1,NLRP3,OAS2	Regulation of Actin-based Motility by Rho	0.63	0.0174	BAIAP2,RHOH	Gαs Signaling	1.08	0.183	ADCY7,ADCY9,ADD2,CHRM3,CHRM5,CNGA3,CNGB1,CNGB3,CRHR1,GNA11,GNA14,GNA15,GNAO1,GNAS,GNB4,GNB5,HCAR3,MC2R,MRAS,PRKAG2,RAPGEF3,VIPR1,VIPR2	Tight Junction Signaling	0.454	0.0111	MYH14,PRKCZ	Role of Osteoblasts in Rheumatoid Arthritis Signaling Pathway	0.268	0.0041	IGF2R	Formation of paraxial mesoderm	0.641	0.0435	RBPJ					Signaling by PTK6	0.656	0.0364	BCAR1,ERBB4
Reelin Signaling in Neurons	0.13	0.0507	ARHGEF11,ARPC1B,CDC42,GRIN2B,GRIN3B,LRP8,PAFAH1B1	Fc Epsilon RI Signaling	0.623	0.0169	MAPK10,SYNJ2	UVA-Induced MAPK Signaling	1.08	0.194	JUN,KRAS,MAPK10,MRAS,PARP11,PARP2,PIK3CA,PLCD4,PLCE1,PLCZ1,PRKCA,RAP1B,RPS6KA2,RPS6KA5,RPS6KB1,SMPD3,STAT1,TIPARP,TNKS	Transcriptional regulation by the AP-2 (TFAP2) family of transcription factors	0.454	0.0278	WWOX	Cellular Effects of Sildenafil (Viagra)	0.268	0.00291	ADGRD1,NPFFR1	Reelin Signaling in Neurons	0.641	0.0145	CAMK2A,GRIN3A					E3 ubiquitin ligases ubiquitinate target proteins	0.656	0.0364	HLA-B,UBE2N
Formation of Fibrin Clot (Clotting Cascade)	0.13	0.0769	SERPINA5,TFPI,VWF	Branched-chain amino acid catabolism	0.623	0.0556	BCAT1	Synaptogenesis Signaling Pathway	1.07	0.152	ADCY7,ADCY9,BET1L,CACNA1B,CACNA2D1,CACNB2,CAMK2A,CAMK2D,CDC42,CDH10,CDH11,CDH13,CDH16,CDH18,CDH23,CDH3,CDH7,CFL1,EPHA4,EPHB3,GRIA2,GRIN2A,GRIN3A,GRM6,GRM7,GRM8,ITSN1,KALRN,KRAS,LYN,MAPT,MRAS,NAP1L1,NAPA,NLGN4X,NRXN3,PIK3CA,PRKAG2,PRKCE,RAP1B,RELN,RHOA,RPS6KB1,SNAP25,SNCA,STXBP3,STXBP6,SYT16	Class I MHC mediated antigen processing and presentation	0.454	0.008	CD207,HLA-B,TAP2	Docosahexaenoic Acid (DHA) Signaling	0.265	0.004	PDGFB	Gαi Signaling	0.641	0.0143	GNAO1,GNB5					Cardiac Hypertrophy Signaling (Enhanced)	0.656	0.0129	ADCY4,CACNA1E,HDAC4,INPP5F,MEF2A,PLCB1,RAP1B
Autism Signaling Pathway	0.13	0.0422	CACNA1C,CACNA2D1,CNTF,GRIN2B,GRIN3B,HLA-A,HLA-B,HLA-C,HNF1A,IL11,NOS1,UBE3A,WNT11	Gastrin-CREB signalling pathway via PKC and MAPK	0.623	0.0556	RPS6KA2	Costimulation by the CD28 family	1.07	0.205	CD4,CD86,CDC42,HLA-DPA1,HLA-DQA1,HLA-DQB1,HLA-DQB2,HLA-DRB1,HLA-DRB5,ICOS,LYN,PIK3CA,PPP2CA,PPP2R1A,PTPN11,VAV1	Ion channel transport	0.454	0.0109	ATP10A,BSND	G-Protein Coupled Receptor Signaling	0.265	0.00284	ADGRD1,NPFFR1	Tumoricidal Function of Hepatic Natural Killer Cells	0.641	0.0417	SERPINB9					CSDE1 Signaling Pathway	0.656	0.0357	FN1,TNC
NFE2L2 regulating anti-oxidant/detoxification enzymes	0.13	0.105	GCLM,NFE2L2	Cholecystokinin/Gastrin-mediated Signaling	0.623	0.0168	MAPK10,RHOH	Class C/3 (Metabotropic glutamate/pheromone receptors)	1.06	0.25	CASR,GABBR1,GRM6,GRM7,GRM8,TAS1R2,TAS2R3,TAS2R4,TAS2R42,TAS2R50	Gene and protein expression by JAK-STAT signaling after IL-12 stimulation	0.454	0.027	PAK2	RAF/MAP kinase cascade	0.257	0.00382	PDGFB	Apelin Endothelial Signaling Pathway	0.641	0.0142	GNAO1,GNB5					SUMOylation of chromatin organization proteins	0.656	0.0357	HDAC4,SATB1
G-Protein Coupled Receptor Signaling	0.13	0.037	ADGRD1,ADGRE2,ADGRF3,ADGRL1,ADRB3,CDC42,CELSR1,EDNRA,GNAI1,GNB5,GRK4,HCAR3,HCRTR1,HRH2,KCNN3,LHCGR,MAP3K7,MPPED2,P2RY6,PAK1,PDE9A,RGS12,S1PR5,SSTR4,TACR1,TTN	Sphingosine-1-phosphate Signaling	0.623	0.0167	GNAI1,RHOH	Degradation of beta-catenin by the destruction complex	1.06	0.196	BTRC,CTBP2,FRAT1,PPP2CA,PPP2R1A,PSMA4,PSMC1,PSMC2,PSMD6,PSME4,PSMF1,SKP1,SKP2,TCF4,TCF7L1,TCF7L2,TLE6,ZRANB1	Dopamine-DARPP32 Feedback in cAMP Signaling	0.451	0.0108	GRIN3A,PRKCZ	S100 Family Signaling Pathway	0.226	0.00259	ADGRD1,NPFFR1	Parkinson's Signaling Pathway	0.641	0.00977	CACNA1H,CAMK2A,GRIN3A					Pulmonary Fibrosis Idiopathic Signaling Pathway	0.656	0.0153	FN1,NOTCH2,RAP1B,RPS6KA4,SMAD3
Signaling by FGFR3	0.13	0.075	FGF4,FGF9,PPP2R1A	NGF Signaling	0.623	0.0167	MAPK10,RPS6KA2	Nephrin family interactions	1.05	0.304	CASK,IQGAP1,KIRREL1,KIRREL3,MAGI2,PIK3CA,SPTBN1	Notch Signaling	0.451	0.0263	RBPJ	Histone Modification Signaling Pathway	0.226	0.00339	BAHD1	BMAL1:CLOCK,NPAS2 activates circadian gene expression	0.599	0.037	TBL1X					Gα12/13 Signaling	0.656	0.0226	MEF2A,RAP1B,VAV3
Wound Healing Signaling Pathway	0.13	0.0437	CNTF,COL16A1,COL4A2,COL9A3,IL11,JAK1,KRT84,MAP3K7,TGFA,TRPA1,TRPV1	RHO GTPase cycle	0.623	0.00889	BAIAP2,KALRN,PLEKHG4B,RHOH	Role of NFAT in Cardiac Hypertrophy	1.05	0.161	ADCY7,ADCY9,AKAP5,CACNA1B,CACNA1D,CACNA1H,CACNA1I,CACNA2D1,CACNB2,CACNG2,CACNG8,CAMK1D,CAMK2A,CAMK2D,CATSPER4,GNAS,GNB4,GNB5,HDAC4,HDAC7,IGF1,IGF1R,IL11,KRAS,MAPK10,MRAS,PIK3CA,PLCD4,PLCE1,PLCZ1,PPP3R2,PRKAG2,PRKCA,PRKCE,RAP1B,SLC8A1	Inhibition of Matrix Metalloproteases	0.445	0.0256	MMP26	Autism Signaling Pathway	0.216	0.00325	IGF2R	Corticotropin Releasing Hormone Signaling	0.594	0.0132	CACNA1H,GNAO1					P2Y Purinergic Receptor Signaling Pathway	0.656	0.0226	ADCY4,PLCB1,RAP1B
Pathogen Induced Cytokine Storm Signaling Pathway	0.13	0.0404	CD163,CNTF,COL16A1,COL4A2,COL9A3,HLA-DQB2,HLA-DRB1,IFNA16,IL11,JAK1,NLRC4,NLRC5,NLRP3,NOD1,TLR10	Th1 Pathway	0.623	0.0164	HLA-B,HLA-DOB	Neuroinflammation Signaling Pathway	1.05	0.151	AGER,BCL2,BIRC6,CASP8,CD86,CHUK,CNTF,CYBB,GABBR1,GABRB1,GABRB2,GAD1,GLUL,GRIN2A,GRIN3A,HLA-A,HLA-B,HLA-C,HLA-DOA,HLA-DPA1,HLA-DQA1,HLA-DQB1,HLA-DQB2,HLA-DRB1,HLA-DRB5,IL18,IL1B,IL34,JUN,KCNJ3,MAPK10,MAPK6,MAPT,MFGE8,MR1,NCF2,NFATC1,NFE2L2,PIK3CA,PLA2G6,PPP3R2,RAC2,S100B,SNCA,STAT1,TGFBR3,TLR6,XIAP	Activation of gene expression by SREBF (SREBP)	0.436	0.0244	FDFT1	Gap Junction Signaling	0.203	0.00308	GJB5	Activated PKN1 stimulates transcription of AR regulated genes KLK2 and KLK3	0.593	0.0357	KDM4C					Thrombin Signaling	0.656	0.0178	ADCY4,ARHGEF7,PLCB1,RAP1B
[truncated: 385,176 more chars]
